# Integrating multi-omic QTLs and predictive models reveals regulatory architectures at immune related GWAS loci in CD4+ T cells

**DOI:** 10.64898/2026.01.27.26344979

**Authors:** Marliette R. Matos, Samuel Ghatan, Sean Bankier, Taylor V. Thompson, Kassidy Lundy-Perez, Masako Suzuki, Reanna Doña-Termine, Jacob Stauber, David Reynolds, Kathleen Rosales, Anthony Griffen, Mariko Isshiki, Danny Simpson, Nathanael Andrews, Omar Ahmed, Samantha Gold, Sophia R. Ostrowiak, Srilakshmi Raj, Sofiya Milman, Tuuli Lappalainen, John M. Greally

**Author notes:** These authors jointly supervised this work (Tuuli Lappalainen, John M. Greally).

## Abstract

Functional interpretation is essential for understanding how genetic variants contribute to complex traits. Here, we identified and characterized regulatory variants in CD4+ T cells collected from 362 donors. We integrated molecular QTL mapping from single-cell RNA-seq profiles and chromatin accessibility with predicted variant effects from a deep learning model trained on chromatin accessibility data. We identified molecular features and transcription factor binding mechanisms underlying variant sharing and mediated effects across the modalities and approaches. While predicted variant effects correlated with molQTLs, only a small fraction of empirically detected molQTLs were discovered by predictive models. MolQTLs, primarily those affecting chromatin, indicated potential molecular drivers for 33% of immune-related GWAS loci, with the deep learning approach providing insights into 4.7% of GWAS loci. These results highlight the value of multi-omic data and systematic integration of empirical and predictive approaches to interpret regulatory effects of genetic variants.

## Supplementary Tables for "Integrating multi-omic QTLs and predictive models reveals regulatory architectures at immune related GWAS loci in CD4+ T cells" (part 1 of 3)

### Sheet: Supplementary Table 1
Supplementary Table 1. ChromBPNet Variant Prediction Scores
Averaged Prediction scores across all bias-factorized ChromBPNet folds (0-4) for all SNPs within ChromBPNet Peakset
chr	pos	allele1	allele2	variant_id	logfc.mean	logfc.mean.pval	abs_logfc.mean	abs_logfc.mean.pval	jsd.mean	jsd.mean.pval	logfc_x_jsd.mean	logfc_x_jsd.mean.pval	abs_logfc_x_jsd.mean	abs_logfc_x_jsd.mean.pval	active_allele_quantile.mean	active_allele_quantile.mean.pval	logfc_x_active_allele_quantile.mean	logfc_x_active_allele_quantile.mean.pval	abs_logfc_x_active_allele_quantile.mean	abs_logfc_x_active_allele_quantile.mean.pval	jsd_x_active_allele_quantile.mean	jsd_x_active_allele_quantile.mean.pval	logfc_x_jsd_x_active_allele_quantile.mean	logfc_x_jsd_x_active_allele_quantile.mean.pval	abs_logfc_x_jsd_x_active_allele_quantile.mean	abs_logfc_x_jsd_x_active_allele_quantile.mean.pval	quantile_change.mean	quantile_change.mean.pval	abs_quantile_change.mean	abs_quantile_change.mean.pval	sig_vars_IPS_p0.05
chr10	76277	G	T	chr10_76277_G_T	0.00963421	0.690529	0.0104478	0.701979	0.00964281	0.605522	9.08409e-05	0.689184	9.69407e-05	0.702114	0.836536	0.0906816	0.00812705	0.406441	0.00882	0.414406	0.00803917	0.236242	7.66125e-05	0.451899	8.18075e-05	0.461365	0.00083205	0.815148	0.000889214	0.826148	FALSE
chr10	87333	G	C	chr10_87333_G_C	-0.0994827	0.141843	0.0994827	0.138541	0.0226838	0.177516	-0.00242774	0.162691	0.00242774	0.159915	0.51915	0.270317	-0.0477809	0.141511	0.0477809	0.137398	0.0114982	0.153995	-0.00115717	0.146009	0.00115717	0.142901	-0.0253489	0.10459	0.0253489	0.102335	FALSE
chr10	87401	C	T	chr10_87401_C_T	-0.158459	0.0618918	0.158459	0.060506	0.0192559	0.236105	-0.00304022	0.104853	0.00304022	0.102805	0.547114	0.254249	-0.085032	0.0593434	0.085032	0.057386	0.0105531	0.174505	-0.0016339	0.0880427	0.0016339	0.0860377	-0.0375359	0.0471895	0.0375359	0.0462038	FALSE
chr10	87928	G	A	chr10_87928_G_A	-0.0130257	0.658503	0.0130257	0.643226	0.00944363	0.617742	-0.000122047	0.64762	0.000122047	0.630395	0.632056	0.209763	-0.00826418	0.408344	0.00826418	0.39733	0.00599058	0.311288	-7.7789e-05	0.451115	7.7789e-05	0.438545	-0.00272322	0.605698	0.00272322	0.591128	FALSE
chr10	87983	T	C	chr10_87983_T_C	0.0288043	0.406433	0.0288043	0.418966	0.0118552	0.477281	0.000345878	0.416053	0.000345878	0.429379	0.63121	0.209815	0.0179075	0.252224	0.0179075	0.260325	0.00747122	0.252976	0.000214984	0.286498	0.000214984	0.296159	0.00639757	0.356296	0.00639757	0.368665	FALSE
chr10	88007	A	G	chr10_88007_A_G	0.0315644	0.31075	0.040037	0.317884	0.0149915	0.345236	0.000514423	0.305388	0.00061638	0.311093	0.629954	0.210181	0.0189191	0.196894	0.0248882	0.201319	0.00940444	0.19776	0.000310817	0.215096	0.000382646	0.219043	0.0071804	0.278537	0.00857138	0.285347	FALSE
chr10	88058	C	G	chr10_88058_C_G	0.0338612	0.380608	0.0372757	0.387105	0.012308	0.460072	0.000552459	0.401557	0.000579883	0.408097	0.626314	0.211007	0.0229452	0.243473	0.0250844	0.248785	0.00787797	0.244991	0.00037437	0.283574	0.000391551	0.288209	0.00645791	0.35896	0.00725821	0.366829	FALSE
chr10	127771	T	A	chr10_127771_T_A	0.00149884	0.801559	0.00684141	0.79762	0.00500104	0.949564	1.33841e-05	0.861653	3.78843e-05	0.857726	0.766742	0.130833	0.001005	0.521173	0.00504126	0.517854	0.00381256	0.43065	9.24645e-06	0.635493	2.77333e-05	0.632131	0.000182606	0.814522	0.00100513	0.809706	FALSE
chr10	127953	T	A	chr10_127953_T_A	0.0183501	0.563412	0.0197211	0.570972	0.0096261	0.612441	0.000302441	0.583099	0.000308914	0.591153	0.825004	0.0899681	0.0151984	0.32685	0.0162199	0.332487	0.00787163	0.252937	0.000243582	0.390213	0.000248404	0.39596	0.00168792	0.701075	0.00191975	0.708683	FALSE
chr10	136160	C	T	chr10_136160_C_T	-0.0325663	0.394483	0.0325663	0.382258	0.00841268	0.690937	-0.000274215	0.486527	0.000274215	0.471052	0.863952	0.0700265	-0.0282382	0.192471	0.0282382	0.186682	0.0072643	0.260268	-0.00023773	0.289556	0.00023773	0.280804	-0.00225638	0.654615	0.00225638	0.639332	FALSE
chr10	137211	T	C	chr10_137211_T_C	-0.010827	0.586442	0.0166964	0.576966	0.00999736	0.582334	-0.000105506	0.585995	0.000160083	0.575476	0.108635	0.740038	-0.00123375	0.690293	0.00177164	0.680984	0.00113858	0.733935	-1.27069e-05	0.679706	1.77086e-05	0.670154	-0.00230878	0.515704	0.00374105	0.506766	FALSE
chr10	312203	T	C	chr10_312203_T_C	0.00274013	0.52829	0.0199003	0.52622	0.00662761	0.824653	5.42953e-05	0.620817	0.000145497	0.618684	0.532448	0.262977	0.00154225	0.358545	0.0106439	0.355415	0.00351449	0.456286	2.87445e-05	0.462408	7.71783e-05	0.459485	0.000385855	0.444379	0.0047303	0.442485	FALSE
chr10	317505	C	T	chr10_317505_C_T	0.136018	0.0736371	0.150992	0.0746034	0.0152047	0.345296	0.00232562	0.138852	0.00245275	0.139857	0.601081	0.223556	0.0841584	0.0573878	0.0932338	0.0580786	0.00910974	0.208885	0.00143823	0.10493	0.00151528	0.105778	0.0285199	0.0640402	0.0318704	0.064769	FALSE
chr10	317523	G	A	chr10_317523_G_A	-0.151133	0.0774981	0.151133	0.0754555	0.024279	0.160255	-0.00405653	0.09919	0.00405653	0.0971549	0.573031	0.239178	-0.0907941	0.0634125	0.0907941	0.0619052	0.0141307	0.117987	-0.0024537	0.0783953	0.0024537	0.0770751	-0.033182	0.0634114	0.033182	0.0614354	FALSE
chr10	323653	T	C	chr10_323653_T_C	-0.0134951	0.654443	0.0134951	0.639726	0.00793183	0.711144	-0.000105577	0.706861	0.000105577	0.690125	0.769872	0.13721	-0.0102234	0.401419	0.0102234	0.391329	0.00614138	0.312421	-8.04897e-05	0.489909	8.04897e-05	0.477066	-0.00179589	0.717997	0.00179589	0.703452	FALSE
chr10	324183	C	T	chr10_324183_C_T	-0.334654	0.0148878	0.334654	0.014396	0.0466281	0.0418388	-0.0156245	0.0211289	0.0156245	0.0211143	0.813888	0.107764	-0.27258	0.00804408	0.27258	0.00781113	0.0379647	0.0182107	-0.0127312	0.0130314	0.0127312	0.0128762	-0.0367769	0.0467471	0.0367769	0.0455679	TRUE
chr10	324797	C	T	chr10_324797_C_T	0.149843	0.0754735	0.149843	0.0775479	0.026629	0.136171	0.00429404	0.0922691	0.00429404	0.0938611	0.785142	0.124777	0.119444	0.0416614	0.119444	0.0427329	0.0208523	0.0623368	0.00341092	0.0574714	0.00341092	0.0586863	0.0172301	0.144482	0.0172301	0.149024	FALSE
chr10	333457	A	G	chr10_333457_A_G	-0.111926	0.114648	0.111926	0.111736	0.0246153	0.15803	-0.00300506	0.122261	0.00300506	0.119555	0.639379	0.203539	-0.0737083	0.078602	0.0737083	0.0761073	0.0159682	0.0993336	-0.001997	0.0885829	0.001997	0.0863638	-0.021149	0.115035	0.021149	0.11179	FALSE
chr10	333556	T	C	chr10_333556_T_C	-0.168858	0.0586876	0.168858	0.0568345	0.0507951	0.0350085	-0.00910853	0.0431593	0.00910853	0.0423944	0.706056	0.167261	-0.122895	0.0376745	0.122895	0.0363307	0.0363821	0.0209772	-0.00672995	0.0304174	0.00672995	0.0295769	-0.0267828	0.0773508	0.0267828	0.0754541	TRUE
chr10	381836	C	A	chr10_381836_C_A	-0.00887425	0.6791	0.0134926	0.680512	0.0100571	0.579065	-6.40632e-05	0.708505	0.000117192	0.71067	0.765364	0.132437	-0.00712081	0.440184	0.0106381	0.441965	0.00763981	0.247873	-5.18849e-05	0.490182	9.20611e-05	0.492851	-0.000957492	0.749139	0.00160852	0.750427	FALSE
chr10	382136	C	T	chr10_382136_C_T	-0.0963389	0.130249	0.0963389	0.126465	0.0147623	0.353034	-0.00144566	0.186367	0.00144566	0.181781	0.831461	0.0859052	-0.0810691	0.0646103	0.0810691	0.0625752	0.0123118	0.140812	-0.00121828	0.111484	0.00121828	0.108731	-0.00843959	0.294324	0.00843959	0.28455	FALSE
chr10	382150	C	G	chr10_382150_C_G	0.214994	0.0383123	0.214994	0.0395881	0.0410919	0.0563547	0.00921107	0.0418841	0.00921107	0.0424655	0.847535	0.0733173	0.183973	0.0189597	0.183973	0.0194411	0.035076	0.0223114	0.00790576	0.0244137	0.00790576	0.0248307	0.0178383	0.136891	0.0178383	0.140812	TRUE
chr10	394162	C	T	chr10_394162_C_T	-0.00604381	0.648622	0.0130309	0.648802	0.00947911	0.616457	-8.14286e-05	0.648971	0.000136211	0.649662	0.852967	0.0784974	-0.00515512	0.368046	0.011145	0.369225	0.00806235	0.236072	-6.91853e-05	0.419249	0.000116084	0.421075	-0.000525589	0.813435	0.000960668	0.81538	FALSE
chr10	394491	T	C	chr10_394491_T_C	0.0225095	0.57286	0.0233197	0.579644	0.0111991	0.513068	0.000246892	0.616307	0.000254876	0.623388	0.888418	0.0478568	0.0195448	0.349313	0.0202875	0.354561	0.00993103	0.185709	0.000214382	0.404493	0.000221701	0.410563	0.00155295	0.757253	0.00159741	0.766379	FALSE
chr10	434761	C	A	chr10_434761_C_A	-0.071814	0.20389	0.071814	0.197863	0.0347984	0.0804234	-0.00279171	0.136195	0.00279171	0.133669	0.227354	0.537119	-0.018582	0.292805	0.018582	0.284218	0.00828708	0.23416	-0.000750057	0.190808	0.000750057	0.185272	-0.0180955	0.150234	0.0180955	0.145533	FALSE
chr10	437650	G	A	chr10_437650_G_A	-0.0125111	0.611105	0.0157799	0.601421	0.00442295	0.968551	-5.34024e-05	0.767256	6.70301e-05	0.757007	0.749405	0.147753	-0.00922976	0.347566	0.011858	0.341798	0.00328749	0.470718	-3.90481e-05	0.522487	5.00056e-05	0.514831	-0.00164822	0.673652	0.00207377	0.663808	FALSE
chr10	437843	T	C	chr10_437843_T_C	0.0308839	0.38462	0.0308839	0.39692	0.0130239	0.423489	0.000418663	0.380474	0.000418663	0.392388	0.619018	0.216966	0.0189411	0.241255	0.0189411	0.248777	0.00803558	0.235687	0.000256076	0.264909	0.000256076	0.273705	0.00661511	0.345692	0.00661511	0.357458	FALSE
chr10	438219	C	T	chr10_438219_C_T	-0.0389795	0.356695	0.0389795	0.346706	0.0151056	0.354247	-0.000687533	0.354227	0.000687533	0.345015	0.23426	0.524517	-0.00936935	0.414409	0.00936935	0.403773	0.0036249	0.455246	-0.000168845	0.389801	0.000168845	0.379721	-0.0100338	0.274574	0.0100338	0.266559	FALSE
chr10	451178	A	G	chr10_451178_A_G	0.0277677	0.351208	0.04315	0.352562	0.0131712	0.416541	0.000434332	0.37286	0.000632516	0.374052	0.882033	0.050534	0.0251332	0.173799	0.0385028	0.174992	0.0116236	0.15271	0.000392139	0.221137	0.000564489	0.22183	0.00132588	0.643452	0.0023453	0.647532	FALSE
chr10	484704	G	A	chr10_484704_G_A	0.0556878	0.239193	0.0556878	0.246696	0.0220745	0.188994	0.00130398	0.206823	0.00130398	0.211955	0.754042	0.145246	0.0424104	0.129723	0.0424104	0.134478	0.0166225	0.0910407	0.000991329	0.13142	0.000991329	0.135045	0.00772028	0.308737	0.00772028	0.318811	FALSE
chr10	501314	A	G	chr10_501314_A_G	-0.000138652	0.769136	0.00742194	0.771319	0.0169869	0.289073	-5.81728e-06	0.629553	0.000129636	0.632207	0.273328	0.474071	5.32796e-05	0.654341	0.00204139	0.656228	0.00466785	0.378209	1.22139e-07	0.567138	3.57263e-05	0.569355	-0.000149261	0.66716	0.00202296	0.66926	FALSE
chr10	620236	G	A	chr10_620236_G_A	0.00269472	0.814677	0.00587707	0.819547	0.00626594	0.856552	2.08722e-05	0.839057	4.00008e-05	0.844604	0.460573	0.306333	0.00149098	0.617597	0.00282174	0.62258	0.00297062	0.504228	1.19562e-05	0.677222	1.99606e-05	0.682467	0.000620862	0.744455	0.0013894	0.749609	FALSE
chr10	629727	A	G	chr10_629727_A_G	0.0281002	0.409215	0.0324796	0.416064	0.0154181	0.32885	0.000413529	0.396061	0.000483565	0.400399	0.799327	0.114668	0.022459	0.227915	0.0259591	0.23129	0.0123	0.14032	0.000329796	0.248905	0.00038564	0.251181	0.00310431	0.53252	0.00356162	0.541427	FALSE
chr10	689528	C	T	chr10_689528_C_T	0.0052979	0.772295	0.00868866	0.771828	0.0184338	0.250302	8.68751e-05	0.695712	0.000150536	0.692584	0.880636	0.0534418	0.0046949	0.531185	0.00762956	0.529083	0.0161888	0.0939129	7.70742e-05	0.480002	0.000132115	0.477138	0.000288994	0.894301	0.000520825	0.894638	FALSE
chr10	789038	C	T	chr10_789038_C_T	-0.0801415	0.169597	0.0801415	0.164494	0.0226189	0.190942	-0.00199788	0.1656	0.00199788	0.161555	0.609048	0.221498	-0.0493098	0.118037	0.0493098	0.114071	0.0136908	0.126601	-0.00121392	0.124224	0.00121392	0.120664	-0.0170157	0.146931	0.0170157	0.142247	FALSE
chr10	789075	C	T	chr10_789075_C_T	-0.0424756	0.319865	0.0424756	0.310003	0.0149788	0.343646	-0.000649548	0.315756	0.000649548	0.306486	0.609214	0.220994	-0.0262605	0.207254	0.0262605	0.200403	0.00918968	0.204314	-0.000405245	0.225532	0.000405245	0.218817	-0.00882068	0.285329	0.00882068	0.2762	FALSE
chr10	789227	C	T	chr10_789227_C_T	-0.00308822	0.409405	0.0303959	0.410429	0.0219271	0.19021	-1.05748e-05	0.308933	0.000669244	0.309357	0.594398	0.228226	-0.00182413	0.267376	0.0177986	0.268556	0.0129349	0.131662	-9.83909e-06	0.224323	0.000390367	0.225246	-0.000809819	0.351984	0.00691681	0.352299	FALSE
chr10	789602	C	T	chr10_789602_C_T	-0.163473	0.0618459	0.163473	0.0599676	0.0382887	0.0652502	-0.00632492	0.0574407	0.00632492	0.0566758	0.502828	0.278975	-0.0859477	0.0636639	0.0859477	0.0615045	0.0194528	0.0703238	-0.0033549	0.053953	0.0033549	0.0528664	-0.0390127	0.0436421	0.0390127	0.0426141	FALSE
chr10	790088	C	T	chr10_790088_C_T	0.0110952	0.652074	0.0123116	0.661843	0.0087185	0.665193	0.000101863	0.664978	0.000112917	0.675513	0.318812	0.423255	0.00326638	0.575793	0.0036892	0.583363	0.00275368	0.518503	3.00921e-05	0.59837	3.39346e-05	0.606391	0.00280896	0.570604	0.00306937	0.580211	FALSE
chr10	791786	G	C	chr10_791786_G_C	-0.0213237	0.523716	0.0213237	0.509809	0.00977958	0.593292	-0.000218832	0.545005	0.000218832	0.529345	0.110086	0.739686	-0.00252488	0.647239	0.00252488	0.634222	0.00105669	0.743398	-2.57934e-05	0.647819	2.57934e-05	0.63366	-0.0049129	0.452221	0.0049129	0.440502	FALSE
chr10	803061	C	T	chr10_803061_C_T	-0.0475064	0.2791	0.0475064	0.270789	0.0136648	0.394777	-0.00064928	0.304002	0.00064928	0.29551	0.321189	0.422911	-0.0150703	0.29352	0.0150703	0.284695	0.00441321	0.3937	-0.000207399	0.303437	0.000207399	0.294062	-0.012033	0.207701	0.012033	0.200926	FALSE
chr10	803244	A	C	chr10_803244_A_C	0.0359967	0.336141	0.0359967	0.347314	0.0187324	0.256462	0.000724697	0.285455	0.000724697	0.293545	0.369757	0.376451	0.0133309	0.299484	0.0133309	0.30893	0.00689012	0.279021	0.000267373	0.264535	0.000267373	0.273078	0.00940502	0.249815	0.00940502	0.258762	FALSE
chr10	803290	C	A	chr10_803290_C_A	-0.160745	0.0608798	0.160745	0.0592974	0.0469252	0.0413407	-0.00770171	0.046989	0.00770171	0.0464934	0.372163	0.374285	-0.060505	0.091994	0.060505	0.0888019	0.0173508	0.0841524	-0.00287461	0.0581058	0.00287461	0.0570175	-0.0421725	0.0387207	0.0421725	0.0378619	FALSE
chr10	803514	A	G	chr10_803514_A_G	0.0368327	0.337906	0.0368327	0.349087	0.0113925	0.503122	0.000428711	0.374489	0.000428711	0.386253	0.401896	0.348985	0.0145788	0.289226	0.0145788	0.297733	0.0045796	0.384208	0.000169465	0.320415	0.000169465	0.33077	0.00946218	0.253865	0.00946218	0.26319	FALSE
chr10	804217	A	G	chr10_804217_A_G	0.0236173	0.468725	0.0236173	0.48292	0.0138519	0.387327	0.000337423	0.426464	0.000337423	0.439496	0.573827	0.239121	0.0139952	0.304536	0.0139952	0.313945	0.00798868	0.240934	0.000200099	0.30756	0.000200099	0.317637	0.00515426	0.408801	0.00515426	0.42207	FALSE
chr10	823961	G	T	chr10_823961_G_T	0.024066	0.465773	0.024066	0.479609	0.00833153	0.694781	0.000198648	0.543779	0.000198648	0.560718	0.290916	0.456228	0.0067119	0.447608	0.0067119	0.459827	0.00239481	0.55467	5.43039e-05	0.504828	5.43039e-05	0.518725	0.00634994	0.366677	0.00634994	0.377958	FALSE
chr10	910106	A	G	chr10_910106_A_G	-0.0172721	0.424171	0.0299941	0.418168	0.00879467	0.661512	-0.000178483	0.49253	0.000302791	0.485394	0.0723883	0.819424	-0.00101669	0.660537	0.00222077	0.653404	0.000645183	0.827478	-1.07047e-05	0.664748	2.24699e-05	0.657936	-0.00308843	0.398565	0.00606412	0.392591	FALSE
chr10	924486	A	G	chr10_924486_A_G	0.00233753	0.843901	0.00490276	0.844656	0.00696254	0.792455	2.89925e-05	0.840952	4.48331e-05	0.842761	0.117741	0.72307	0.000295868	0.842014	0.000584359	0.841395	0.000820155	0.788886	3.70395e-06	0.846079	5.45618e-06	0.846081	0.000563698	0.784886	0.00118615	0.78564	FALSE
chr10	924584	G	A	chr10_924584_G_A	-0.0325934	0.378239	0.0355617	0.370538	0.0182839	0.2517	-0.000555231	0.326586	0.000620035	0.321361	0.118396	0.721879	-0.00350335	0.560019	0.0039566	0.552197	0.00219661	0.579884	-5.92968e-05	0.476395	6.91923e-05	0.468444	-0.00700256	0.326097	0.00780602	0.319295	FALSE
chr10	931401	G	C	chr10_931401_G_C	0.0818739	0.158674	0.0818739	0.164101	0.0206409	0.209429	0.00179885	0.164952	0.00179885	0.168987	0.970429	0.00238777	0.0794049	0.0655859	0.0794049	0.0679036	0.0200299	0.0662763	0.00174482	0.0884388	0.00174482	0.0908699	0.00223415	0.628577	0.00223415	0.643956	FALSE
chr10	944203	C	T	chr10_944203_C_T	-0.0238904	0.474513	0.0274474	0.468694	0.0143915	0.368731	-0.000301265	0.466569	0.000358808	0.46101	0.544102	0.25758	-0.0121013	0.342541	0.0141611	0.337988	0.00784705	0.243241	-0.000149124	0.349176	0.000182729	0.345249	-0.00571161	0.402864	0.00655001	0.39708	FALSE
chr10	988123	C	G	chr10_988123_C_G	0.0349106	0.348343	0.0349106	0.359638	0.00828831	0.698761	0.000288431	0.44564	0.000288431	0.460338	0.965811	0.00352323	0.0337959	0.153684	0.0337959	0.158594	0.0079991	0.238125	0.000279065	0.251704	0.000279065	0.259703	0.00104165	0.781189	0.00104165	0.796303	FALSE
chr10	988142	G	A	chr10_988142_G_A	-0.00301456	0.737585	0.00927959	0.734434	0.00798375	0.721043	-2.88259e-05	0.751824	7.47236e-05	0.748465	0.967649	0.00307573	-0.00290545	0.419996	0.00898853	0.418928	0.00772293	0.246336	-2.78133e-05	0.488814	7.23632e-05	0.487545	-5.87516e-05	0.948776	0.000214364	0.947571	FALSE
chr10	988261	G	C	chr10_988261_G_C	0.0192606	0.525587	0.0208725	0.536249	0.0093564	0.624936	0.00022118	0.549418	0.000230222	0.560488	0.980029	0.000981748	0.0188535	0.255359	0.020447	0.260514	0.00915876	0.207987	0.000216542	0.325269	0.000225481	0.331811	0.000462073	0.887341	0.000477952	0.897934	FALSE
chr10	988276	A	G	chr10_988276_A_G	0.00397381	0.859628	0.00434786	0.866877	0.00942539	0.618445	4.19046e-05	0.829157	4.50824e-05	0.837204	0.980947	0.000840432	0.00388005	0.576057	0.00424762	0.581767	0.00923952	0.203524	4.08647e-05	0.592549	4.39874e-05	0.598501	7.62183e-05	0.965295	9.52729e-05	0.975148	FALSE
chr10	988288	G	A	chr10_988288_G_A	-0.000570627	0.485541	0.0232804	0.487172	0.0167152	0.292581	-4.25066e-05	0.403258	0.000408197	0.405262	0.982409	0.000692341	-0.00053754	0.22524	0.0228999	0.226111	0.0164263	0.0917519	-4.12571e-05	0.225472	0.000401629	0.226235	-1.90546e-05	0.903268	0.000428728	0.904639	FALSE
chr10	988472	C	T	chr10_988472_C_T	-0.00079659	0.453767	0.0263216	0.45423	0.0153265	0.337028	-8.29115e-05	0.401371	0.00042419	0.403092	0.984104	0.000544193	-0.000899642	0.209217	0.0259055	0.210204	0.0150919	0.105396	-8.35522e-05	0.224549	0.000417902	0.225602	0.000122267	0.89335	0.000481128	0.894442	FALSE
chr10	1009926	A	T	chr10_1009926_A_T	0.0199199	0.52247	0.0199199	0.537067	0.0215754	0.191265	0.000421589	0.388083	0.000421589	0.399412	0.507533	0.278102	0.00961241	0.375729	0.00961241	0.386013	0.0109229	0.166202	0.000202025	0.302347	0.000202025	0.311998	0.00483351	0.436652	0.00483351	0.450579	FALSE
chr10	1009928	A	G	chr10_1009928_A_G	0.00766983	0.747266	0.00819544	0.759249	0.00653877	0.837369	4.80322e-05	0.790495	5.22721e-05	0.803558	0.505091	0.279506	0.00424552	0.551827	0.00448247	0.561972	0.00327655	0.472679	2.64154e-05	0.627667	2.83268e-05	0.639262	0.00163552	0.69511	0.00177208	0.707118	FALSE
chr10	1009955	T	A	chr10_1009955_T_A	-0.0113039	0.707284	0.0113039	0.691168	0.0100321	0.580651	-0.00012152	0.682319	0.00012152	0.664699	0.514512	0.273715	-0.00645228	0.498148	0.00645228	0.485966	0.00521379	0.352159	-6.90133e-05	0.517215	6.90133e-05	0.503577	-0.00240088	0.647596	0.00240088	0.632176	FALSE
chr10	1009973	C	T	chr10_1009973_C_T	-0.0158694	0.468226	0.0243647	0.459982	0.0162809	0.312345	-0.000206126	0.399595	0.000391658	0.392192	0.519298	0.270807	-0.00655361	0.326012	0.0124225	0.320124	0.00866098	0.22305	-7.60884e-05	0.304342	0.000204261	0.298354	-0.00431427	0.394472	0.00575925	0.386206	FALSE
chr10	1010007	A	G	chr10_1010007_A_G	0.0237974	0.470492	0.0237974	0.483385	0.0116594	0.487473	0.000273775	0.477598	0.000273775	0.492101	0.539157	0.259297	0.0122111	0.330982	0.0122111	0.340132	0.0063046	0.298738	0.00014085	0.355631	0.00014085	0.366846	0.0058958	0.398761	0.0058958	0.41009	FALSE
chr10	1010009	G	A	chr10_1010009_G_A	-0.011538	0.711684	0.011538	0.697743	0.00701621	0.796254	-8.31976e-05	0.771961	8.31976e-05	0.756882	0.534222	0.262077	-0.00727926	0.541132	0.00727926	0.528345	0.00373604	0.437904	-5.2272e-05	0.623743	5.2272e-05	0.609711	-0.00218651	0.687219	0.00218651	0.671041	FALSE
chr10	1010028	G	A	chr10_1010028_G_A	-0.102645	0.123295	0.102645	0.12026	0.0324867	0.0914988	-0.00351758	0.101004	0.00351758	0.0992786	0.541645	0.257564	-0.0591394	0.101688	0.0591394	0.0982466	0.0178943	0.0826889	-0.0020729	0.084215	0.0020729	0.0825993	-0.0223288	0.102209	0.0223288	0.0990909	FALSE
chr10	1010312	C	T	chr10_1010312_C_T	0.0283481	0.349304	0.0382967	0.355461	0.0104383	0.556444	0.000287826	0.400434	0.000402885	0.408573	0.595524	0.22846	0.0153753	0.227632	0.0226588	0.232405	0.00627716	0.300861	0.00015537	0.285922	0.000239607	0.291807	0.00651349	0.307343	0.00818394	0.313705	FALSE
chr10	1020322	C	T	chr10_1020322_C_T	0.00896578	0.718658	0.00896578	0.733863	0.00909326	0.643437	8.07823e-05	0.700958	8.07823e-05	0.717914	0.260675	0.494248	0.0022277	0.625718	0.0022277	0.638265	0.00241528	0.561299	2.04238e-05	0.633365	2.04238e-05	0.647909	0.00221033	0.629842	0.00221033	0.644386	FALSE
chr10	1020484	C	T	chr10_1020484_C_T	-0.0308934	0.418808	0.0308934	0.406538	0.0103419	0.562575	-0.000311033	0.48319	0.000311033	0.469086	0.217945	0.551787	-0.00724591	0.470149	0.00724591	0.45779	0.00219342	0.575539	-7.13818e-05	0.501562	7.13818e-05	0.488324	-0.00808232	0.330155	0.00808232	0.319914	FALSE
chr10	1020533	T	C	chr10_1020533_T_C	-0.0140545	0.637859	0.0140545	0.622808	0.0164751	0.298738	-0.000231199	0.527512	0.000231199	0.511579	0.204941	0.570901	-0.00276367	0.61923	0.00276367	0.605823	0.00331082	0.468999	-4.49991e-05	0.542414	4.49991e-05	0.529041	-0.00359496	0.539624	0.00359496	0.525039	FALSE
chr10	1020543	C	G	chr10_1020543_C_G	0.013015	0.605338	0.0147679	0.614542	0.0142337	0.371376	0.000188654	0.543517	0.000209474	0.552364	0.205816	0.569572	0.00264151	0.602362	0.00310408	0.608123	0.00285555	0.507797	3.76285e-05	0.553483	4.31229e-05	0.560562	0.00337107	0.513222	0.00378392	0.522369	FALSE
chr10	1020770	C	T	chr10_1020770_C_T	0.00304366	0.654047	0.0121152	0.65892	0.0100644	0.579152	7.18231e-05	0.631597	0.000124337	0.639541	0.122507	0.715731	0.000549908	0.696931	0.00152419	0.701969	0.00130938	0.708213	1.07784e-05	0.68299	1.65064e-05	0.689345	0.000827286	0.573913	0.00283754	0.578663	FALSE
chr10	1036349	T	C	chr10_1036349_T_C	0.0151562	0.473687	0.0238871	0.479883	0.0159475	0.319555	0.000262998	0.417308	0.000395909	0.42159	0.530403	0.258492	0.00738111	0.339701	0.0118362	0.343627	0.00858429	0.225404	0.000129431	0.318786	0.00019873	0.322246	0.00368706	0.396417	0.00578306	0.401586	FALSE
chr10	1036406	T	C	chr10_1036406_T_C	0.021622	0.27431	0.0501829	0.276199	0.0135493	0.40331	0.000442356	0.306513	0.000753865	0.307353	0.555042	0.24074	0.0162507	0.19292	0.0304783	0.194378	0.00785551	0.249035	0.000330229	0.228561	0.000483171	0.230244	0.00318529	0.252568	0.00994966	0.254755	FALSE
chr10	1036532	G	C	chr10_1036532_G_C	-0.061131	0.257898	0.061131	0.251475	0.0218867	0.195235	-0.00149745	0.230879	0.00149745	0.225418	0.575745	0.227548	-0.0394427	0.183258	0.0394427	0.178108	0.0132432	0.136023	-0.00100348	0.175695	0.00100348	0.171346	-0.011031	0.251239	0.011031	0.244036	FALSE
chr10	1036573	T	A	chr10_1036573_T_A	0.238052	0.0293028	0.238052	0.0299926	0.0383543	0.0639232	0.00922711	0.0379802	0.00922711	0.0383721	0.628372	0.194333	0.157008	0.0237885	0.157008	0.024618	0.0243148	0.0470484	0.00613982	0.0295133	0.00613982	0.0300741	0.0445607	0.0324459	0.0445607	0.0330953	TRUE
chr10	1036614	C	T	chr10_1036614_C_T	-0.39968	0.0102327	0.39968	0.00994826	0.0544195	0.0289632	-0.0221219	0.0150919	0.0221219	0.0147934	0.587341	0.220089	-0.240123	0.0115555	0.240123	0.0110262	0.0321295	0.0271346	-0.0133501	0.013515	0.0133501	0.0131225	-0.0851549	0.00952201	0.0851549	0.00920937	TRUE
chr10	1036616	T	C	chr10_1036616_T_C	-0.224991	0.048629	0.224991	0.0474798	0.0445213	0.0497946	-0.0126938	0.0484766	0.0126938	0.0473946	0.587087	0.220098	-0.153339	0.0396124	0.153339	0.0383526	0.0281618	0.0404531	-0.00914653	0.0380032	0.00914653	0.0372494	-0.0401131	0.0515582	0.0401131	0.0503143	TRUE
chr10	1036774	T	G	chr10_1036774_T_G	0.023792	0.536643	0.023792	0.548712	0.0167504	0.29927	0.000421391	0.483526	0.000421391	0.495938	0.612363	0.207038	0.0176751	0.346479	0.0176751	0.356483	0.010532	0.178807	0.000321254	0.337983	0.000321254	0.347956	0.0032234	0.558506	0.0032234	0.572752	FALSE
chr10	1036947	C	G	chr10_1036947_C_G	-0.00370682	0.828426	0.00595932	0.818404	0.00622654	0.857869	-2.05942e-05	0.863665	3.67088e-05	0.853605	0.605683	0.215954	-0.00274303	0.571794	0.00388868	0.564469	0.00374991	0.435983	-1.57096e-05	0.650404	2.39057e-05	0.641479	-0.000582752	0.803693	0.00105912	0.794579	FALSE
chr10	1037031	T	C	chr10_1037031_T_C	0.121942	0.0918945	0.121942	0.09476	0.0351042	0.0836626	0.00480934	0.0804924	0.00480934	0.0819397	0.620958	0.209105	0.0791992	0.065978	0.0791992	0.0681933	0.0227793	0.0580722	0.00324037	0.0604135	0.00324037	0.0618723	0.0241644	0.087927	0.0241644	0.09067	FALSE
chr10	1037348	C	G	chr10_1037348_C_G	-0.0217131	0.52171	0.0231148	0.513737	0.0218381	0.189152	-0.000421827	0.441107	0.000458239	0.434806	0.497555	0.282198	-0.0111434	0.411894	0.0117761	0.404124	0.0109202	0.166796	-0.000220209	0.364102	0.000236645	0.357228	-0.00520349	0.450253	0.00551154	0.443061	FALSE
chr10	1037364	C	T	chr10_1037364_C_T	-0.0132395	0.507689	0.022313	0.500871	0.0113066	0.507528	-0.000152725	0.516357	0.000255383	0.510135	0.492007	0.285596	-0.00535501	0.373869	0.0106337	0.369286	0.00553771	0.3336	-6.11996e-05	0.399593	0.000120918	0.395181	-0.00361084	0.423705	0.00549407	0.417973	FALSE
chr10	1043676	T	C	chr10_1043676_T_C	0.060321	0.210748	0.060321	0.217456	0.015704	0.322772	0.00098257	0.231374	0.00098257	0.237716	0.597598	0.227805	0.0363701	0.143178	0.0363701	0.148306	0.00940542	0.198798	0.00059317	0.169229	0.00059317	0.174322	0.0131477	0.179425	0.0131477	0.185895	FALSE
chr10	1048458	G	A	chr10_1048458_G_A	-0.248338	0.0282706	0.248338	0.0276104	0.0400728	0.0602917	-0.0103427	0.0362699	0.0103427	0.0357605	0.952241	0.00756121	-0.236331	0.0111911	0.236331	0.0109866	0.0381167	0.0183699	-0.00983445	0.018749	0.00983445	0.0184752	-0.00894771	0.280873	0.00894771	0.2719	TRUE
chr10	1056101	C	T	chr10_1056101_C_T	0.000883612	0.837859	0.0050172	0.841679	0.00438115	0.969934	2.45265e-06	0.906397	1.98259e-05	0.910047	0.852535	0.0785338	0.000703193	0.532404	0.00429534	0.53503	0.00372974	0.437312	1.87778e-06	0.673176	1.69734e-05	0.675497	8.09819e-05	0.915885	0.00034457	0.920003	FALSE
chr10	1056446	G	A	chr10_1056446_G_A	0.0055193	0.813164	0.00574526	0.822713	0.011878	0.47738	6.78719e-05	0.750087	7.04868e-05	0.761717	0.970969	0.00231812	0.00534935	0.497343	0.00556953	0.505391	0.0115359	0.153814	6.58132e-05	0.4905	6.83612e-05	0.499349	0.000152437	0.946864	0.000168315	0.958075	FALSE
chr10	1056621	C	G	chr10_1056621_C_G	0.00650168	0.421484	0.0334891	0.424627	0.0321047	0.0951154	0.000508412	0.294518	0.00110875	0.296912	0.984666	0.000546738	0.00644368	0.213703	0.0329919	0.215473	0.0316189	0.0278839	0.000502134	0.166902	0.0010927	0.168092	5.71637e-05	0.864926	0.000619274	0.871842	FALSE
chr10	1056673	C	A	chr10_1056673_C_A	0.0173364	0.455529	0.0288554	0.45849	0.0166862	0.29447	0.000282656	0.39562	0.000478588	0.397421	0.989064	0.000250534	0.0172055	0.212158	0.0285869	0.213723	0.0165062	0.0913137	0.000280511	0.221059	0.000474124	0.222703	0.000203249	0.906651	0.000400146	0.911159	FALSE
chr10	1056770	C	A	chr10_1056770_C_A	-0.0573105	0.235213	0.0573105	0.228496	0.0253127	0.144996	-0.00143757	0.185411	0.00143757	0.181028	0.989007	0.000266823	-0.0566783	0.097165	0.0566783	0.0939852	0.0250385	0.043507	-0.00142196	0.0981624	0.00142196	0.0957918	-0.000960668	0.826713	0.000960668	0.811304	FALSE
chr10	1056856	C	G	chr10_1056856_C_G	-0.0048368	0.48204	0.0251744	0.485474	0.00945689	0.617954	-0.000168692	0.51993	0.000309635	0.524075	0.983921	0.00058575	-0.00477574	0.225925	0.0247579	0.227274	0.00930643	0.207682	-0.000165972	0.303258	0.000304488	0.305957	-0.000106388	0.897276	0.000455722	0.901834	FALSE
chr10	1056928	T	C	chr10_1056928_T_C	0.012359	0.555871	0.0195496	0.558624	0.0126505	0.439702	0.00016251	0.521432	0.000258578	0.524167	0.977555	0.00116572	0.0121556	0.274319	0.0191625	0.276227	0.0123717	0.140372	0.000159977	0.304304	0.000253598	0.305278	0.000276291	0.894526	0.000470013	0.897443	FALSE
chr10	1057118	G	A	chr10_1057118_G_A	-0.0188085	0.556496	0.0201371	0.545621	0.0127322	0.436934	-0.000237191	0.536048	0.000260059	0.527	0.94998	0.00800542	-0.0179121	0.291438	0.0191539	0.286155	0.0120745	0.145572	-0.000225924	0.32241	0.000247298	0.317604	-0.000693904	0.857196	0.000744716	0.847972	FALSE
chr10	1057149	T	A	chr10_1057149_T_A	-0.00200678	0.865796	0.00427125	0.867582	0.00592114	0.871433	-1.4914e-05	0.886776	2.97397e-05	0.888868	0.942277	0.011309	-0.00190372	0.574508	0.00404232	0.576471	0.00558486	0.332733	-1.41916e-05	0.65019	2.81765e-05	0.652898	-5.24001e-05	0.961752	0.000141321	0.964582	FALSE
chr10	1057155	A	G	chr10_1057155_A_G	0.00250213	0.837973	0.00499635	0.844787	0.00653303	0.82814	1.65783e-05	0.854596	3.43897e-05	0.862959	0.940885	0.0119596	0.00235189	0.529929	0.00471749	0.534244	0.00615443	0.306657	1.55491e-05	0.6025	3.24534e-05	0.607665	0.000109564	0.944213	0.000185782	0.95339	FALSE
chr10	1062604	T	G	chr10_1062604_T_G	0.416832	0.00899501	0.416832	0.00941109	0.0482271	0.0404956	0.0217333	0.016466	0.0217333	0.0167919	0.787919	0.11951	0.329967	0.00534057	0.329967	0.00555288	0.0379384	0.0188334	0.0172255	0.010139	0.0172255	0.0103375	0.0541833	0.0246481	0.0541833	0.0253833	TRUE
chr10	1069158	C	T	chr10_1069158_C_T	0.127504	0.0866385	0.127504	0.0891874	0.0286602	0.117696	0.00396788	0.0925105	0.00396788	0.0942108	0.375499	0.370711	0.0492553	0.11309	0.0492553	0.117067	0.0110925	0.166148	0.001564	0.100375	0.001564	0.102962	0.0329533	0.0590963	0.0329533	0.0606625	FALSE
chr10	1074296	T	C	chr10_1074296_T_C	-0.0229139	0.487674	0.0258611	0.478914	0.00766144	0.746075	-0.000180094	0.577218	0.000201448	0.566509	0.654668	0.200471	-0.0156202	0.300659	0.0173543	0.294481	0.00502187	0.35655	-0.000122636	0.399313	0.000135201	0.391731	-0.00431745	0.467045	0.00492084	0.457983	FALSE
chr10	1074660	G	A	chr10_1074660_G_A	0.0207884	0.351982	0.0404329	0.354921	0.0226063	0.189435	0.000816912	0.282524	0.00107828	0.28371	0.847751	0.0828823	0.0177092	0.178423	0.0345592	0.179502	0.019209	0.0754005	0.000698303	0.169061	0.000922024	0.169399	0.00161011	0.578594	0.00306461	0.582749	FALSE
chr10	1074944	C	T	chr10_1074944_C_T	0.470006	0.00688079	0.470006	0.00717838	0.0615292	0.0210024	0.0296256	0.0105203	0.0296256	0.0107931	0.890365	0.0483696	0.417978	0.0030094	0.417978	0.00302451	0.0547325	0.00705137	0.0263291	0.00537761	0.0263291	0.00558645	0.030038	0.0652348	0.030038	0.0669912	TRUE
chr10	1075303	T	C	chr10_1075303_T_C	0.00880178	0.713373	0.0104129	0.724247	0.00496274	0.943761	4.65622e-05	0.806765	5.27952e-05	0.818347	0.738606	0.154937	0.00659152	0.442904	0.00774586	0.450871	0.00367657	0.441268	3.49241e-05	0.576521	3.939e-05	0.586933	0.00123696	0.737384	0.00147832	0.747887	FALSE
chr10	1075326	C	G	chr10_1075326_C_G	0.021401	0.491171	0.021401	0.50525	0.00551358	0.902104	0.000119172	0.630389	0.000119172	0.647491	0.727894	0.161047	0.0157205	0.273944	0.0157205	0.282277	0.00397762	0.423763	8.66106e-05	0.418938	8.66106e-05	0.431495	0.00317735	0.538192	0.00317735	0.552893	FALSE
chr10	1109827	A	T	chr10_1109827_A_T	0.00804381	0.747014	0.0081348	0.759653	0.00434943	0.975263	3.31733e-05	0.849409	3.36778e-05	0.862835	0.723929	0.163008	0.00578186	0.491883	0.00584876	0.501286	0.00316556	0.481882	2.396e-05	0.639352	2.4331e-05	0.65078	0.00128142	0.751729	0.00130365	0.763024	FALSE
chr10	1110225	T	C	chr10_1110225_T_C	-0.0391128	0.356808	0.0395203	0.348067	0.0104946	0.55262	-0.000352891	0.459128	0.00035962	0.448597	0.90705	0.0338265	-0.0354426	0.181042	0.0358137	0.17693	0.00950205	0.200153	-0.000318753	0.277751	0.000324881	0.271998	-0.00199438	0.681992	0.00202614	0.670053	FALSE
chr10	1110547	T	C	chr10_1110547_T_C	0.00861902	0.546554	0.0190654	0.549772	0.0138341	0.388513	0.000117715	0.495725	0.000266162	0.497897	0.903107	0.0377516	0.00777287	0.284008	0.0171886	0.285911	0.0124819	0.138332	0.000106142	0.297629	0.000239889	0.298759	0.000508122	0.799262	0.0010226	0.801694	FALSE
chr10	1110875	G	C	chr10_1110875_G_C	0.0428941	0.316267	0.0433225	0.324017	0.00878844	0.660462	0.000408654	0.422822	0.000411759	0.432184	0.742341	0.153695	0.0323495	0.190317	0.0326621	0.194449	0.00655457	0.287049	0.000308872	0.284332	0.000311138	0.290752	0.00598155	0.386172	0.00606412	0.396546	FALSE
chr10	1132733	A	G	chr10_1132733_A_G	-0.0544162	0.280459	0.0544162	0.273353	0.0154892	0.333225	-0.000952869	0.303817	0.000952869	0.296231	0.327248	0.415569	-0.0168573	0.305716	0.0168573	0.297513	0.00495026	0.362548	-0.000291483	0.302692	0.000291483	0.294383	-0.0140924	0.211851	0.0140924	0.206292	FALSE
chr10	1149448	C	T	chr10_1149448_C_T	0.0164095	0.368709	0.0344281	0.37093	0.0127482	0.446709	0.000313896	0.381622	0.000525176	0.382883	0.508078	0.274893	0.00760343	0.270109	0.0181032	0.271515	0.0064387	0.298089	0.000140866	0.297467	0.000267017	0.298918	0.00427934	0.307119	0.00816012	0.309358	FALSE
chr10	1149515	A	G	chr10_1149515_A_G	-0.0223192	0.534621	0.0223192	0.522014	0.00562955	0.878296	-0.000154597	0.664229	0.000154597	0.650835	0.559692	0.242748	-0.0134898	0.394969	0.0134898	0.385084	0.00313611	0.488157	-9.50977e-05	0.525303	9.50977e-05	0.512699	-0.00465884	0.495487	0.00465884	0.48268	FALSE
chr10	1149946	C	T	chr10_1149946_C_T	0.07917	0.187178	0.0807932	0.191074	0.0296549	0.110089	0.00267898	0.161406	0.00272224	0.163103	0.705656	0.154062	0.0572985	0.113938	0.0580763	0.117149	0.0207228	0.0630972	0.00189286	0.108048	0.00191359	0.109771	0.0131413	0.238699	0.01357	0.242631	FALSE
chr10	1150019	T	C	chr10_1150019_T_C	1.08607	0.000329903	1.08607	0.000365989	0.0780257	0.0107559	0.0832847	0.00200179	0.0832847	0.0020263	0.819742	0.0752245	0.908925	0.000189621	0.908925	0.000153071	0.0632343	0.00449491	0.0689031	0.00105108	0.0689031	0.00108641	0.128714	0.00328687	0.128714	0.00343697	TRUE
chr10	1150133	C	T	chr10_1150133_C_T	0.0212994	0.493474	0.0212994	0.508057	0.00799058	0.709461	0.000166648	0.567641	0.000166648	0.584633	0.678768	0.172773	0.0137857	0.295672	0.0137857	0.305115	0.00543684	0.344258	0.000106756	0.385194	0.000106756	0.397482	0.00394906	0.491889	0.00394906	0.505406	FALSE
chr10	1150247	G	A	chr10_1150247_G_A	-0.00976027	0.744144	0.0099173	0.734537	0.0106165	0.547006	-0.000106741	0.73057	0.000108329	0.719963	0.65721	0.186978	-0.00635377	0.534981	0.00644588	0.526884	0.0070487	0.270602	-7.03657e-05	0.551727	7.12971e-05	0.54282	-0.00169427	0.733038	0.00174826	0.723066	FALSE
chr10	1193609	G	A	chr10_1193609_G_A	0.0107422	0.57042	0.0169646	0.578458	0.00706308	0.788735	4.46622e-05	0.648387	0.000118175	0.655525	0.610096	0.219687	0.00701642	0.359349	0.0107692	0.363684	0.00431909	0.402852	3.02602e-05	0.456847	7.45959e-05	0.462521	0.00199438	0.529318	0.00338536	0.537102	FALSE
chr10	1253570	A	G	chr10_1253570_A_G	0.00085217	0.828477	0.00579709	0.821652	0.00775114	0.738079	5.21403e-06	0.831556	4.85371e-05	0.824713	0.608743	0.219454	4.0899e-05	0.619714	0.00338726	0.612642	0.00472368	0.375737	-9.27205e-07	0.65598	2.86396e-05	0.648532	0.000342982	0.787953	0.00121314	0.781981	FALSE
chr10	1326501	T	G	chr10_1326501_T_G	0.0209255	0.511963	0.0209255	0.524766	0.0130934	0.419557	0.00025341	0.506961	0.00025341	0.520782	0.823258	0.0980745	0.0175988	0.289115	0.0175988	0.296998	0.0106721	0.171625	0.000212419	0.323947	0.000212419	0.333763	0.00185147	0.679267	0.00185147	0.693154	FALSE
chr10	1326628	A	T	chr10_1326628_A_T	0.0451183	0.25119	0.0551006	0.256617	0.0136788	0.404766	0.000666119	0.296047	0.000752284	0.301655	0.8435	0.0818389	0.0386121	0.125212	0.0469887	0.127963	0.0114166	0.15857	0.000564775	0.177817	0.000637079	0.181162	0.00326468	0.472404	0.00420153	0.483467	FALSE
chr10	1359623	C	T	chr10_1359623_C_T	-0.0808458	0.169029	0.0808458	0.163947	0.0177786	0.262483	-0.0014743	0.191212	0.0014743	0.1866	0.848597	0.0797888	-0.0685809	0.0823445	0.0685809	0.0794058	0.0150808	0.103974	-0.00124977	0.113136	0.00124977	0.110295	-0.00637852	0.374129	0.00637852	0.36301	FALSE
chr10	1368987	T	C	chr10_1368987_T_C	0.00530856	0.543104	0.0181806	0.54842	0.0238201	0.160583	0.000112925	0.370114	0.000433564	0.373286	0.610247	0.221909	0.00437123	0.339869	0.0110954	0.342556	0.0144746	0.111533	9.60301e-05	0.261386	0.000263674	0.263433	0.000670086	0.497524	0.00379821	0.502046	FALSE
chr10	1369091	C	A	chr10_1369091_C_A	-0.0345337	0.227209	0.0598352	0.226643	0.0214528	0.192812	-0.000766503	0.20203	0.00128945	0.201425	0.646933	0.202203	-0.0246177	0.145117	0.0397339	0.144066	0.0139205	0.118777	-0.000545841	0.142795	0.000858142	0.14246	-0.00560998	0.229395	0.0110151	0.228179	FALSE
chr10	1369145	G	C	chr10_1369145_G_C	0.015427	0.401516	0.0305882	0.408413	0.0160969	0.315044	0.000341212	0.364598	0.000483122	0.370452	0.643421	0.20397	0.00968223	0.248697	0.019626	0.252776	0.0102316	0.181681	0.000214302	0.252239	0.000307376	0.256922	0.00316306	0.384365	0.00599584	0.39165	FALSE
chr10	1420847	G	A	chr10_1420847_G_A	-0.00366115	0.799419	0.00654877	0.793105	0.00688756	0.797839	-2.25884e-05	0.820787	4.56431e-05	0.813689	0.79759	0.119413	-0.00285603	0.498697	0.00519605	0.493878	0.00549741	0.335245	-1.75304e-05	0.573687	3.62037e-05	0.568469	-0.000495419	0.84484	0.000787589	0.838291	FALSE
chr10	1421013	C	T	chr10_1421013_C_T	-0.0263136	0.419057	0.0299871	0.409562	0.0121245	0.463479	-0.000323567	0.426435	0.000365977	0.417922	0.8079	0.111152	-0.0212556	0.217853	0.0242587	0.213258	0.00979426	0.189406	-0.000261483	0.262036	0.000296154	0.256511	-0.00281531	0.565013	0.0031583	0.55476	FALSE
chr10	1426001	C	T	chr10_1426001_C_T	-0.852599	0.00101997	0.852599	0.00093831	0.120838	0.00238729	-0.103924	0.00130333	0.103924	0.0012549	0.492272	0.286866	-0.42443	0.0028347	0.42443	0.00278038	0.0596449	0.00548725	-0.0518612	0.00191081	0.0518612	0.00181616	-0.2168	0.000683585	0.2168	0.000570527	TRUE
chr10	1662361	C	T	chr10_1662361_C_T	-0.00937506	0.689341	0.0114814	0.677564	0.0127061	0.435722	-0.000109999	0.621098	0.000140146	0.608146	0.806144	0.113445	-0.00755385	0.389111	0.00923327	0.380951	0.0102423	0.179231	-8.86902e-05	0.391471	0.000112727	0.383387	-0.00110517	0.771741	0.00130524	0.76059	FALSE
chr10	1662375	C	T	chr10_1662375_C_T	-0.0193029	0.56084	0.0193029	0.54662	0.0086433	0.673044	-0.000168271	0.606774	0.000168271	0.590226	0.809881	0.110789	-0.0155178	0.30815	0.0155178	0.299535	0.00699595	0.271219	-0.000135189	0.388307	0.000135189	0.37673	-0.00201661	0.69215	0.00201661	0.67785	FALSE
chr10	1662460	C	T	chr10_1662460_C_T	-0.257833	0.0271837	0.257833	0.026384	0.034805	0.0823958	-0.00947004	0.0413295	0.00947004	0.040714	0.837166	0.089941	-0.216787	0.0138872	0.216787	0.0134577	0.0293116	0.0332927	-0.00800172	0.0245966	0.00800172	0.0241252	-0.0229671	0.0991536	0.0229671	0.0961639	TRUE
chr10	1662501	T	C	chr10_1662501_T_C	-0.216572	0.0423677	0.216572	0.0408248	0.0489787	0.0383487	-0.0113864	0.0367504	0.0113864	0.0362673	0.843332	0.0847521	-0.183625	0.0209434	0.183625	0.0200059	0.0413811	0.0151186	-0.00964536	0.0215106	0.00964536	0.0211495	-0.0181876	0.141549	0.0181876	0.137464	TRUE
chr10	1662546	A	G	chr10_1662546_A_G	0.51042	0.00528197	0.51042	0.00549836	0.0455247	0.0461443	0.0246321	0.0137148	0.0246321	0.0138971	0.881608	0.0542592	0.449594	0.00232435	0.449594	0.00235355	0.0400374	0.0167576	0.0216604	0.00736121	0.0216604	0.0075163	0.0369198	0.0469564	0.0369198	0.0482889	TRUE
chr10	1662673	G	A	chr10_1662673_G_A	-0.0462923	0.297036	0.0462923	0.288308	0.0123237	0.454723	-0.00056004	0.341244	0.00056004	0.331316	0.84864	0.0790537	-0.0390967	0.146182	0.0390967	0.14147	0.0105184	0.175082	-0.000475863	0.203177	0.000475863	0.196989	-0.00386967	0.517956	0.00386967	0.503447	FALSE
chr10	1680196	G	A	chr10_1680196_G_A	-0.166177	0.0555278	0.166177	0.0542374	0.0256406	0.142487	-0.00428539	0.0778316	0.00428539	0.0764945	0.469162	0.301175	-0.077238	0.0654886	0.077238	0.0631924	0.0121254	0.145302	-0.00200947	0.0747259	0.00200947	0.0731616	-0.0425171	0.0367938	0.0425171	0.0359468	FALSE
chr10	1680219	C	A	chr10_1680219_C_A	-0.0613835	0.186797	0.078773	0.183356	0.0163596	0.317789	-0.00136257	0.220271	0.00157861	0.21737	0.467209	0.302428	-0.0264828	0.167856	0.0357674	0.164241	0.00751762	0.257622	-0.000586175	0.189421	0.000701521	0.186542	-0.0154834	0.135891	0.0195452	0.133109	FALSE
chr10	1680294	A	G	chr10_1680294_A_G	0.0716351	0.178387	0.0716351	0.183553	0.0151198	0.346705	0.00117139	0.218105	0.00117139	0.223773	0.453837	0.311435	0.0323599	0.161409	0.0323599	0.166776	0.00691829	0.278999	0.000530505	0.188813	0.000530505	0.194375	0.0178414	0.129361	0.0178414	0.133193	FALSE
chr10	1809323	G	A	chr10_1809323_G_A	-0.741757	0.00168488	0.741757	0.0015875	0.147563	0.00111123	-0.109433	0.00121916	0.109433	0.00114346	0.889855	0.0468251	-0.660136	0.000609546	0.660136	0.000626937	0.131359	0.000267671	-0.0974277	0.000517476	0.0974277	0.000487471	-0.0527732	0.0250013	0.0527732	0.0245015	TRUE
chr10	1897339	G	A	chr10_1897339_G_A	-0.000780399	0.742679	0.00882351	0.743998	0.00825366	0.702204	-1.4185e-05	0.743343	7.90454e-05	0.745337	0.699473	0.176258	-0.000654067	0.474959	0.00631066	0.477305	0.00578236	0.321237	-1.11675e-05	0.523142	5.66098e-05	0.525949	-6.98668e-05	0.750176	0.00139098	0.751296	FALSE
chr10	1897462	C	G	chr10_1897462_C_G	-0.221674	0.0364285	0.221674	0.0355694	0.0357493	0.0750303	-0.00822847	0.0461517	0.00822847	0.0454691	0.74319	0.151576	-0.165771	0.022742	0.165771	0.0222239	0.0265846	0.0390331	-0.00615732	0.0305257	0.00615732	0.0300468	-0.0329914	0.0578148	0.0329914	0.0564716	TRUE
chr10	1897631	T	C	chr10_1897631_T_C	-0.000369501	0.727999	0.00922008	0.725101	0.0077253	0.738005	1.7018e-05	0.742069	8.10654e-05	0.740175	0.743529	0.152061	-0.000460741	0.461013	0.0068849	0.459254	0.00573455	0.322949	1.10117e-05	0.522327	6.01441e-05	0.520524	9.52729e-05	0.75228	0.00140369	0.74949	FALSE
chr10	1897896	G	A	chr10_1897896_G_A	0.0128827	0.628525	0.0128827	0.64374	0.00624711	0.860564	8.05597e-05	0.707108	8.05597e-05	0.724266	0.636713	0.208995	0.00819018	0.406294	0.00819018	0.417025	0.00398483	0.420238	5.13299e-05	0.509193	5.13299e-05	0.52286	0.00258666	0.596594	0.00258666	0.611321	FALSE
chr10	1923743	G	A	chr10_1923743_G_A	0.0525333	0.117727	0.0987566	0.119502	0.0233097	0.168864	0.00128954	0.126544	0.00234353	0.128392	0.414953	0.341876	0.0257308	0.129336	0.0419475	0.13183	0.00990669	0.190629	0.000650484	0.124911	0.00102026	0.127111	0.012079	0.0819313	0.0253664	0.0831481	FALSE
chr10	1924157	A	G	chr10_1924157_A_G	0.0813202	0.169947	0.0813202	0.174872	0.0202877	0.237748	0.00216964	0.180101	0.00216964	0.18451	0.339896	0.403892	0.0282558	0.195569	0.0282558	0.202456	0.00717521	0.278496	0.00079301	0.18692	0.00079301	0.193081	0.0204837	0.122351	0.0204837	0.12603	FALSE
chr10	1932995	T	A	chr10_1932995_T_A	-0.0643661	0.216169	0.0643661	0.209548	0.0140038	0.394907	-0.00101333	0.262741	0.00101333	0.255489	0.630408	0.210193	-0.0403864	0.143865	0.0403864	0.139101	0.00887372	0.218794	-0.000635582	0.187911	0.000635582	0.182653	-0.0123744	0.213729	0.0123744	0.207168	FALSE
chr10	1938425	G	A	chr10_1938425_G_A	0.0382787	0.330915	0.0382787	0.341128	0.0123732	0.452052	0.000469999	0.355936	0.000469999	0.367345	0.793223	0.119923	0.030779	0.172195	0.030779	0.178087	0.00979339	0.190287	0.000377041	0.22044	0.000377041	0.227447	0.00413325	0.463988	0.00413325	0.477988	FALSE
chr10	1938529	T	C	chr10_1938529_T_C	-0.53805	0.00493748	0.53805	0.00470917	0.0631438	0.0203548	-0.0358007	0.00842789	0.0358007	0.00824736	0.833577	0.0909146	-0.447987	0.00252456	0.447987	0.0023762	0.0526282	0.00807503	-0.0297843	0.00491409	0.0297843	0.00473272	-0.0561713	0.0234644	0.0561713	0.0228221	TRUE
chr10	1938534	T	C	chr10_1938534_T_C	0.593276	0.0032511	0.593276	0.00347003	0.0434617	0.0502746	0.0263144	0.0116824	0.0263144	0.0119086	0.878052	0.0541605	0.523411	0.00142787	0.523411	0.00146437	0.0382661	0.0183099	0.0232696	0.00619291	0.0232696	0.00637547	0.042633	0.0346226	0.042633	0.0355139	TRUE
chr10	1938564	A	G	chr10_1938564_A_G	0.197519	0.043566	0.197519	0.0445818	0.02392	0.160196	0.00487468	0.072571	0.00487468	0.073844	0.860546	0.0689317	0.1707	0.0205598	0.1707	0.0211321	0.0205934	0.0625747	0.00421446	0.0419418	0.00421446	0.0427961	0.0147864	0.163343	0.0147864	0.168909	TRUE
chr10	1938628	C	T	chr10_1938628_C_T	0.134241	0.0747237	0.134241	0.076829	0.0375473	0.0684283	0.00505451	0.0662854	0.00505451	0.0671136	0.871267	0.0610823	0.117217	0.0347173	0.117217	0.0359505	0.0326164	0.0257982	0.00440108	0.0377365	0.00440108	0.0384324	0.00909856	0.256646	0.00909856	0.265948	TRUE
chr10	1939059	A	T	chr10_1939059_A_T	0.0323147	0.386243	0.0332836	0.39406	0.00751562	0.754611	0.000274735	0.494986	0.000279791	0.504616	0.884375	0.0519774	0.0285532	0.198696	0.0293996	0.202683	0.00663545	0.285166	0.000242084	0.308053	0.0002465	0.313976	0.00202296	0.659945	0.00207695	0.668497	FALSE
chr10	1939485	C	T	chr10_1939485_C_T	-0.0535333	0.269015	0.0535333	0.261476	0.0182408	0.254623	-0.000998275	0.26588	0.000998275	0.259721	0.792275	0.122558	-0.0423611	0.148336	0.0423611	0.143641	0.0144739	0.112268	-0.000791369	0.166793	0.000791369	0.16329	-0.00625625	0.390657	0.00625625	0.37937	FALSE
chr10	2928300	G	T	chr10_2928300_G_T	-0.0210789	0.548891	0.0210789	0.535479	0.00681745	0.813626	-0.000139189	0.655267	0.000139189	0.638843	0.770108	0.136379	-0.016019	0.317957	0.016019	0.309015	0.00525084	0.344134	-0.000105678	0.43525	0.000105678	0.42319	-0.00284072	0.61903	0.00284072	0.603707	FALSE
chr10	2950207	A	G	chr10_2950207_A_G	-0.127493	0.0853467	0.127493	0.0833099	0.0237858	0.175794	-0.00320102	0.108786	0.00320102	0.106316	0.641845	0.205767	-0.0824631	0.0616773	0.0824631	0.059397	0.0155523	0.106256	-0.00210057	0.0797984	0.00210057	0.0777014	-0.0256221	0.0859332	0.0256221	0.0834226	FALSE
chr10	2978261	A	G	chr10_2978261_A_G	-0.256867	0.0255048	0.256867	0.0250702	0.0438409	0.0484131	-0.0113658	0.0308633	0.0113658	0.0305905	0.547146	0.255196	-0.14132	0.0273699	0.14132	0.0267351	0.023964	0.0474466	-0.00624714	0.0282689	0.00624714	0.0276417	-0.0620814	0.0181944	0.0620814	0.0177131	TRUE
chr10	2978334	G	A	chr10_2978334_G_A	-0.0669893	0.201466	0.0669893	0.195302	0.0156635	0.332569	-0.00104323	0.231911	0.00104323	0.225905	0.562347	0.246807	-0.0373933	0.148253	0.0373933	0.143411	0.00897201	0.211523	-0.000594037	0.176673	0.000594037	0.171999	-0.0152421	0.165224	0.0152421	0.159873	FALSE
chr10	2978342	T	C	chr10_2978342_T_C	0.10233	0.109744	0.10233	0.112859	0.0303181	0.103096	0.00310429	0.0977417	0.00310429	0.0997752	0.584874	0.234954	0.0601333	0.0835313	0.0601333	0.0864624	0.0178586	0.0801267	0.0018382	0.0768961	0.0018382	0.078638	0.0230513	0.0902194	0.0230513	0.0929412	FALSE
chr10	3036234	A	G	chr10_3036234_A_G	-0.0431611	0.293937	0.0479318	0.288333	0.0178296	0.271213	-0.000809337	0.271942	0.000864933	0.267818	0.631059	0.211245	-0.0277481	0.18685	0.0306195	0.182924	0.0112663	0.160853	-0.000518376	0.192632	0.000551839	0.189497	-0.00856503	0.274464	0.00956222	0.268446	FALSE
chr10	3036316	G	C	chr10_3036316_G_C	-0.0268519	0.205247	0.0793893	0.202332	0.0246636	0.150947	-0.000636469	0.205231	0.0019279	0.202229	0.616862	0.218688	-0.0159018	0.147832	0.0493565	0.145665	0.0151968	0.10297	-0.000374441	0.149565	0.0011968	0.147546	-0.00700573	0.185024	0.017165	0.18221	FALSE
chr10	3036447	T	C	chr10_3036447_T_C	-0.00439915	0.662425	0.0128181	0.653364	0.00808639	0.713323	-3.2292e-05	0.695874	0.000102443	0.685476	0.544419	0.256925	-0.00240357	0.469333	0.00679821	0.461617	0.0044338	0.389725	-1.80527e-05	0.528575	5.46712e-05	0.520061	-0.0010607	0.584854	0.00306144	0.575639	FALSE
chr10	3036457	C	G	chr10_3036457_C_G	0.00202014	0.645365	0.0126906	0.650302	0.0161366	0.307359	3.81883e-05	0.522233	0.000208961	0.526974	0.539516	0.259799	0.00113416	0.434407	0.00672232	0.438295	0.00872763	0.215599	2.13843e-05	0.385555	0.000110786	0.389217	0.000573225	0.557122	0.00305985	0.56146	FALSE
chr10	3036593	G	T	chr10_3036593_G_T	-0.0108395	0.542608	0.0198923	0.535164	0.0117645	0.485354	-0.000130607	0.529611	0.000232175	0.521918	0.473592	0.298227	-0.0052255	0.402403	0.00951607	0.395838	0.00563672	0.328615	-6.32171e-05	0.417573	0.000111355	0.410327	-0.00284866	0.446649	0.00499547	0.439886	FALSE
chr10	3043591	G	A	chr10_3043591_G_A	-0.0435869	0.314861	0.0435869	0.305419	0.0105569	0.550143	-0.000438052	0.388769	0.000438052	0.377361	0.818157	0.105292	-0.0357258	0.159421	0.0357258	0.154361	0.00861908	0.221362	-0.000358578	0.236773	0.000358578	0.228943	-0.00416342	0.492731	0.00416342	0.479582	FALSE
chr10	3061594	T	C	chr10_3061594_T_C	0.0261306	0.425595	0.0279472	0.436197	0.0145144	0.373452	0.000438404	0.393354	0.000454102	0.402405	0.346854	0.400462	0.00877319	0.382185	0.00930203	0.39106	0.00465798	0.378858	0.00013644	0.366106	0.000141011	0.374892	0.00660082	0.339321	0.00706131	0.348336	FALSE
chr10	3061775	G	A	chr10_3061775_G_A	0.0123359	0.573443	0.0190468	0.576672	0.00934102	0.626159	0.000112415	0.624026	0.000175309	0.627213	0.322589	0.421731	0.00413545	0.507417	0.00615212	0.510175	0.00301526	0.498998	3.66131e-05	0.549036	5.58081e-05	0.552087	0.00322816	0.482585	0.00493037	0.485115	FALSE
chr10	3062168	C	T	chr10_3062168_C_T	-0.00715312	0.681306	0.0120552	0.675061	0.00584826	0.87976	-2.95476e-05	0.777687	6.23397e-05	0.771595	0.182584	0.608397	-0.00184285	0.65835	0.00254645	0.651905	0.00103208	0.750086	-8.20349e-06	0.737052	1.29326e-05	0.731568	-0.00194198	0.579023	0.00313607	0.57418	FALSE
chr10	3069045	C	T	chr10_3069045_C_T	0.028369	0.292156	0.04892	0.294976	0.0259167	0.144327	0.000935476	0.224507	0.00141812	0.225073	0.91079	0.0303142	0.025393	0.142699	0.0444751	0.143751	0.0236672	0.0505157	0.00084446	0.130234	0.00129268	0.130486	0.00155771	0.626668	0.00242469	0.632236	FALSE
chr10	3080878	A	G	chr10_3080878_A_G	0.0411428	0.309765	0.0411428	0.320197	0.0174005	0.272646	0.000704433	0.281219	0.000704433	0.289995	0.476302	0.298901	0.0194187	0.243225	0.0194187	0.250331	0.00833798	0.227537	0.000334344	0.231247	0.000334344	0.238578	0.0099322	0.244599	0.0099322	0.25336	FALSE
chr10	3080997	T	A	chr10_3080997_T_A	-0.0015818	0.425142	0.0296785	0.42256	0.00840494	0.691111	-2.47834e-06	0.507119	0.000259596	0.503463	0.476777	0.29799	-0.00299556	0.321122	0.0142279	0.31841	0.00396761	0.421774	-2.06884e-05	0.397061	0.000122511	0.393821	-0.000308049	0.344829	0.00710736	0.342484	FALSE
chr10	3081069	A	C	chr10_3081069_A_C	-0.00243972	0.884812	0.00389685	0.874028	0.00618872	0.855977	-1.87562e-05	0.900478	2.69254e-05	0.889059	0.460163	0.308587	-0.0011428	0.709884	0.00166836	0.699677	0.00280551	0.515519	-8.51329e-06	0.758835	1.14597e-05	0.74782	-0.000612922	0.82274	0.000984486	0.81208	FALSE
chr10	3081142	A	G	chr10_3081142_A_G	-0.00661433	0.557025	0.0185654	0.558631	0.00886242	0.659184	-4.82552e-05	0.594256	0.000163391	0.597095	0.446112	0.317766	-0.00356655	0.420904	0.00859443	0.423275	0.00387191	0.426044	-2.54763e-05	0.471775	7.3492e-05	0.474848	-0.00129889	0.471163	0.00440478	0.473703	FALSE
chr10	3081159	G	A	chr10_3081159_G_A	0.00677778	0.779041	0.00677778	0.794528	0.00645934	0.842467	4.54488e-05	0.805156	4.54488e-05	0.821333	0.439911	0.322135	0.00293215	0.581946	0.00293215	0.595457	0.00282498	0.511047	1.94843e-05	0.642001	1.94843e-05	0.656475	0.00166569	0.695976	0.00166569	0.711463	FALSE
chr10	3081241	T	C	chr10_3081241_T_C	0.00817017	0.679143	0.0122686	0.682718	0.0200935	0.217775	0.00019714	0.541179	0.00027571	0.542565	0.412757	0.34252	0.00351359	0.536674	0.00512127	0.539349	0.00833252	0.229585	8.53354e-05	0.445144	0.000116143	0.445914	0.00222145	0.581023	0.00323134	0.58451	FALSE
chr10	3081529	C	T	chr10_3081529_C_T	-0.00360668	0.58929	0.0161362	0.585185	0.0110071	0.524869	-7.01923e-05	0.565334	0.000186804	0.561851	0.282654	0.465892	-0.00154112	0.514491	0.00493495	0.511308	0.00317355	0.487462	-2.61086e-05	0.513428	5.7704e-05	0.509712	-0.000892389	0.484232	0.00417295	0.480501	FALSE
chr10	3096366	C	T	chr10_3096366_C_T	-0.128262	0.0862811	0.128262	0.0840112	0.0162701	0.308795	-0.00220258	0.141249	0.00220258	0.138193	0.685733	0.183654	-0.0875957	0.0572789	0.0875957	0.0553504	0.0111639	0.161029	-0.00150691	0.0976313	0.00150691	0.0955505	-0.0239071	0.0940424	0.0239071	0.0912635	FALSE
chr10	3123657	T	C	chr10_3123657_T_C	0.0764725	0.161462	0.0764725	0.166313	0.0243509	0.155497	0.00186841	0.146953	0.00186841	0.150044	0.410282	0.340623	0.0313097	0.163736	0.0313097	0.169221	0.0100349	0.184472	0.000767985	0.141975	0.000767985	0.14594	0.0197056	0.111787	0.0197056	0.115113	FALSE
chr10	3123662	C	A	chr10_3123662_C_A	-0.0320047	0.439457	0.0320248	0.430854	0.0188915	0.251637	-0.00073395	0.376325	0.000734205	0.369252	0.389715	0.356395	-0.0123244	0.39325	0.0123322	0.385493	0.00727232	0.263849	-0.000280423	0.347705	0.000280521	0.340725	-0.0078743	0.359518	0.00788383	0.351456	FALSE
chr10	3123666	A	G	chr10_3123666_A_G	-0.00721742	0.758339	0.00890876	0.75449	0.00779717	0.729208	-3.85187e-05	0.814499	5.45932e-05	0.810615	0.389172	0.356842	-0.00306812	0.627363	0.00370829	0.624481	0.00302494	0.494209	-1.63651e-05	0.683292	2.25314e-05	0.680513	-0.00173555	0.690897	0.00214523	0.68738	FALSE
chr10	3123678	A	G	chr10_3123678_A_G	0.178353	0.0508008	0.178353	0.0519325	0.0254956	0.150218	0.0049047	0.0756002	0.0049047	0.0763671	0.429068	0.326817	0.0775076	0.0653309	0.0775076	0.0677317	0.010917	0.168876	0.00213027	0.0762438	0.00213027	0.0779935	0.0451117	0.0330299	0.0451117	0.0339524	FALSE
chr10	3123780	T	C	chr10_3123780_T_C	0.0112432	0.432269	0.0266112	0.439879	0.0185784	0.253164	0.000132468	0.349403	0.000513942	0.356832	0.354196	0.387345	0.0038974	0.369595	0.00978597	0.375882	0.00666535	0.286225	4.46312e-05	0.318813	0.000190801	0.324874	0.00280579	0.337704	0.00682313	0.343891	FALSE
chr10	3123859	C	T	chr10_3123859_C_T	-0.0230838	0.463855	0.0271607	0.45381	0.0211131	0.200653	-0.000567356	0.351446	0.000637668	0.345403	0.334176	0.406714	-0.0069322	0.419224	0.00844321	0.410853	0.00691701	0.272693	-0.000167406	0.337129	0.000193465	0.330459	-0.00608159	0.358104	0.00721216	0.349615	FALSE
chr10	3123896	G	T	chr10_3123896_G_T	-0.001039	0.809193	0.00601646	0.805268	0.00772099	0.741059	-1.61883e-05	0.810922	4.97362e-05	0.806025	0.325435	0.415312	-0.000195206	0.699796	0.00187082	0.695817	0.00248207	0.543706	-4.01509e-06	0.722193	1.53149e-05	0.717095	-0.000414437	0.725834	0.00163075	0.722925	FALSE
chr10	3124583	C	T	chr10_3124583_C_T	0.142073	0.0801672	0.142073	0.0822306	0.0299154	0.122179	0.00499163	0.0882963	0.00499163	0.0898183	0.520663	0.269586	0.0741017	0.0743312	0.0741017	0.0768672	0.0155174	0.108124	0.00259125	0.0761428	0.00259125	0.077868	0.0345809	0.0592286	0.0345809	0.0608076	FALSE
chr10	3125559	A	G	chr10_3125559_A_G	-0.0281377	0.453804	0.0281377	0.441668	0.0235174	0.174114	-0.000759045	0.328613	0.000759045	0.319596	0.542609	0.256549	-0.0154107	0.318205	0.0154107	0.309446	0.0125067	0.141055	-0.000410592	0.252544	0.000410592	0.245539	-0.00659606	0.382411	0.00659606	0.371719	FALSE
chr10	3125710	G	A	chr10_3125710_G_A	-0.346901	0.0156476	0.346901	0.0152225	0.0491244	0.0410981	-0.0199348	0.0225056	0.0199348	0.0218237	0.56373	0.244272	-0.206892	0.0169291	0.206892	0.0163107	0.0290409	0.0385287	-0.0124329	0.0196045	0.0124329	0.0191149	-0.076728	0.0126889	0.076728	0.0122602	TRUE
chr10	3129803	G	T	chr10_3129803_G_T	-0.035926	0.364027	0.035926	0.353288	0.0118521	0.478196	-0.000416794	0.397122	0.000416794	0.384985	0.547411	0.254237	-0.0195378	0.252253	0.0195378	0.244352	0.00647851	0.291151	-0.000225519	0.295192	0.000225519	0.286008	-0.00845229	0.300297	0.00845229	0.290979	FALSE
chr10	3129929	C	T	chr10_3129929_C_T	-0.030046	0.421958	0.0306807	0.4125	0.0165691	0.296087	-0.000487313	0.391313	0.000497619	0.3838	0.577319	0.237074	-0.0181325	0.287539	0.0184828	0.281638	0.00958728	0.19456	-0.000294371	0.28729	0.000300061	0.281343	-0.00666751	0.376364	0.00678819	0.367524	FALSE
chr10	3129953	C	T	chr10_3129953_C_T	-0.0332787	0.395376	0.0332787	0.383816	0.0127584	0.433609	-0.000436986	0.400753	0.000436986	0.388729	0.57762	0.236761	-0.0187257	0.267626	0.0187257	0.259778	0.00734695	0.258275	-0.00024578	0.294258	0.00024578	0.285589	-0.00731061	0.343567	0.00731061	0.333287	FALSE
chr10	3130037	G	A	chr10_3130037_G_A	0.00268395	0.847786	0.00447777	0.855615	0.0086452	0.672583	2.09894e-05	0.826848	4.01166e-05	0.834941	0.579307	0.235308	0.00139263	0.629099	0.00253725	0.635639	0.00501483	0.356931	1.06378e-05	0.642516	2.28428e-05	0.649335	0.000576401	0.794842	0.00101783	0.802973	FALSE
chr10	3130075	A	G	chr10_3130075_A_G	0.0507792	0.256856	0.0507792	0.265318	0.0135418	0.401627	0.000709717	0.287335	0.000709717	0.29645	0.591389	0.229067	0.0291408	0.175513	0.0291408	0.181406	0.00797277	0.238626	0.000405433	0.210431	0.000405433	0.217121	0.0111676	0.219752	0.0111676	0.22768	FALSE
chr10	3138151	A	G	chr10_3138151_A_G	0.0562555	0.227848	0.0562555	0.235111	0.0124089	0.453772	0.000766962	0.28184	0.000766962	0.289862	0.602275	0.226769	0.0338951	0.153698	0.0338951	0.158342	0.00748994	0.253688	0.000463142	0.202882	0.000463142	0.20848	0.0123712	0.198135	0.0123712	0.204696	FALSE
chr10	3138497	C	A	chr10_3138497_C_A	0.119714	0.107432	0.119714	0.110461	0.0313613	0.0972257	0.00401044	0.0962898	0.00401044	0.0981361	0.582643	0.236218	0.0677511	0.0840662	0.0677511	0.0868258	0.0180927	0.0778365	0.00224667	0.0768508	0.00224667	0.0783411	0.0271956	0.0865066	0.0271956	0.0896048	FALSE
chr10	3138537	T	C	chr10_3138537_T_C	0.0402406	0.310499	0.0402406	0.320192	0.015394	0.328857	0.000607705	0.302952	0.000607705	0.312137	0.557003	0.249645	0.0231273	0.211921	0.0231273	0.218795	0.00852213	0.220902	0.000347696	0.225134	0.000347696	0.232348	0.008989	0.263768	0.008989	0.272567	FALSE
chr10	3138567	G	A	chr10_3138567_G_A	-0.0207454	0.480933	0.024022	0.472577	0.0180867	0.261951	-0.000335969	0.3961	0.000417275	0.390252	0.536297	0.261273	-0.0105946	0.333136	0.0124087	0.327971	0.00967042	0.194692	-0.000170566	0.300198	0.000215583	0.295926	-0.00490973	0.404446	0.00569097	0.397196	FALSE
chr10	3138612	A	T	chr10_3138612_A_T	-0.0241737	0.495889	0.0262122	0.489687	0.0137836	0.40063	-0.00043779	0.471748	0.000457688	0.466228	0.532461	0.26333	-0.0129483	0.364547	0.0140915	0.360351	0.00728153	0.265182	-0.00023498	0.365576	0.00024578	0.361931	-0.00560998	0.428351	0.00602283	0.422121	FALSE
chr10	3138626	G	A	chr10_3138626_G_A	-0.00256283	0.529626	0.0204611	0.529848	0.0187889	0.259651	-6.31912e-06	0.442309	0.000348858	0.441074	0.535275	0.261628	-0.000347347	0.363901	0.0113311	0.364441	0.0102248	0.1858	1.55019e-05	0.327963	0.000197471	0.327747	-0.000503358	0.463665	0.00463185	0.463988	FALSE
chr10	3138759	G	A	chr10_3138759_G_A	0.110077	0.106277	0.110077	0.10957	0.0230612	0.184757	0.00290861	0.124529	0.00290861	0.127374	0.533973	0.26246	0.0572139	0.0918267	0.0572139	0.0949744	0.0121182	0.148506	0.00147826	0.103198	0.00147826	0.105679	0.0263541	0.0808034	0.0263541	0.0836791	FALSE
chr10	3142543	C	T	chr10_3142543_C_T	-0.0363678	0.35466	0.0363678	0.343911	0.0120087	0.470465	-0.000436723	0.382622	0.000436723	0.371225	0.182216	0.606556	-0.00678031	0.452654	0.00678031	0.441252	0.00220087	0.579459	-8.19715e-05	0.450405	8.19715e-05	0.437629	-0.009224	0.271984	0.009224	0.263507	FALSE
chr10	3142610	G	C	chr10_3142610_G_C	-0.00256573	0.775012	0.00789051	0.765827	0.00792144	0.724236	3.81265e-07	0.773882	6.85115e-05	0.765174	0.185798	0.601206	-0.000802872	0.727338	0.00150579	0.71872	0.00138018	0.688251	-2.83017e-06	0.746711	1.19246e-05	0.737359	-0.000763771	0.689975	0.0019261	0.680515	FALSE
chr10	3172324	A	G	chr10_3172324_A_G	0.0349988	0.389155	0.0349988	0.399922	0.0084711	0.686683	0.00037309	0.472176	0.00037309	0.484973	0.877173	0.0563354	0.031202	0.195355	0.031202	0.201484	0.00747074	0.255365	0.000334491	0.286865	0.000334491	0.295972	0.00198803	0.666017	0.00198803	0.68147	FALSE
chr10	3172501	G	A	chr10_3172501_G_A	0.00335627	0.650114	0.0125993	0.649949	0.0108242	0.533796	4.32827e-05	0.626422	0.000135503	0.625942	0.936929	0.0131987	0.00299142	0.346624	0.0117855	0.345855	0.0101367	0.18095	3.91339e-05	0.383663	0.000126777	0.382586	0.000222303	0.895662	0.00047954	0.893898	FALSE
chr10	3172547	G	A	chr10_3172547_G_A	-0.0206975	0.526348	0.0206975	0.511225	0.00710628	0.78968	-0.000149496	0.611549	0.000149496	0.594256	0.947779	0.00800121	-0.0196436	0.248569	0.0196436	0.240994	0.00673501	0.280715	-0.000141904	0.362255	0.000141904	0.351109	-0.000722486	0.864152	0.000722486	0.848896	FALSE
chr10	3172553	T	A	chr10_3172553_T_A	-0.0143088	0.637833	0.0143088	0.622292	0.00681458	0.814214	-0.000101831	0.698199	0.000101831	0.681171	0.949053	0.00754034	-0.0135772	0.321087	0.0135772	0.312103	0.00647904	0.290727	-9.68019e-05	0.429962	9.68019e-05	0.417388	-0.00050971	0.903081	0.00050971	0.888154	FALSE
chr10	3172662	G	C	chr10_3172662_G_C	-0.0111036	0.380498	0.0345712	0.377812	0.0181454	0.266153	-0.000217206	0.324455	0.000694966	0.322326	0.967447	0.0025644	-0.0110121	0.173584	0.0333213	0.17198	0.0175336	0.08546	-0.000216165	0.182394	0.000669883	0.180766	-0.000247709	0.800725	0.001048	0.797806	FALSE
chr10	3172750	T	C	chr10_3172750_T_C	0.0818197	0.164466	0.0818197	0.169044	0.0247132	0.151026	0.0020857	0.1517	0.0020857	0.155071	0.976461	0.00104184	0.0801629	0.0681123	0.0801629	0.0695453	0.0241562	0.0467978	0.00204489	0.0810029	0.00204489	0.082539	0.00176572	0.686307	0.00176572	0.701107	FALSE
chr10	3172919	G	C	chr10_3172919_G_C	-0.047294	0.285058	0.047294	0.276348	0.0149723	0.352906	-0.000752602	0.293892	0.000752602	0.286022	0.980702	0.000642697	-0.0464057	0.121365	0.0464057	0.117583	0.0146918	0.110992	-0.000738997	0.159983	0.000738997	0.156112	-0.0010226	0.814773	0.0010226	0.799693	FALSE
chr10	3173454	G	T	chr10_3173454_G_T	0.0623464	0.209142	0.0623464	0.215694	0.0126291	0.443987	0.000861478	0.267828	0.000861478	0.275204	0.917143	0.0265675	0.0568512	0.0937468	0.0568512	0.0972579	0.0115556	0.153976	0.000784357	0.152282	0.000784357	0.156058	0.00311225	0.550991	0.00311225	0.565802	FALSE
chr10	3186267	A	G	chr10_3186267_A_G	-0.0219246	0.512567	0.0219246	0.49888	0.00690836	0.798862	-0.000152227	0.617611	0.000152227	0.60123	0.641776	0.205929	-0.0139005	0.316325	0.0139005	0.307132	0.00442939	0.394103	-9.64607e-05	0.429853	9.64607e-05	0.418009	-0.00441431	0.484192	0.00441431	0.470573	FALSE
chr10	3197737	A	G	chr10_3197737_A_G	0.0287176	0.413726	0.0287176	0.426497	0.0124942	0.445524	0.000370462	0.407058	0.000370462	0.420489	0.695921	0.177403	0.0195712	0.24034	0.0195712	0.248379	0.00866483	0.217533	0.000251494	0.269864	0.000251494	0.278743	0.00496213	0.423736	0.00496213	0.437126	FALSE
chr10	3222093	A	G	chr10_3222093_A_G	0.0232188	0.481651	0.0232188	0.496203	0.0235977	0.163806	0.000569628	0.351345	0.000569628	0.360923	0.704159	0.174594	0.0166449	0.291996	0.0166449	0.300591	0.016668	0.089615	0.000409336	0.236573	0.000409336	0.243368	0.0036299	0.508136	0.0036299	0.523645	FALSE
chr10	3222256	T	C	chr10_3222256_T_C	-0.179817	0.0510607	0.179817	0.0500094	0.0455542	0.0454667	-0.0085833	0.0440541	0.0085833	0.0436605	0.743749	0.152214	-0.134086	0.0310918	0.134086	0.0303476	0.0339346	0.0238669	-0.00641762	0.0292033	0.00641762	0.0289475	-0.0270242	0.0781511	0.0270242	0.0757978	TRUE
chr10	3222304	T	C	chr10_3222304_T_C	0.025327	0.284087	0.047419	0.289302	0.0202549	0.213156	0.000464624	0.241175	0.000998656	0.245982	0.748168	0.149627	0.0187691	0.156655	0.0356448	0.160062	0.0151909	0.103676	0.000343456	0.155624	0.000751393	0.158292	0.00345682	0.36017	0.00639757	0.365857	FALSE
chr10	3227702	T	C	chr10_3227702_T_C	0.0160959	0.57317	0.0160959	0.588537	0.0104216	0.558312	0.000171841	0.561123	0.000171841	0.578019	0.490989	0.288109	0.00827324	0.403273	0.00827324	0.414092	0.00516946	0.351452	8.90247e-05	0.425945	8.90247e-05	0.438396	0.00380298	0.491894	0.00380298	0.506413	FALSE
chr10	3239381	C	G	chr10_3239381_C_G	0.0996599	0.127986	0.0996599	0.131912	0.0252131	0.152139	0.00281942	0.129506	0.00281942	0.132457	0.722291	0.163522	0.0732265	0.0754121	0.0732265	0.0779544	0.0183723	0.079197	0.00207628	0.0853374	0.00207628	0.0873199	0.0150229	0.168741	0.0150229	0.174359	FALSE
chr10	3240043	A	G	chr10_3240043_A_G	0.0879025	0.145339	0.0879025	0.149428	0.0234587	0.16625	0.00216134	0.141576	0.00216134	0.144977	0.75879	0.144056	0.0667549	0.0793735	0.0667549	0.082111	0.0177728	0.0803904	0.00163879	0.0905182	0.00163879	0.0926505	0.0118377	0.209337	0.0118377	0.216197	FALSE
chr10	3324955	A	T	chr10_3324955_A_T	0.00581141	0.588306	0.0170491	0.591224	0.00842509	0.686921	4.01999e-05	0.621859	0.000156166	0.624979	0.461697	0.304982	0.00233548	0.43826	0.00802166	0.440362	0.0039656	0.423545	1.55286e-05	0.48843	7.41825e-05	0.490987	0.00130683	0.503322	0.00406656	0.505485	FALSE
chr10	3325044	A	G	chr10_3325044_A_G	-0.021053	0.535684	0.021053	0.522358	0.00774718	0.729652	-0.000205405	0.606651	0.000205405	0.592499	0.414909	0.337368	-0.00936693	0.418355	0.00936693	0.408321	0.00333274	0.47913	-9.27505e-05	0.49492	9.27505e-05	0.483096	-0.00529717	0.451096	0.00529717	0.438812	FALSE
chr10	3420031	T	C	chr10_3420031_T_C	0.0735072	0.148988	0.0870153	0.150874	0.021683	0.191291	0.00166546	0.154154	0.00194099	0.155115	0.644256	0.202604	0.0476257	0.0977895	0.0567599	0.0993245	0.0140518	0.11766	0.00109219	0.110148	0.00127851	0.111115	0.014391	0.144508	0.0168712	0.146757	FALSE
chr10	3420392	T	C	chr10_3420392_T_C	0.0113053	0.637003	0.0139512	0.648632	0.020881	0.204896	0.000190856	0.488152	0.000265732	0.498593	0.533049	0.262766	0.00662636	0.433386	0.00801661	0.441972	0.0110488	0.163688	0.000111568	0.359557	0.000150909	0.367225	0.00252632	0.567697	0.00312654	0.57886	FALSE
chr10	3420454	G	A	chr10_3420454_G_A	-0.0138999	0.631456	0.0157523	0.620598	0.0116727	0.486	-0.000152669	0.620087	0.000178144	0.608263	0.473211	0.298248	-0.00723921	0.462374	0.00811416	0.453714	0.00550008	0.333704	-7.99794e-05	0.476362	9.20118e-05	0.467086	-0.0034457	0.541931	0.00388396	0.531316	FALSE
chr10	3421937	G	A	chr10_3421937_G_A	-0.0900095	0.139336	0.0900095	0.135079	0.0144912	0.366065	-0.00134247	0.196948	0.00134247	0.191819	0.456853	0.306917	-0.0407426	0.136897	0.0407426	0.132289	0.00657006	0.287063	-0.000603177	0.174867	0.000603177	0.170008	-0.0223891	0.101532	0.0223891	0.0983203	FALSE
chr10	3422058	G	A	chr10_3422058_G_A	-0.386964	0.0122528	0.386964	0.0117011	0.0486842	0.039825	-0.0205624	0.0192259	0.0205624	0.0187516	0.506083	0.275393	-0.205461	0.0169172	0.205461	0.0162886	0.0248488	0.0473951	-0.0109055	0.019676	0.0109055	0.0192618	-0.0933944	0.00820004	0.0933944	0.00783768	TRUE
chr10	3422133	G	A	chr10_3422133_G_A	-0.0464668	0.227799	0.0639188	0.226356	0.0130796	0.42744	-0.000809148	0.27941	0.000970028	0.278959	0.541093	0.254817	-0.0275232	0.170963	0.0360804	0.169269	0.00718273	0.270129	-0.000468714	0.216052	0.000547633	0.214855	-0.0097353	0.187559	0.0142862	0.186675	FALSE
chr10	3422376	C	A	chr10_3422376_C_A	0.00557809	0.795338	0.0061896	0.801625	0.00638118	0.849455	3.49576e-05	0.831032	3.8835e-05	0.838603	0.491787	0.285031	0.00260997	0.617264	0.00292207	0.62114	0.0031668	0.482026	1.65239e-05	0.681186	1.85119e-05	0.685693	0.00142274	0.727803	0.00156248	0.732637	FALSE
chr10	3422414	G	A	chr10_3422414_G_A	0.0421571	0.297884	0.0421571	0.307736	0.0264311	0.146321	0.00122764	0.214067	0.00122764	0.219147	0.482927	0.290625	0.0201462	0.231587	0.0201462	0.23933	0.0126621	0.141164	0.000585499	0.179978	0.000585499	0.185137	0.0104721	0.227752	0.0104721	0.236039	FALSE
chr10	3422530	G	A	chr10_3422530_G_A	-0.0447927	0.256684	0.0562793	0.253471	0.0174896	0.277514	-0.0008828	0.258502	0.00109822	0.25588	0.408832	0.342068	-0.0174762	0.241644	0.0217286	0.238276	0.00697465	0.270583	-0.000335253	0.23454	0.000415001	0.23228	-0.0118837	0.190478	0.0149388	0.188479	FALSE
chr10	3452779	T	G	chr10_3452779_T_G	-0.00587059	0.776562	0.00757929	0.768868	0.0051197	0.914718	-2.8834e-05	0.850729	3.70002e-05	0.84232	0.791384	0.123069	-0.00472601	0.479413	0.00608183	0.473972	0.00406531	0.414183	-2.3262e-05	0.608	2.97417e-05	0.601231	-0.000593868	0.848028	0.000784413	0.840541	FALSE
chr10	3484171	G	C	chr10_3484171_G_C	-0.0129639	0.600301	0.0159301	0.589238	0.0131965	0.41373	-0.000160661	0.54487	0.000202728	0.533973	0.398171	0.349991	-0.00518145	0.462982	0.00633623	0.455139	0.0052606	0.345222	-6.44109e-05	0.444975	8.07879e-05	0.436759	-0.00338536	0.492864	0.0041666	0.482746	FALSE
chr10	3484494	C	T	chr10_3484494_C_T	-0.0425058	0.326336	0.0425058	0.316535	0.0121852	0.462686	-0.000530598	0.367227	0.000530598	0.356449	0.527915	0.266299	-0.0224586	0.236516	0.0224586	0.229037	0.00643863	0.295139	-0.000280356	0.27988	0.000280356	0.271361	-0.0100688	0.262998	0.0100688	0.254625	FALSE
chr10	3485652	G	A	chr10_3485652_G_A	-0.0794429	0.159744	0.0794429	0.155059	0.0159074	0.319853	-0.00128937	0.199494	0.00128937	0.194505	0.717856	0.166262	-0.0572288	0.0943497	0.0572288	0.0911375	0.011453	0.15681	-0.000930835	0.132253	0.000930835	0.128756	-0.0127793	0.195862	0.0127793	0.189586	FALSE
chr10	3485708	A	G	chr10_3485708_A_G	0.0375868	0.360237	0.0375868	0.370442	0.0164025	0.30683	0.000651831	0.332901	0.000651831	0.343002	0.70871	0.171348	0.027467	0.208197	0.027467	0.214627	0.0116453	0.153326	0.000477903	0.219112	0.000477903	0.225376	0.00580053	0.395823	0.00580053	0.407943	FALSE
chr10	3510933	A	C	chr10_3510933_A_C	0.771395	0.00135122	0.771395	0.00140178	0.0898061	0.00707292	0.0737981	0.00266208	0.0737981	0.00270703	0.608559	0.223741	0.462946	0.00200356	0.462946	0.00204956	0.0540013	0.00740704	0.0437384	0.00241804	0.0437384	0.00251559	0.180234	0.00104827	0.180234	0.00119587	TRUE
chr10	3516779	A	G	chr10_3516779_A_G	-0.229051	0.0366102	0.229051	0.0358763	0.0583832	0.0253991	-0.0155593	0.0285135	0.0155593	0.0280745	0.685727	0.183508	-0.15938	0.0255303	0.15938	0.0250261	0.0403837	0.0166316	-0.0109259	0.0205479	0.0109259	0.0201113	-0.0421297	0.0411291	0.0421297	0.0401724	TRUE
chr10	3516832	C	T	chr10_3516832_C_T	0.00694582	0.220874	0.0615277	0.224803	0.0148974	0.349245	0.000129871	0.253425	0.000912206	0.257768	0.706115	0.17243	0.00581727	0.130939	0.0433395	0.133326	0.0105579	0.173442	0.00010649	0.167906	0.000644306	0.171124	0.000846341	0.237542	0.010742	0.242576	FALSE
chr10	3516902	C	A	chr10_3516902_C_A	-0.0507237	0.308184	0.0507237	0.29951	0.017501	0.271541	-0.000886268	0.300851	0.000886268	0.292783	0.718835	0.165463	-0.037315	0.183941	0.037315	0.177647	0.0125849	0.137504	-0.000650868	0.200776	0.000650868	0.194528	-0.00759007	0.351924	0.00759007	0.342626	FALSE
chr10	3516981	C	T	chr10_3516981_C_T	-0.068734	0.195828	0.068734	0.190007	0.0226984	0.176403	-0.00162336	0.176437	0.00162336	0.172069	0.734001	0.157319	-0.0506983	0.1118	0.0506983	0.107639	0.0167123	0.0893001	-0.00120151	0.115242	0.00120151	0.112385	-0.010634	0.241068	0.010634	0.233252	FALSE
chr10	3554334	T	G	chr10_3554334_T_G	0.0015003	0.740106	0.00887726	0.742953	0.0131275	0.418246	4.75612e-06	0.662185	0.000127455	0.665442	0.547062	0.255427	0.000960007	0.53373	0.00478841	0.536964	0.0072321	0.264248	5.3038e-06	0.50506	6.89016e-05	0.50851	0.000238182	0.670984	0.00204519	0.673521	FALSE
chr10	3566990	G	A	chr10_3566990_G_A	-0.00708571	0.685693	0.0117307	0.686527	0.00748877	0.758933	-6.38247e-05	0.726057	9.48065e-05	0.727588	0.68518	0.182684	-0.00487671	0.443398	0.0081313	0.445808	0.00514556	0.351446	-4.39027e-05	0.516506	6.57322e-05	0.518923	-0.00118138	0.684441	0.00200708	0.685481	FALSE
chr10	3567002	C	T	chr10_3567002_C_T	-0.0134838	0.486057	0.0273107	0.488708	0.0109495	0.531646	-0.000336026	0.493044	0.000452485	0.497181	0.683521	0.183759	-0.00937838	0.29709	0.0188292	0.298892	0.00748782	0.261839	-0.000233215	0.340511	0.000312771	0.342962	-0.00233419	0.487721	0.00480175	0.491077	FALSE
chr10	3622609	C	T	chr10_3622609_C_T	-0.0242728	0.451054	0.0290517	0.442605	0.010492	0.550864	-0.000308973	0.485976	0.000336393	0.476934	0.139494	0.684198	-0.00393205	0.564703	0.00464164	0.55694	0.00145708	0.680847	-5.0488e-05	0.567863	5.45594e-05	0.558885	-0.00586881	0.370207	0.00706925	0.362661	FALSE
chr10	3622758	G	C	chr10_3622758_G_C	-0.0377386	0.355153	0.0377386	0.344105	0.0268679	0.131458	-0.00107462	0.238442	0.00107462	0.232582	0.17797	0.615022	-0.006541	0.458925	0.006541	0.447081	0.00466879	0.376376	-0.000182671	0.332268	0.000182671	0.32226	-0.00940343	0.274035	0.00940343	0.26527	FALSE
chr10	3652811	C	T	chr10_3652811_C_T	0.00352599	0.808556	0.00578092	0.817274	0.00644426	0.841845	2.24172e-05	0.833071	3.97441e-05	0.843122	0.449221	0.313291	0.0018019	0.628288	0.00289009	0.630785	0.00292927	0.503436	1.12523e-05	0.684926	1.96381e-05	0.687941	0.000860632	0.747526	0.00141957	0.750578	FALSE
chr10	3653086	G	A	chr10_3653086_G_A	-0.00324967	0.430471	0.0278257	0.431453	0.0218541	0.187149	1.14673e-06	0.319815	0.000583806	0.321141	0.407584	0.344678	0.00107282	0.353615	0.010425	0.354776	0.00912655	0.207841	4.98899e-05	0.283211	0.000225078	0.284281	-0.000932086	0.345672	0.00689617	0.346225	FALSE
chr10	3653132	C	T	chr10_3653132_C_T	-0.186035	0.0512268	0.186035	0.0495989	0.0265892	0.138604	-0.00544491	0.0730803	0.00544491	0.0717773	0.380583	0.367208	-0.0679815	0.0808268	0.0679815	0.0781997	0.00993048	0.189248	-0.001946	0.0855003	0.001946	0.0832877	-0.0463757	0.0344975	0.0463757	0.0334716	FALSE
chr10	3653194	C	T	chr10_3653194_C_T	-0.240973	0.0315282	0.240973	0.0310601	0.0393737	0.0654232	-0.0103922	0.0397865	0.0103922	0.0393966	0.359266	0.385493	-0.0906426	0.0609517	0.0906426	0.0593337	0.0146313	0.117961	-0.0040359	0.0525562	0.0040359	0.0514269	-0.0602982	0.0207023	0.0602982	0.0202716	FALSE
chr10	3653306	A	G	chr10_3653306_A_G	0.0119497	0.650815	0.0119497	0.666007	0.00915206	0.636783	0.000113173	0.651621	0.000113173	0.668023	0.316932	0.426364	0.00437929	0.531183	0.00437929	0.543664	0.00298781	0.503649	4.27965e-05	0.554727	4.27965e-05	0.56852	0.00300745	0.558837	0.00300745	0.573831	FALSE
chr10	3653315	T	G	chr10_3653315_T_G	-0.00312044	0.818939	0.00622174	0.808836	0.00883856	0.659583	-2.46503e-05	0.796178	5.51695e-05	0.785595	0.31394	0.429183	-0.00102199	0.686096	0.00177302	0.677226	0.00275755	0.518335	-8.31197e-06	0.691744	1.57027e-05	0.681455	-0.000893977	0.731112	0.00158312	0.721068	FALSE
chr10	3653356	C	T	chr10_3653356_C_T	0.0085146	0.728336	0.0085146	0.74388	0.00843877	0.684034	6.63412e-05	0.737893	6.63412e-05	0.755013	0.316547	0.426179	0.00295881	0.60089	0.00295881	0.614572	0.00274047	0.525096	2.37563e-05	0.631537	2.37563e-05	0.646351	0.00220398	0.634815	0.00220398	0.650426	FALSE
chr10	3655659	G	T	chr10_3655659_G_T	-0.0671566	0.216227	0.0671566	0.210462	0.0155117	0.328203	-0.00105228	0.248799	0.00105228	0.24247	0.500345	0.279257	-0.0359407	0.173886	0.0359407	0.168002	0.00774299	0.244968	-0.000560741	0.202599	0.000560741	0.196326	-0.015801	0.169447	0.015801	0.164702	FALSE
chr10	3655839	C	T	chr10_3655839_C_T	-0.0847753	0.156557	0.0847753	0.151959	0.0203796	0.218555	-0.00189064	0.169658	0.00189064	0.165689	0.447648	0.314008	-0.0372592	0.154148	0.0372592	0.149268	0.00914192	0.208685	-0.000829975	0.155758	0.000829975	0.151231	-0.0215126	0.112236	0.0215126	0.108904	FALSE
chr10	3655867	G	A	chr10_3655867_G_A	0.0397037	0.38415	0.0397037	0.393634	0.0170678	0.315188	0.00100369	0.359578	0.00100369	0.366896	0.45508	0.309304	0.0172876	0.327675	0.0172876	0.336217	0.00749506	0.263584	0.000434016	0.308362	0.000434016	0.315889	0.0101545	0.307827	0.0101545	0.315402	FALSE
chr10	3666787	G	C	chr10_3666787_G_C	-0.129007	0.100922	0.129007	0.0984737	0.0253382	0.157618	-0.00377559	0.114474	0.00377559	0.112404	0.74803	0.140633	-0.0976451	0.0587011	0.0976451	0.0575549	0.0187783	0.0781998	-0.00282622	0.0748787	0.00282622	0.0734149	-0.0182606	0.147122	0.0182606	0.14317	FALSE
chr10	3668803	T	C	chr10_3668803_T_C	0.0956206	0.123349	0.0956206	0.127011	0.0225471	0.181776	0.0022783	0.134565	0.0022783	0.137222	0.794384	0.109627	0.0777377	0.0648879	0.0777377	0.0666147	0.0180153	0.0810126	0.00186589	0.0831574	0.00186589	0.0848568	0.00994172	0.236092	0.00994172	0.244577	FALSE
chr10	3669152	A	G	chr10_3669152_A_G	-0.0751881	0.189442	0.0751881	0.184399	0.0168518	0.301538	-0.00147687	0.219967	0.00147687	0.215467	0.748491	0.140213	-0.0582541	0.107246	0.0582541	0.104116	0.0128064	0.138958	-0.00114966	0.14184	0.00114966	0.138766	-0.00937961	0.287974	0.00937961	0.278708	FALSE
chr10	3669267	C	A	chr10_3669267_C_A	-0.0389276	0.342779	0.0389276	0.33279	0.0110434	0.521036	-0.000421868	0.396624	0.000421868	0.384495	0.715984	0.160928	-0.0287569	0.192381	0.0287569	0.186228	0.00780564	0.243127	-0.000309811	0.257805	0.000309811	0.249788	-0.00579259	0.39722	0.00579259	0.384853	FALSE
chr10	3757355	T	C	chr10_3757355_T_C	0.0389071	0.295017	0.0500162	0.299263	0.0140098	0.394723	0.000804941	0.31672	0.000914099	0.321502	0.363288	0.382004	0.0123052	0.288999	0.0161875	0.295514	0.00487466	0.368934	0.00024741	0.296942	0.000285557	0.302909	0.0100783	0.213661	0.0130413	0.217616	FALSE
chr10	3757402	G	A	chr10_3757402_G_A	-0.000655054	0.441482	0.0305147	0.437931	0.00870194	0.66769	5.11923e-05	0.511925	0.000313239	0.507139	0.377489	0.370024	-0.00254965	0.379821	0.0115287	0.377106	0.00328051	0.476074	-4.62799e-06	0.441287	0.000114424	0.437716	-0.000195309	0.355119	0.00760754	0.351641	FALSE
chr10	3757502	C	T	chr10_3757502_C_T	-0.00808177	0.505629	0.0231	0.504558	0.0115797	0.493148	-0.00012181	0.527542	0.000274157	0.526568	0.41626	0.339506	-0.00249828	0.412345	0.0104117	0.410871	0.00475663	0.37392	-4.20511e-05	0.438157	0.00012243	0.437298	-0.00247868	0.417812	0.00599743	0.416477	FALSE
chr10	3757533	G	A	chr10_3757533_G_A	-0.0424997	0.336996	0.0424997	0.327425	0.0108927	0.529217	-0.000498913	0.393861	0.000498913	0.382978	0.424352	0.333339	-0.0187816	0.282588	0.0187816	0.274284	0.00461815	0.382581	-0.00021958	0.331637	0.00021958	0.322026	-0.0106166	0.262995	0.0106166	0.255272	FALSE
chr10	3757884	C	G	chr10_3757884_C_G	-0.0926309	0.132266	0.0926309	0.128511	0.0387998	0.0638934	-0.00369678	0.0907383	0.00369678	0.0891762	0.547124	0.252531	-0.0493418	0.111035	0.0493418	0.107345	0.0206491	0.0618946	-0.00192004	0.0776633	0.00192004	0.0759094	-0.021754	0.106696	0.021754	0.103299	FALSE
chr10	3758333	A	C	chr10_3758333_A_C	0.0788225	0.174102	0.0788225	0.179429	0.0246351	0.153791	0.00209295	0.154164	0.00209295	0.157986	0.43137	0.326077	0.0326495	0.167436	0.0326495	0.173324	0.0104486	0.174884	0.000856194	0.144929	0.000856194	0.149136	0.019866	0.123354	0.019866	0.127278	FALSE
chr10	3764506	A	G	chr10_3764506_A_G	0.0133317	0.62782	0.013758	0.640234	0.00953917	0.611741	0.000136039	0.634489	0.00013969	0.647476	0.335742	0.405555	0.00425968	0.541615	0.00442297	0.551705	0.00318816	0.477907	4.33702e-05	0.558461	4.47684e-05	0.569215	0.00366007	0.529009	0.00375216	0.540475	FALSE
chr10	3764508	C	T	chr10_3764508_C_T	0.00052822	0.870067	0.00400847	0.867936	0.00452147	0.975658	1.27433e-06	0.918575	1.7937e-05	0.917672	0.333203	0.408109	8.56078e-05	0.730454	0.00130765	0.728393	0.00151868	0.667925	1.52224e-08	0.808827	5.88606e-06	0.80637	0.000177843	0.798423	0.00105118	0.796433	FALSE
chr10	3764936	T	C	chr10_3764936_T_C	0.0495525	0.278018	0.0495525	0.285668	0.0106571	0.541033	0.000618783	0.348133	0.000618783	0.356825	0.71751	0.167419	0.0352114	0.164175	0.0352114	0.169407	0.00762346	0.249687	0.000440025	0.232632	0.000440025	0.238708	0.00832367	0.308412	0.00832367	0.317397	FALSE
chr10	3764937	G	T	chr10_3764937_G_T	0.0223755	0.391486	0.0309917	0.399061	0.00817888	0.706005	0.000235395	0.478672	0.000283129	0.487716	0.713999	0.169087	0.0163402	0.220993	0.022185	0.225796	0.00583865	0.322548	0.000169796	0.314826	0.000202177	0.321349	0.0034457	0.427426	0.00486209	0.436333	FALSE
chr10	3764953	C	T	chr10_3764953_C_T	-0.0202111	0.53855	0.0202111	0.523895	0.00742486	0.762899	-0.000155118	0.617602	0.000155118	0.600938	0.720104	0.165863	-0.0145167	0.308398	0.0145167	0.299643	0.0053626	0.340395	-0.000111775	0.408129	0.000111775	0.396889	-0.00322975	0.566887	0.00322975	0.551902	FALSE
chr10	3765124	C	T	chr10_3765124_C_T	0.0117432	0.641103	0.0126464	0.653804	0.0087	0.669145	8.57506e-05	0.669692	9.74536e-05	0.683837	0.775736	0.133375	0.00899414	0.374405	0.00971619	0.383213	0.00677986	0.280614	6.56837e-05	0.442875	7.50399e-05	0.453068	0.00161646	0.691889	0.00172444	0.704316	FALSE
chr10	3765325	G	A	chr10_3765325_G_A	-0.178437	0.0816177	0.17922	0.0799032	0.0292503	0.11195	-0.00619862	0.102763	0.00621897	0.102471	0.788291	0.124863	-0.14141	0.0472304	0.142021	0.0463423	0.0230429	0.05178	-0.00490361	0.065443	0.0049195	0.065148	-0.0229433	0.147487	0.0230259	0.144537	FALSE
chr10	3765349	C	G	chr10_3765349_C_G	-0.000498189	0.332104	0.0457345	0.324924	0.010756	0.541587	-3.46287e-05	0.395935	0.000496441	0.388025	0.786535	0.125413	0.000810689	0.176787	0.0364643	0.173118	0.00845084	0.225889	-1.464e-05	0.24848	0.000395176	0.243458	-0.00087651	0.446642	0.00508757	0.438559	FALSE
chr10	3765352	G	A	chr10_3765352_G_A	-0.0287194	0.337056	0.0440695	0.335164	0.0105671	0.547338	-0.000415689	0.395002	0.000559859	0.393622	0.784617	0.127289	-0.0221839	0.182452	0.0341255	0.180788	0.00826848	0.230944	-0.000319583	0.250215	0.000431682	0.249572	-0.00352033	0.445286	0.00540038	0.44311	FALSE
chr10	3765660	G	A	chr10_3765660_G_A	-0.0120959	0.683526	0.0120959	0.668846	0.00576496	0.893928	-6.92718e-05	0.767631	6.92718e-05	0.751526	0.657847	0.197794	-0.00803365	0.433799	0.00803365	0.4223	0.00378751	0.431884	-4.59013e-05	0.551523	4.59013e-05	0.537478	-0.00228179	0.655798	0.00228179	0.641173	FALSE
chr10	3765810	G	A	chr10_3765810_G_A	-0.0156085	0.567553	0.0191583	0.559013	0.00913211	0.637281	-0.000136837	0.597703	0.000176375	0.588482	0.550893	0.252757	-0.00797811	0.388516	0.0100742	0.382687	0.00503479	0.355932	-6.93535e-05	0.44177	9.27007e-05	0.434865	-0.00378868	0.486007	0.00458898	0.477065	FALSE
chr10	3765862	G	A	chr10_3765862_G_A	-0.0572679	0.247128	0.0572679	0.239455	0.0176911	0.273783	-0.00111227	0.244266	0.00111227	0.238308	0.518775	0.270286	-0.0293516	0.190617	0.0293516	0.18494	0.00922762	0.205323	-0.00057567	0.195237	0.00057567	0.190179	-0.013859	0.191376	0.013859	0.185206	FALSE
chr10	3765863	A	T	chr10_3765863_A_T	0.0205188	0.488297	0.0239786	0.498668	0.0162175	0.325383	0.000457749	0.424838	0.000495634	0.432476	0.523596	0.267511	0.0102412	0.356293	0.0120692	0.363879	0.00839676	0.227805	0.000225595	0.329001	0.000245612	0.335272	0.00534481	0.406199	0.00607206	0.416495	FALSE
chr10	3777017	C	T	chr10_3777017_C_T	0.121349	0.0867233	0.121349	0.0893006	0.0509426	0.0342251	0.00631062	0.0543674	0.00631062	0.0550413	0.642924	0.203765	0.0783331	0.0614373	0.0783331	0.0636788	0.0327917	0.0255357	0.00408161	0.0409651	0.00408161	0.0415437	0.0245534	0.081799	0.0245534	0.0845772	TRUE
chr10	3782241	C	T	chr10_3782241_C_T	-0.245114	0.0380484	0.245114	0.0373376	0.0370537	0.0712436	-0.0101914	0.0477556	0.0101914	0.0468584	0.859815	0.071764	-0.21232	0.0180746	0.21232	0.0176148	0.0319299	0.0276504	-0.00885541	0.0273667	0.00885541	0.0269519	-0.0186211	0.149948	0.0186211	0.14547	TRUE
chr10	3783609	C	T	chr10_3783609_C_T	0.00863249	0.650067	0.0135514	0.654769	0.00856373	0.675541	5.21391e-05	0.684591	0.000108369	0.687834	0.751266	0.146303	0.00619941	0.408132	0.0100817	0.409418	0.00649097	0.294608	3.65689e-05	0.473023	8.09295e-05	0.474673	0.00131477	0.692021	0.001861	0.696784	FALSE
chr10	3785346	G	A	chr10_3785346_G_A	0.0973801	0.124382	0.0973801	0.127919	0.0130868	0.420209	0.00127708	0.198626	0.00127708	0.203229	0.956738	0.00531158	0.0930412	0.0514928	0.0930412	0.0529272	0.0125059	0.13775	0.00121932	0.10834	0.00121932	0.110755	0.00338695	0.526701	0.00338695	0.5413	FALSE
chr10	3785351	C	T	chr10_3785351_C_T	-0.00821254	0.373102	0.0408199	0.369151	0.0167839	0.290207	-0.00025587	0.355503	0.000720503	0.351	0.953975	0.00638591	-0.00813964	0.18172	0.0386053	0.179134	0.0160211	0.0956934	-0.000248097	0.204816	0.000682211	0.20166	-0.000120679	0.765042	0.00141004	0.759198	FALSE
chr10	3785923	T	C	chr10_3785923_T_C	-0.0117788	0.683813	0.0117788	0.668748	0.00817615	0.703494	-8.94515e-05	0.720719	8.94515e-05	0.703695	0.836053	0.0903497	-0.00988066	0.394407	0.00988066	0.384033	0.00682212	0.27826	-7.4852e-05	0.474687	7.4852e-05	0.461982	-0.0010226	0.818434	0.0010226	0.803239	FALSE
chr10	3785962	T	C	chr10_3785962_T_C	0.00539957	0.671019	0.0114594	0.68118	0.00575738	0.887395	3.62918e-05	0.746623	6.9516e-05	0.758286	0.81357	0.107174	0.00448579	0.387873	0.00943314	0.394712	0.00469134	0.378501	3.00773e-05	0.504642	5.72021e-05	0.513654	0.00050971	0.779809	0.0011004	0.789771	FALSE
chr10	3793160	G	A	chr10_3793160_G_A	-0.0337464	0.431741	0.0363523	0.427247	0.0113585	0.507509	-0.000458228	0.483157	0.000490266	0.478523	0.183546	0.607407	-0.00752541	0.517422	0.00789338	0.511686	0.00211815	0.594417	-0.000103953	0.526314	0.000108488	0.520498	-0.00848564	0.353038	0.00913032	0.349195	FALSE
chr10	3828395	C	T	chr10_3828395_C_T	0.0048605	0.726663	0.00915526	0.737234	0.00419282	0.965635	9.96288e-06	0.835619	3.98799e-05	0.846247	0.613521	0.21717	0.00275139	0.482749	0.00575258	0.491063	0.00263234	0.537214	4.76273e-06	0.631557	2.56689e-05	0.641034	0.0010607	0.687508	0.00180701	0.698297	FALSE
chr10	3836319	T	G	chr10_3836319_T_G	-0.0146654	0.621306	0.0146654	0.606161	0.00736769	0.766507	-0.000109191	0.671099	0.000109191	0.653821	0.200684	0.576639	-0.00296273	0.600392	0.00296273	0.587693	0.0014685	0.675141	-2.19003e-05	0.648133	2.19003e-05	0.633585	-0.00374422	0.514892	0.00374422	0.500869	FALSE
chr10	3836376	T	C	chr10_3836376_T_C	-0.016374	0.594619	0.016374	0.57998	0.00637607	0.842718	-0.000106157	0.684074	0.000106157	0.666976	0.178092	0.613112	-0.00311507	0.603796	0.00311507	0.591493	0.0011377	0.728604	-2.02504e-05	0.6712	2.02504e-05	0.656869	-0.00413961	0.498496	0.00413961	0.484159	FALSE
chr10	3842605	C	T	chr10_3842605_C_T	-0.0230528	0.501134	0.0230528	0.486954	0.0104979	0.551803	-0.000233766	0.520543	0.000233766	0.504766	0.00327897	0.987115	-7.74407e-05	0.968871	7.74407e-05	0.953525	3.51179e-05	0.984144	-7.89977e-07	0.95808	7.89977e-07	0.94268	-0.00059228	0.889178	0.00059228	0.873636	FALSE
chr10	3842614	G	A	chr10_3842614_G_A	-0.00580935	0.839022	0.00580935	0.823131	0.00984578	0.593504	-5.8893e-05	0.799238	5.8893e-05	0.782443	0.00347905	0.986465	-2.17416e-05	0.987993	2.17416e-05	0.980709	3.30792e-05	0.985244	-2.1894e-07	0.985149	2.1894e-07	0.976798	-0.000193722	0.963983	0.000193722	0.952048	FALSE
chr10	3851744	C	G	chr10_3851744_C_G	-0.102461	0.0750324	0.138026	0.0739015	0.0269512	0.132479	-0.00318883	0.0882423	0.00389558	0.0872382	0.38814	0.359201	-0.043015	0.100337	0.0542771	0.0980872	0.0105205	0.174896	-0.00131051	0.0954821	0.00153431	0.0945238	-0.0270083	0.0495074	0.0356241	0.0488616	FALSE
chr10	3851788	C	T	chr10_3851788_C_T	-0.00523865	0.429599	0.0280538	0.429801	0.0107236	0.542514	-0.000123601	0.453711	0.000340735	0.455266	0.405488	0.345385	-0.00287649	0.34589	0.0115803	0.345773	0.00443075	0.392555	-6.22217e-05	0.377674	0.000144832	0.377874	-0.00166728	0.341415	0.00720581	0.341791	FALSE
chr10	3851821	C	T	chr10_3851821_C_T	-0.0845232	0.152461	0.0845232	0.148211	0.0232264	0.171879	-0.00203982	0.148225	0.00203982	0.144791	0.420822	0.333556	-0.0354254	0.154789	0.0354254	0.150049	0.00968209	0.192238	-0.000842434	0.142186	0.000842434	0.138749	-0.0212268	0.10871	0.0212268	0.105691	FALSE
chr10	3851968	T	C	chr10_3851968_T_C	0.0347322	0.345878	0.0366934	0.354932	0.0129803	0.423667	0.000495098	0.36237	0.000512338	0.370547	0.522878	0.268446	0.0186814	0.25081	0.0196153	0.256626	0.00685268	0.276037	0.00026686	0.276178	0.000275069	0.282876	0.00859997	0.279743	0.00904457	0.288157	FALSE
chr10	3852399	C	G	chr10_3852399_C_G	0.0121099	0.537267	0.0239697	0.53429	0.00878212	0.663541	0.000116398	0.589623	0.00021635	0.586603	0.69077	0.178335	0.0091843	0.329461	0.0171399	0.327506	0.00606347	0.307834	8.77966e-05	0.406069	0.000154824	0.40275	0.0015196	0.545682	0.00378392	0.543379	FALSE
chr10	3852739	T	C	chr10_3852739_T_C	0.206972	0.038768	0.206972	0.0395175	0.0278858	0.121997	0.00588993	0.0599892	0.00588993	0.0606723	0.729995	0.157604	0.152676	0.0249341	0.152676	0.0253832	0.0202828	0.0639335	0.00433163	0.0400322	0.00433163	0.0407536	0.0331915	0.0555848	0.0331915	0.0570665	TRUE
chr10	3866750	A	C	chr10_3866750_A_C	-0.00961478	0.60615	0.0157054	0.598644	0.00897855	0.648793	-0.000104195	0.624004	0.000149563	0.616017	0.0611954	0.84219	-0.000478202	0.799983	0.000849287	0.794858	0.000506613	0.857654	-4.73321e-06	0.796743	7.49036e-06	0.790964	-0.00143862	0.62399	0.00256284	0.617461	FALSE
chr10	3867786	A	G	chr10_3867786_A_G	-0.389858	0.0115931	0.389858	0.0111209	0.0922028	0.00658638	-0.0384425	0.00857131	0.0384425	0.00812532	0.238857	0.519361	-0.0983754	0.0541	0.0983754	0.0525367	0.0228329	0.0562268	-0.00993063	0.0212565	0.00993063	0.0210218	-0.0962193	0.00768624	0.0962193	0.0072463	TRUE
chr10	3868006	C	A	chr10_3868006_C_A	-0.00781443	0.629565	0.0141311	0.62085	0.0158372	0.320316	-0.000154233	0.517067	0.000229533	0.507576	0.212011	0.557897	-0.00146518	0.596049	0.00303064	0.588872	0.00330654	0.47103	-2.99226e-05	0.527286	4.85842e-05	0.518552	-0.00195627	0.532649	0.00345841	0.524402	FALSE
chr10	3873585	C	A	chr10_3873585_C_A	-0.0534468	0.267996	0.0534468	0.260199	0.0197929	0.22818	-0.00108182	0.252671	0.00108182	0.246154	0.47582	0.295805	-0.0252763	0.219086	0.0252763	0.212508	0.00945027	0.199815	-0.00051135	0.21005	0.00051135	0.204778	-0.0139543	0.199348	0.0139543	0.193314	FALSE
chr10	3874490	C	A	chr10_3874490_C_A	-0.0050245	0.818219	0.00639859	0.807388	0.00482914	0.961562	-2.51318e-05	0.881322	3.17419e-05	0.869951	0.383268	0.362111	-0.0019376	0.641576	0.00247151	0.632848	0.00185504	0.617838	-9.7047e-06	0.735654	1.22731e-05	0.725427	-0.00123696	0.732507	0.00158629	0.722204	FALSE
chr10	3875045	G	A	chr10_3875045_G_A	-0.408486	0.0097009	0.408486	0.00945487	0.0708479	0.0141376	-0.0289309	0.0106799	0.0289309	0.0103318	0.498587	0.282899	-0.20422	0.0147602	0.20422	0.0143588	0.0352619	0.0215942	-0.014436	0.0118433	0.014436	0.0114723	-0.102218	0.00631595	0.102218	0.00614315	TRUE
chr10	3875109	A	T	chr10_3875109_A_T	0.0175674	0.371017	0.0352589	0.373413	0.010706	0.541324	0.000155423	0.425432	0.000384563	0.428135	0.558791	0.24941	0.00889976	0.258009	0.0200092	0.259154	0.00603691	0.308672	7.57395e-05	0.312595	0.000220144	0.314404	0.00433809	0.311163	0.00825063	0.313672	FALSE
chr10	3875161	A	G	chr10_3875161_A_G	0.103155	0.124144	0.103155	0.128176	0.0216555	0.215137	0.00288607	0.145357	0.00288607	0.148659	0.600651	0.227483	0.0619838	0.0908303	0.0619838	0.0937975	0.0129653	0.138958	0.0017278	0.108833	0.0017278	0.111551	0.0231672	0.107901	0.0231672	0.111021	FALSE
chr10	3875410	A	G	chr10_3875410_A_G	0.0189812	0.516205	0.0216002	0.52569	0.017167	0.283118	0.000313021	0.431826	0.000361612	0.440023	0.677943	0.185594	0.0136541	0.308105	0.0153991	0.313492	0.0115332	0.154473	0.000223573	0.290431	0.000255947	0.295432	0.00287565	0.535045	0.00339013	0.545526	FALSE
chr10	3875501	C	A	chr10_3875501_C_A	0.0211668	0.503126	0.0211668	0.517532	0.0168064	0.290891	0.000363354	0.413937	0.000363354	0.427549	0.681284	0.183968	0.0146837	0.297273	0.0146837	0.306172	0.0113957	0.156424	0.000250571	0.278073	0.000250571	0.286673	0.00364895	0.502049	0.00364895	0.516497	FALSE
chr10	3875982	T	G	chr10_3875982_T_G	0.0123256	0.641379	0.0123256	0.656436	0.00590758	0.886207	7.63442e-05	0.71463	7.63442e-05	0.731489	0.494327	0.285512	0.00606107	0.447538	0.00606107	0.459545	0.00290475	0.503409	3.73253e-05	0.544909	3.73253e-05	0.559187	0.00300586	0.549623	0.00300586	0.564516	FALSE
chr10	3888134	C	T	chr10_3888134_C_T	0.0578191	0.253277	0.0670314	0.255569	0.027064	0.13377	0.00206798	0.20076	0.00220779	0.20269	0.615633	0.217085	0.0384155	0.166506	0.0438041	0.168877	0.0168557	0.0910758	0.00136475	0.14398	0.00144653	0.145566	0.0109786	0.237739	0.0128872	0.240607	FALSE
chr10	3888232	A	G	chr10_3888232_A_G	0.0105843	0.676766	0.0105843	0.691977	0.00788631	0.728195	8.11494e-05	0.698825	8.11494e-05	0.716219	0.55827	0.248069	0.00597966	0.458158	0.00597966	0.470376	0.00439473	0.393303	4.57685e-05	0.517103	4.57685e-05	0.530834	0.00245169	0.606425	0.00245169	0.621174	FALSE
chr10	3892273	G	A	chr10_3892273_G_A	0.0175168	0.550796	0.0175168	0.565549	0.013824	0.388756	0.000252763	0.480879	0.000252763	0.495656	0.313359	0.430887	0.00573014	0.468037	0.00573014	0.479988	0.00430581	0.400153	8.22752e-05	0.434647	8.22752e-05	0.447243	0.00461438	0.442006	0.00461438	0.455825	FALSE
chr10	3892298	G	C	chr10_3892298_G_C	0.000958238	0.912635	0.0024858	0.915831	0.00686126	0.804867	9.37193e-06	0.907888	1.87697e-05	0.912683	0.317043	0.426685	0.0002629	0.803197	0.000763806	0.803705	0.00213245	0.583436	2.65129e-06	0.818683	5.71322e-06	0.819784	0.000185782	0.874468	0.000585928	0.875127	FALSE
chr10	3892334	C	T	chr10_3892334_C_T	0.000445653	0.886205	0.00352786	0.885919	0.00534887	0.916647	1.81772e-06	0.916099	1.87058e-05	0.915617	0.333064	0.41034	2.09888e-05	0.739329	0.00115226	0.738759	0.00181985	0.627308	1.06083e-07	0.795499	6.24082e-06	0.795437	0.000122267	0.819827	0.000893977	0.820492	FALSE
chr10	3892389	G	T	chr10_3892389_G_T	0.00466918	0.736926	0.00910872	0.739002	0.0056987	0.89906	2.51432e-05	0.803258	5.26907e-05	0.804708	0.354377	0.389319	0.00134019	0.602154	0.00302817	0.603171	0.00202897	0.597989	7.3709e-06	0.68017	1.76751e-05	0.680832	0.0010607	0.647973	0.0022802	0.650599	FALSE
chr10	3893210	A	G	chr10_3893210_A_G	0.0080294	0.68083	0.0119817	0.685445	0.00531311	0.927838	5.00796e-05	0.774052	6.80087e-05	0.779351	0.34998	0.392166	0.00245637	0.576174	0.00386616	0.580005	0.00184129	0.619666	1.54979e-05	0.669252	2.18817e-05	0.673705	0.0019785	0.584436	0.00311225	0.589105	FALSE
chr10	3901814	G	A	chr10_3901814_G_A	-0.0012403	0.849609	0.00481827	0.850679	0.00501934	0.943194	-5.42666e-06	0.891223	2.50974e-05	0.892267	0.123004	0.712708	-0.00018279	0.830972	0.000586839	0.831956	0.0006158	0.833683	-8.32139e-07	0.870393	3.04901e-06	0.871625	-0.000250885	0.799141	0.00106388	0.799677	FALSE
chr10	3901857	C	T	chr10_3901857_C_T	-0.0199023	0.535857	0.0199023	0.520455	0.0137251	0.394051	-0.00027777	0.479057	0.00027777	0.464158	0.13647	0.687286	-0.00269646	0.617958	0.00269646	0.604923	0.00186866	0.61635	-3.75711e-05	0.565782	3.75711e-05	0.551407	-0.00482557	0.446642	0.00482557	0.432413	FALSE
chr10	3901898	C	T	chr10_3901898_C_T	-0.0445888	0.302896	0.0445888	0.293395	0.0160083	0.314073	-0.000739386	0.292439	0.000739386	0.284562	0.150606	0.660408	-0.00662197	0.454418	0.00662197	0.442951	0.00240145	0.552641	-0.000109466	0.404303	0.000109466	0.392753	-0.0106991	0.240839	0.0106991	0.232746	FALSE
chr10	3901975	G	A	chr10_3901975_G_A	-0.00467519	0.642434	0.0133083	0.640742	0.00781052	0.728495	-6.68553e-05	0.670854	0.000114122	0.668254	0.187227	0.5972	-0.000867922	0.625992	0.00244507	0.625478	0.00145619	0.677277	-1.2036e-05	0.655904	2.07038e-05	0.654848	-0.0010353	0.544057	0.00331232	0.541467	FALSE
chr10	3902112	C	A	chr10_3902112_C_A	-0.0855087	0.169814	0.0855087	0.165259	0.0267573	0.136044	-0.0026454	0.148881	0.0026454	0.14546	0.249947	0.504656	-0.0213222	0.254522	0.0213222	0.247122	0.00671508	0.284718	-0.000661214	0.194714	0.000661214	0.189035	-0.0219525	0.121754	0.0219525	0.118235	FALSE
chr10	3902199	C	G	chr10_3902199_C_G	0.00404027	0.737576	0.00898757	0.739623	0.0051256	0.933019	2.88337e-05	0.809481	5.30081e-05	0.811798	0.282954	0.462575	0.00116365	0.631191	0.00249797	0.631961	0.0014395	0.679546	8.13229e-06	0.714056	1.46476e-05	0.715246	0.000947965	0.630841	0.00240564	0.633529	FALSE
chr10	3902212	A	G	chr10_3902212_A_G	0.076971	0.159057	0.076971	0.163815	0.0230643	0.171087	0.0018307	0.151216	0.0018307	0.154826	0.306406	0.436219	0.0234798	0.205525	0.0234798	0.211914	0.00704444	0.268286	0.000556956	0.173677	0.000556956	0.178755	0.0199819	0.110438	0.0199819	0.113756	FALSE
chr10	3902457	T	C	chr10_3902457_T_C	-0.0359932	0.377592	0.0359932	0.365959	0.019083	0.238707	-0.000709403	0.311745	0.000709403	0.302672	0.369274	0.375439	-0.0134853	0.329692	0.0134853	0.32011	0.00709277	0.268598	-0.000266875	0.286659	0.000266875	0.277656	-0.00943201	0.280735	0.00943201	0.271934	FALSE
chr10	3902861	A	G	chr10_3902861_A_G	0.0170448	0.554611	0.0170448	0.569284	0.00620922	0.861807	0.000107233	0.645098	0.000107233	0.66262	0.401288	0.349511	0.00686318	0.42563	0.00686318	0.437221	0.00249655	0.543359	4.32818e-05	0.521489	4.32818e-05	0.535367	0.00443336	0.44608	0.00443336	0.459428	FALSE
chr10	3934774	T	C	chr10_3934774_T_C	0.0216386	0.404539	0.0299417	0.413258	0.00931122	0.627528	0.000210513	0.463038	0.000288804	0.472995	0.310658	0.4309	0.00610692	0.380551	0.00904299	0.388377	0.0028806	0.505221	5.91685e-05	0.424499	8.68535e-05	0.433203	0.00566874	0.310502	0.00778379	0.317994	FALSE
chr10	3943641	A	T	chr10_3943641_A_T	-0.0156381	0.534307	0.0213555	0.525098	0.0185157	0.262028	-0.00034279	0.428222	0.000420186	0.420289	0.386359	0.360217	-0.00563953	0.430915	0.00784391	0.42328	0.00715837	0.266672	-0.000123418	0.36947	0.000153258	0.362267	-0.0041015	0.439667	0.00536863	0.431924	FALSE
chr10	3960755	C	T	chr10_3960755_C_T	-0.0823234	0.166952	0.0823234	0.162627	0.0264075	0.147421	-0.00261791	0.148755	0.00261791	0.14507	0.462351	0.305927	-0.0384213	0.152088	0.0384213	0.147311	0.0125399	0.145482	-0.00124391	0.132462	0.00124391	0.129019	-0.0204487	0.1255	0.0204487	0.12222	FALSE
chr10	3960860	A	T	chr10_3960860_A_T	0.0492152	0.268717	0.0492152	0.277583	0.0206946	0.211445	0.0011437	0.231695	0.0011437	0.237784	0.531478	0.262827	0.0258362	0.196943	0.0258362	0.203061	0.0109134	0.166651	0.000596617	0.181758	0.000596617	0.187009	0.0115995	0.217698	0.0115995	0.225469	FALSE
chr10	3961148	A	G	chr10_3961148_A_G	0.0139109	0.553827	0.022027	0.556944	0.0132916	0.431612	0.000386233	0.530553	0.000475925	0.532539	0.616714	0.218685	0.00868793	0.391854	0.0136989	0.394119	0.00819992	0.238762	0.000241231	0.396455	0.000296524	0.398488	0.00286454	0.516439	0.00463979	0.519702	FALSE
chr10	3961289	G	C	chr10_3961289_G_C	-0.134747	0.102086	0.134747	0.0998588	0.024047	0.182846	-0.00428192	0.129223	0.00428192	0.126925	0.619526	0.217828	-0.083083	0.0779975	0.083083	0.0764234	0.0148526	0.116885	-0.00263351	0.0971304	0.00263351	0.0951049	-0.0297712	0.0889858	0.0297712	0.0867917	FALSE
chr10	3961335	G	A	chr10_3961335_G_A	-0.425633	0.00979233	0.425633	0.00943079	0.037377	0.0721541	-0.0179792	0.0233294	0.0179792	0.0229161	0.611276	0.22207	-0.260959	0.00987224	0.260959	0.00953894	0.0229341	0.055094	-0.0110652	0.018996	0.0110652	0.0187035	-0.0965146	0.00764241	0.0965146	0.00727189	TRUE
chr10	3970277	G	A	chr10_3970277_G_A	-0.00760181	0.776894	0.00781386	0.766261	0.00537821	0.922847	-3.74077e-05	0.854453	3.86028e-05	0.842735	0.253097	0.501636	-0.00202278	0.687464	0.00206031	0.677391	0.00137777	0.692291	-1.00507e-05	0.76708	1.02622e-05	0.756259	-0.001834	0.699994	0.00191975	0.689763	FALSE
chr10	3971730	C	T	chr10_3971730_C_T	-0.0299539	0.426892	0.0299539	0.414707	0.0104972	0.553654	-0.000308577	0.471796	0.000308577	0.457775	0.126589	0.704139	-0.00326891	0.587283	0.00326891	0.573999	0.00133345	0.696575	-3.36892e-05	0.58403	3.36892e-05	0.569729	-0.00664052	0.371002	0.00664052	0.359306	FALSE
chr10	3971845	G	A	chr10_3971845_G_A	-0.0257376	0.310279	0.0433723	0.307819	0.0145201	0.36365	-0.000259506	0.322241	0.000580077	0.319964	0.162869	0.637364	-0.0035629	0.446512	0.00678221	0.442803	0.00242786	0.556079	-3.39661e-05	0.417903	9.28235e-05	0.414586	-0.00589739	0.246835	0.0103276	0.244797	FALSE
chr10	3971852	C	T	chr10_3971852_C_T	-0.0285807	0.326646	0.0408802	0.321787	0.00967699	0.599176	-0.000302501	0.405444	0.000435527	0.399017	0.166013	0.632118	-0.00508212	0.444996	0.00722663	0.438614	0.00172937	0.643601	-5.90692e-05	0.474097	8.22633e-05	0.467335	-0.00669768	0.254809	0.0101339	0.251119	FALSE
chr10	3971895	A	T	chr10_3971895_A_T	0.0326447	0.382055	0.0351167	0.390594	0.0115411	0.495103	0.000455823	0.409962	0.000478552	0.418675	0.18085	0.607212	0.00634093	0.469172	0.00683623	0.478903	0.00217567	0.586066	9.31174e-05	0.465133	9.76714e-05	0.47487	0.00812201	0.307456	0.00868412	0.31431	FALSE
chr10	3972488	G	T	chr10_3972488_G_T	0.000927722	0.631682	0.0143553	0.629015	0.00824638	0.698938	-5.50395e-06	0.660093	0.000130244	0.658011	0.43484	0.323929	0.000614771	0.492482	0.00584831	0.489994	0.0034905	0.454891	8.705e-07	0.542972	5.16157e-05	0.540599	0.000141321	0.533892	0.00366642	0.530893	FALSE
chr10	3972498	G	T	chr10_3972498_G_T	-0.00512837	0.639196	0.0133524	0.635388	0.00870823	0.66879	-3.84086e-05	0.650259	0.000114385	0.646224	0.438606	0.321332	-0.00305441	0.464731	0.00598595	0.462007	0.00378851	0.432271	-2.40096e-05	0.51004	5.09894e-05	0.507017	-0.00119409	0.537423	0.00336313	0.533872	FALSE
chr10	3972899	T	G	chr10_3972899_T_G	-0.0813064	0.167427	0.0813064	0.162407	0.0209392	0.215099	-0.00196749	0.173386	0.00196749	0.169529	0.525149	0.266418	-0.0438019	0.134057	0.0438019	0.129592	0.0110162	0.169645	-0.001064	0.142052	0.001064	0.138316	-0.0189133	0.132117	0.0189133	0.128106	FALSE
chr10	3980112	C	G	chr10_3980112_C_G	-0.0400608	0.339349	0.0400608	0.329601	0.0140552	0.388295	-0.00063603	0.342104	0.00063603	0.332566	0.220174	0.549371	-0.00970011	0.400505	0.00970011	0.390067	0.00337109	0.478925	-0.000162759	0.381954	0.000162759	0.3713	-0.0101958	0.261289	0.0101958	0.252722	FALSE
chr10	3980258	C	T	chr10_3980258_C_T	-0.0535484	0.264894	0.0535484	0.256876	0.0154475	0.335166	-0.000903525	0.279587	0.000903525	0.271798	0.308171	0.437554	-0.0178697	0.286792	0.0178697	0.278929	0.0048525	0.37073	-0.000304613	0.284758	0.000304613	0.276422	-0.0137828	0.193997	0.0137828	0.187928	FALSE
chr10	3980862	C	T	chr10_3980862_C_T	-0.15449	0.0661242	0.15449	0.0643812	0.0171543	0.291565	-0.00270095	0.123249	0.00270095	0.120571	0.556381	0.249699	-0.0860816	0.0594307	0.0860816	0.0571375	0.00919896	0.204676	-0.00144583	0.100085	0.00144583	0.0978047	-0.035251	0.05327	0.035251	0.0516345	FALSE
chr10	3981037	A	G	chr10_3981037_A_G	0.0249905	0.438475	0.0249905	0.452909	0.0116317	0.48938	0.000290172	0.437598	0.000290172	0.452289	0.538441	0.259998	0.0136269	0.294692	0.0136269	0.303939	0.00617973	0.301953	0.000156211	0.323351	0.000156211	0.333873	0.0058704	0.366165	0.0058704	0.378941	FALSE
chr10	3981211	A	G	chr10_3981211_A_G	0.00784292	0.749967	0.00854954	0.756321	0.00648989	0.836795	5.58556e-05	0.783845	5.95627e-05	0.791362	0.488304	0.28956	0.00349013	0.579116	0.00388247	0.585226	0.00312198	0.484531	2.4996e-05	0.642366	2.70075e-05	0.64855	0.00197374	0.664075	0.00212935	0.671627	FALSE
chr10	4013982	C	T	chr10_4013982_C_T	0.00900049	0.720986	0.00923429	0.732543	0.004312	0.978297	4.03154e-05	0.82947	4.13502e-05	0.841398	0.401405	0.347706	0.00379674	0.564163	0.00387188	0.573494	0.00171869	0.638135	1.69269e-05	0.690711	1.72594e-05	0.701927	0.00224368	0.637931	0.00229449	0.649852	FALSE
chr10	4033464	T	C	chr10_4033464_T_C	-0.0134359	0.540367	0.0209143	0.53398	0.0104143	0.558485	-0.000112828	0.583821	0.000197407	0.577485	0.420253	0.333344	-0.00608782	0.439607	0.00915313	0.43428	0.00432141	0.39947	-5.1909e-05	0.481663	8.65769e-05	0.475352	-0.00313607	0.451177	0.00523842	0.4463	FALSE
chr10	4033647	T	G	chr10_4033647_T_G	-0.0165597	0.435193	0.0285748	0.428718	0.0107777	0.535664	-0.000141501	0.462776	0.000306599	0.454265	0.412543	0.33949	-0.00860311	0.347866	0.0124834	0.341508	0.00436562	0.3957	-7.72324e-05	0.384136	0.000130551	0.377337	-0.00395541	0.351439	0.00688347	0.345424	FALSE
chr10	4033674	T	A	chr10_4033674_T_A	0.0733388	0.177203	0.0733388	0.182627	0.02006	0.226355	0.00152717	0.186613	0.00152717	0.191133	0.428717	0.327209	0.0306773	0.172578	0.0306773	0.177756	0.00889075	0.216744	0.000658527	0.170042	0.000658527	0.174384	0.0189831	0.12941	0.0189831	0.1333	FALSE
chr10	4035072	T	G	chr10_4035072_T_G	0.0107416	0.392225	0.0304081	0.399117	0.011705	0.492521	2.89154e-05	0.40774	0.00038609	0.415154	0.425949	0.332283	0.00274593	0.310368	0.0134934	0.314252	0.00519239	0.357427	-1.53084e-05	0.335474	0.000179882	0.34076	0.00277562	0.310918	0.0074948	0.31658	FALSE
chr10	4035359	A	G	chr10_4035359_A_G	0.00689227	0.722874	0.00981155	0.730558	0.0085696	0.679556	6.46882e-05	0.73476	8.65365e-05	0.743362	0.473071	0.299746	0.00377865	0.536951	0.00510956	0.542778	0.00404885	0.416996	3.51993e-05	0.575771	4.51724e-05	0.582226	0.00149737	0.649691	0.00228179	0.657093	FALSE
chr10	4059787	C	T	chr10_4059787_C_T	-0.0432223	0.315311	0.0432223	0.304944	0.0148983	0.353387	-0.000669327	0.316887	0.000669327	0.307522	0.639292	0.204968	-0.0278215	0.194623	0.0278215	0.188306	0.00953885	0.197669	-0.000433361	0.220634	0.000433361	0.213724	-0.00839989	0.300208	0.00839989	0.290406	FALSE
chr10	4061629	T	C	chr10_4061629_T_C	0.0234913	0.45997	0.0280849	0.46539	0.0142089	0.380637	0.000439772	0.444595	0.000477013	0.449028	0.259245	0.492912	0.00605515	0.475352	0.00711526	0.480778	0.00371397	0.447971	0.000110286	0.450368	0.000118889	0.455265	0.0057386	0.375178	0.00691681	0.380201	FALSE
chr10	4074512	G	T	chr10_4074512_G_T	-0.0368161	0.352725	0.0368161	0.341837	0.0153812	0.338243	-0.000589651	0.334982	0.000589651	0.325055	0.281952	0.465288	-0.0103185	0.366145	0.0103185	0.35577	0.00433115	0.400858	-0.000164985	0.345051	0.000164985	0.334426	-0.00960351	0.262585	0.00960351	0.253886	FALSE
chr10	4080648	C	T	chr10_4080648_C_T	-0.0421211	0.318937	0.0421211	0.308894	0.0126303	0.439868	-0.00054575	0.346896	0.00054575	0.336467	0.425173	0.332013	-0.0176512	0.267961	0.0176512	0.259943	0.0053649	0.340811	-0.000228615	0.295069	0.000228615	0.286058	-0.0106293	0.240045	0.0106293	0.231912	FALSE
chr10	4121791	G	A	chr10_4121791_G_A	-0.061369	0.247353	0.061369	0.240859	0.0236577	0.168486	-0.00165894	0.208574	0.00165894	0.203729	0.132737	0.696195	-0.00904863	0.436842	0.00904863	0.426383	0.00314154	0.49365	-0.000235713	0.341952	0.000235713	0.33208	-0.0141623	0.200802	0.0141623	0.195237	FALSE
chr10	4121795	G	A	chr10_4121795_G_A	-0.00705367	0.747078	0.00884693	0.735672	0.00915773	0.637469	-6.18716e-05	0.737284	7.88783e-05	0.724026	0.133784	0.694224	-0.000856518	0.763577	0.00105618	0.753815	0.00126975	0.710937	-7.85499e-06	0.757268	9.74856e-06	0.746892	-0.00163552	0.671456	0.00207377	0.660217	FALSE
chr10	4141715	A	G	chr10_4141715_A_G	0.00661937	0.708167	0.0108396	0.712896	0.0071556	0.780584	6.00357e-05	0.750122	8.09519e-05	0.755705	0.293124	0.452469	0.00229193	0.606761	0.00348895	0.61042	0.00211736	0.590429	2.02982e-05	0.657415	2.62027e-05	0.662162	0.00165775	0.608181	0.00284548	0.613089	FALSE
chr10	4285707	C	T	chr10_4285707_C_T	-0.00574868	0.756637	0.00850635	0.74991	0.00744051	0.735314	-3.02657e-05	0.775799	6.35042e-05	0.769359	0.474556	0.296336	-0.00235709	0.571181	0.00369862	0.565041	0.00347874	0.464343	-1.16843e-05	0.628213	2.76668e-05	0.622916	-0.00151325	0.669244	0.00213888	0.662473	FALSE
chr10	4285970	C	T	chr10_4285970_C_T	-0.00315451	0.569281	0.0185767	0.563945	0.0222551	0.18686	5.24217e-05	0.456734	0.000443301	0.451747	0.226167	0.536235	-0.00171889	0.588402	0.00393609	0.583329	0.00483516	0.368509	-1.52154e-05	0.487913	8.64839e-05	0.483918	-0.00115439	0.487101	0.00462867	0.482166	FALSE
chr10	4651830	G	A	chr10_4651830_G_A	-0.0500866	0.306351	0.0500866	0.297512	0.016799	0.297583	-0.00100593	0.291434	0.00100593	0.283299	0.435137	0.32287	-0.0208965	0.260847	0.0208965	0.25231	0.00719991	0.265726	-0.000416507	0.253013	0.000416507	0.245515	-0.0126665	0.227813	0.0126665	0.220771	FALSE
chr10	4651941	C	T	chr10_4651941_C_T	-0.135597	0.0783722	0.135597	0.0763013	0.0252513	0.153662	-0.00355277	0.0979215	0.00355277	0.0960472	0.477057	0.295453	-0.065488	0.0826463	0.065488	0.0801211	0.012092	0.14812	-0.00172799	0.0902589	0.00172799	0.0882468	-0.034357	0.0530451	0.034357	0.0517748	FALSE
chr10	4814951	A	G	chr10_4814951_A_G	0.047194	0.274403	0.047194	0.28354	0.00624187	0.85564	0.000320181	0.438501	0.000320181	0.452332	0.562426	0.247973	0.0260844	0.19143	0.0260844	0.19805	0.00345585	0.457592	0.000174696	0.321987	0.000174696	0.33196	0.0108563	0.225902	0.0108563	0.233635	FALSE
chr10	4815347	C	T	chr10_4815347_C_T	-0.0460364	0.305709	0.0460364	0.29677	0.0212015	0.207575	-0.00112537	0.254367	0.00112537	0.248043	0.856875	0.0684259	-0.0402284	0.148838	0.0402284	0.144635	0.0184052	0.0796355	-0.000992773	0.14947	0.000992773	0.145851	-0.0031583	0.574809	0.0031583	0.561156	FALSE
chr10	4815475	A	G	chr10_4815475_A_G	0.0517661	0.245198	0.0517661	0.253438	0.0219671	0.185652	0.00113338	0.204731	0.00113338	0.21006	0.902503	0.032905	0.046522	0.111472	0.046522	0.115349	0.0198298	0.0664017	0.00101943	0.116509	0.00101943	0.119469	0.00300268	0.556436	0.00300268	0.571468	FALSE
chr10	4816267	C	T	chr10_4816267_C_T	-0.00456651	0.785552	0.00757441	0.781067	0.0035883	0.993898	-1.19842e-05	0.897372	2.70371e-05	0.893575	0.735781	0.149855	-0.00331229	0.54937	0.00526424	0.542385	0.00260894	0.531021	-8.9247e-06	0.705175	1.86932e-05	0.699142	-0.000670086	0.779512	0.00128301	0.774911	FALSE
chr10	4816270	C	T	chr10_4816270_C_T	-0.0226905	0.506876	0.0226905	0.492881	0.0050088	0.952767	-0.000112934	0.677285	0.000112934	0.660052	0.732914	0.15152	-0.0169168	0.283027	0.0169168	0.274871	0.00364512	0.442135	-8.35962e-05	0.449975	8.35962e-05	0.437742	-0.00342982	0.555754	0.00342982	0.541735	FALSE
chr10	4825928	T	G	chr10_4825928_T_G	0.0527005	0.241347	0.0527005	0.249375	0.0216938	0.188744	0.00115489	0.204128	0.00115489	0.209399	0.92389	0.0184724	0.048821	0.107235	0.048821	0.110955	0.0200768	0.0650099	0.0010716	0.114146	0.0010716	0.116999	0.00225162	0.623615	0.00225162	0.638371	FALSE
chr10	4826111	T	A	chr10_4826111_T_A	-0.100186	0.134126	0.100186	0.130604	0.0128138	0.431046	-0.00132028	0.211213	0.00132028	0.205594	0.959995	0.00372404	-0.096844	0.0556415	0.096844	0.0543404	0.0123158	0.140576	-0.00127739	0.114713	0.00127739	0.111855	-0.00291694	0.590865	0.00291694	0.575656	FALSE
chr10	4826253	G	T	chr10_4826253_G_T	-0.0571071	0.260675	0.0571071	0.253435	0.0182941	0.251393	-0.00102818	0.265005	0.00102818	0.25838	0.96872	0.00211454	-0.0552853	0.118156	0.0552853	0.114458	0.0177269	0.0805912	-0.000995537	0.147393	0.000995537	0.143491	-0.00165934	0.729563	0.00165934	0.714532	FALSE
chr10	4826687	C	G	chr10_4826687_C_G	-0.0380668	0.31615	0.0437673	0.308877	0.0119309	0.481281	-0.000514065	0.36719	0.000586761	0.36015	0.916674	0.0271476	-0.0350673	0.145503	0.0402709	0.142674	0.0109534	0.168766	-0.000474702	0.209886	0.000541062	0.206314	-0.00178319	0.687833	0.00199914	0.676944	FALSE
chr10	4835200	A	T	chr10_4835200_A_T	0.0337684	0.269865	0.0525885	0.27301	0.0114469	0.505899	0.00058715	0.331983	0.000752042	0.334714	0.254739	0.500985	0.00960007	0.323276	0.0148075	0.32689	0.0031227	0.501897	0.000182628	0.353439	0.000228626	0.356025	0.00856027	0.199946	0.0134224	0.202469	FALSE
chr10	4835330	G	A	chr10_4835330_G_A	0.00763623	0.750969	0.00763623	0.766561	0.00570332	0.901195	4.64543e-05	0.802322	4.64543e-05	0.819167	0.363066	0.38504	0.00235543	0.622164	0.00235543	0.635959	0.00201595	0.597952	1.37615e-05	0.693033	1.37615e-05	0.707992	0.00178637	0.686783	0.00178637	0.702091	FALSE
chr10	4835940	A	C	chr10_4835940_A_C	-0.155813	0.0689506	0.155813	0.0666299	0.0323192	0.0974428	-0.00565186	0.0732029	0.00565186	0.0720711	0.576115	0.240886	-0.0887452	0.0592973	0.0887452	0.0574115	0.0181931	0.0813512	-0.00317996	0.0609986	0.00317996	0.0595452	-0.034511	0.0571799	0.034511	0.0555332	FALSE
chr10	4836012	T	C	chr10_4836012_T_C	-0.00566754	0.688294	0.0112206	0.679918	0.00597296	0.854766	-1.14507e-05	0.76516	6.64975e-05	0.757053	0.565473	0.246998	-0.003183	0.457168	0.0067048	0.449589	0.00339727	0.470372	-5.01623e-06	0.568754	3.99274e-05	0.560905	-0.00131159	0.637991	0.00236277	0.629616	FALSE
chr10	4903119	G	C	chr10_4903119_G_C	0.0062487	0.6511	0.0121572	0.659937	0.00610183	0.871425	3.93741e-05	0.724454	7.28451e-05	0.735176	0.323466	0.419374	0.00267196	0.540629	0.00398384	0.549693	0.00196758	0.605297	1.63423e-05	0.622628	2.3774e-05	0.632778	0.00172444	0.542603	0.0032234	0.551266	FALSE
chr10	4903374	G	A	chr10_4903374_G_A	-0.36708	0.0127028	0.36708	0.0123158	0.0798622	0.0102488	-0.0311265	0.0105341	0.0311265	0.0101895	0.284569	0.46244	-0.109793	0.0453635	0.109793	0.0443229	0.0234748	0.0537705	-0.00969835	0.0211342	0.00969835	0.0208487	-0.0922607	0.00815567	0.0922607	0.00771277	TRUE
chr10	4963459	T	C	chr10_4963459_T_C	-0.0163	0.608696	0.0163	0.594058	0.00678013	0.806565	-0.000109582	0.695026	0.000109582	0.678508	0.552294	0.250976	-0.00831289	0.422544	0.00831289	0.411097	0.00371307	0.440485	-5.41676e-05	0.521615	5.41676e-05	0.507735	-0.00371723	0.537116	0.00371723	0.523462	FALSE
chr10	4963555	A	G	chr10_4963555_A_G	-0.0183102	0.570024	0.021325	0.561846	0.0151957	0.343203	-0.000384198	0.515801	0.000414075	0.508674	0.540918	0.25762	-0.0112071	0.400865	0.0129087	0.394621	0.0083552	0.230673	-0.000238762	0.383488	0.000255625	0.377504	-0.00382362	0.519196	0.00446512	0.510792	FALSE
chr10	4963569	A	T	chr10_4963569_A_T	0.00571987	0.704054	0.0105125	0.708639	0.00673105	0.806415	6.16215e-05	0.737604	8.22777e-05	0.743929	0.537298	0.259573	0.00269986	0.497471	0.00528794	0.501225	0.00356062	0.455092	2.97176e-05	0.570331	4.08697e-05	0.575341	0.00129095	0.623109	0.00246916	0.627157	FALSE
chr10	4982218	T	C	chr10_4982218_T_C	-0.166936	0.0557658	0.166936	0.0544762	0.0328609	0.0887617	-0.0055119	0.0627196	0.0055119	0.0618503	0.635445	0.208343	-0.105729	0.0428493	0.105729	0.0416691	0.0207569	0.0616257	-0.00347133	0.0477417	0.00347133	0.0466951	-0.0350461	0.0504676	0.0350461	0.049521	TRUE
chr10	5090083	C	T	chr10_5090083_C_T	0.0700949	0.192847	0.072959	0.195974	0.0166624	0.305802	0.00137493	0.224741	0.00141063	0.227442	0.479076	0.295809	0.0317128	0.171513	0.033162	0.175102	0.00777155	0.24608	0.000612004	0.192461	0.00063007	0.194514	0.0176747	0.147889	0.0183067	0.15014	FALSE
chr10	5090396	C	T	chr10_5090396_C_T	0.0254427	0.407731	0.0303094	0.415716	0.0128684	0.455823	0.000447967	0.412328	0.000474182	0.41969	0.394504	0.356833	0.0103833	0.341652	0.0119731	0.347739	0.00487533	0.376162	0.000166547	0.358044	0.000175111	0.364569	0.00602283	0.325503	0.00744558	0.331922	FALSE
chr10	5094307	A	G	chr10_5094307_A_G	0.0256271	0.312701	0.046291	0.314314	0.010519	0.556505	0.000490375	0.380975	0.000648265	0.381848	0.486598	0.291986	0.0110492	0.240863	0.0233815	0.241144	0.00516653	0.359963	0.00023423	0.301656	0.000328788	0.301848	0.00633565	0.252821	0.0109818	0.253508	FALSE
chr10	5094459	C	G	chr10_5094459_C_G	0.00795571	0.635848	0.0132016	0.640796	0.00753385	0.740646	7.72684e-05	0.663791	0.00010853	0.670247	0.55187	0.252578	0.00374391	0.442754	0.00735806	0.445792	0.00416128	0.409858	3.81148e-05	0.507627	5.97271e-05	0.511292	0.00210394	0.571638	0.00303127	0.576797	FALSE
chr10	5094723	A	G	chr10_5094723_A_G	-0.00197246	0.794503	0.00687028	0.79267	0.00887561	0.654538	-1.36611e-05	0.789182	5.47943e-05	0.787299	0.621089	0.216096	-0.000990034	0.538408	0.00407965	0.537944	0.00554343	0.332721	-6.8687e-06	0.571844	3.29413e-05	0.570503	-0.000495419	0.766003	0.00128618	0.764089	FALSE
chr10	5095409	G	A	chr10_5095409_G_A	-0.055576	0.239237	0.0673239	0.236569	0.0178028	0.27149	-0.00107144	0.249033	0.00133888	0.245908	0.457966	0.308416	-0.0243768	0.209473	0.0305711	0.205252	0.0082619	0.2338	-0.000469645	0.212808	0.00061066	0.209724	-0.0141782	0.17832	0.0170427	0.176657	FALSE
chr10	5283321	G	A	chr10_5283321_G_A	-0.12702	0.0862625	0.12702	0.0839456	0.0313719	0.0976353	-0.00402896	0.0836834	0.00402896	0.0820014	0.484363	0.292986	-0.0604947	0.0887411	0.0604947	0.0856086	0.0150404	0.105599	-0.00190017	0.0776896	0.00190017	0.0763565	-0.031205	0.0613971	0.031205	0.0596183	FALSE
chr10	5283327	A	G	chr10_5283327_A_G	0.0293403	0.399135	0.0311462	0.408836	0.00989837	0.587931	0.000304192	0.455737	0.000321282	0.467081	0.494642	0.286532	0.0156161	0.292324	0.0164017	0.299312	0.00494172	0.363645	0.000163141	0.349238	0.000170576	0.357476	0.0071407	0.324523	0.00755355	0.333345	FALSE
chr10	5283345	C	T	chr10_5283345_C_T	-0.0460651	0.302135	0.0460651	0.292769	0.012608	0.448858	-0.0006485	0.341689	0.0006485	0.331943	0.496338	0.285325	-0.0230796	0.230798	0.0230796	0.223887	0.00623153	0.30588	-0.000319657	0.270642	0.000319657	0.262512	-0.010877	0.24063	0.010877	0.232605	FALSE
chr10	5283410	G	A	chr10_5283410_G_A	-0.0558692	0.260973	0.0558692	0.253541	0.0147578	0.360973	-0.000937187	0.285103	0.000937187	0.277393	0.524606	0.268805	-0.0294666	0.197641	0.0294666	0.191402	0.007832	0.24566	-0.000500657	0.222563	0.000500657	0.216044	-0.013135	0.209557	0.013135	0.203277	FALSE
chr10	5284044	C	T	chr10_5284044_C_T	0.0124034	0.663412	0.0124034	0.678057	0.00563669	0.907226	7.66081e-05	0.747719	7.66081e-05	0.76469	0.574757	0.240726	0.00702999	0.475282	0.00702999	0.486741	0.00321445	0.4764	4.30235e-05	0.578705	4.30235e-05	0.592263	0.00266605	0.614347	0.00266605	0.628931	FALSE
chr10	5284187	G	T	chr10_5284187_G_T	-0.0105125	0.604421	0.0162509	0.593466	0.00821814	0.7045	-8.52037e-05	0.641837	0.000136057	0.630233	0.580009	0.238213	-0.00558858	0.400162	0.00905486	0.392732	0.00475703	0.37159	-4.50112e-05	0.465613	7.57295e-05	0.456798	-0.00267082	0.525779	0.00382679	0.515597	FALSE
chr10	5284723	A	G	chr10_5284723_A_G	-0.0129849	0.608025	0.0155292	0.601859	0.00838641	0.691856	-0.00010076	0.660043	0.000124735	0.653276	0.465249	0.304764	-0.00608232	0.464416	0.00730205	0.460052	0.00390307	0.426416	-4.70312e-05	0.524948	5.85239e-05	0.52087	-0.00315671	0.522713	0.00384267	0.517332	FALSE
chr10	5291718	C	T	chr10_5291718_C_T	-0.0666177	0.198388	0.0666177	0.192323	0.012424	0.45527	-0.000884054	0.266243	0.000884054	0.259209	0.537592	0.258822	-0.0362282	0.152987	0.0362282	0.148416	0.00668065	0.282878	-0.000478096	0.205464	0.000478096	0.200342	-0.0156406	0.159715	0.0156406	0.154422	FALSE
chr10	5291988	C	G	chr10_5291988_C_G	0.271147	0.0223045	0.271147	0.0229482	0.0456347	0.0450707	0.0126085	0.0278943	0.0126085	0.0282518	0.718675	0.162696	0.196322	0.0148997	0.196322	0.0154948	0.0326637	0.0258327	0.0090876	0.0190987	0.0090876	0.0195436	0.0453721	0.0313252	0.0453721	0.03213	TRUE
chr10	5293870	G	A	chr10_5293870_G_A	-0.0504168	0.274173	0.0504168	0.265639	0.0142192	0.376248	-0.000772597	0.2972	0.000772597	0.288715	0.726808	0.161881	-0.0368285	0.155083	0.0368285	0.1504	0.0103669	0.178606	-0.000566966	0.193117	0.000566966	0.187893	-0.00773616	0.324446	0.00773616	0.313659	FALSE
chr10	5297393	T	C	chr10_5297393_T_C	-0.00248117	0.888236	0.00392937	0.87964	0.00728683	0.77518	-1.89511e-05	0.89146	3.02127e-05	0.88332	0.494811	0.283235	-0.00145316	0.699043	0.00214335	0.690023	0.00369999	0.442898	-1.13524e-05	0.731268	1.67195e-05	0.721687	-0.000504946	0.838978	0.000882862	0.829227	FALSE
chr10	5324616	T	C	chr10_5324616_T_C	-0.00938769	0.713397	0.0109496	0.701608	0.00968545	0.601561	-0.000102434	0.699891	0.000117741	0.687599	0.158128	0.647297	-0.00137664	0.725573	0.00168613	0.715941	0.00157393	0.66052	-1.56271e-05	0.713015	1.86602e-05	0.703081	-0.00209283	0.647058	0.00244216	0.636151	FALSE
chr10	5324939	T	C	chr10_5324939_T_C	0.028967	0.423469	0.0310869	0.432596	0.00970146	0.598145	0.000297283	0.488278	0.000324921	0.498203	0.211747	0.560589	0.00679067	0.467834	0.00720899	0.476521	0.00207115	0.596091	7.12127e-05	0.500155	7.66666e-05	0.509614	0.00735665	0.336022	0.00793464	0.34312	FALSE
chr10	5325232	C	T	chr10_5325232_C_T	0.00161908	0.394859	0.0318596	0.393704	0.0155853	0.343771	0.000233758	0.369344	0.000557237	0.366199	0.273031	0.47609	0.00100418	0.400262	0.00887415	0.399278	0.00429827	0.404659	7.70515e-05	0.371457	0.000159473	0.370205	0.000728838	0.305017	0.00845547	0.304806	FALSE
chr10	5325432	C	T	chr10_5325432_C_T	-0.0162358	0.525048	0.0209222	0.519469	0.013104	0.429297	-0.000272033	0.487245	0.000317932	0.483225	0.296584	0.448459	-0.00463098	0.484239	0.00620813	0.480875	0.00397144	0.425106	-8.05378e-05	0.46048	9.60648e-05	0.456318	-0.00423806	0.430089	0.00547343	0.42573	FALSE
chr10	5325438	C	T	chr10_5325438_C_T	-0.00044439	0.753087	0.00868817	0.752008	0.00815191	0.708411	1.95842e-06	0.764164	7.39149e-05	0.762578	0.299125	0.445621	0.000156804	0.653097	0.00269069	0.65188	0.00245913	0.548934	3.1839e-06	0.678138	2.30842e-05	0.676402	-0.000115915	0.662927	0.00226591	0.661795	FALSE
chr10	5334274	C	A	chr10_5334274_C_A	-0.013213	0.522349	0.0282482	0.526298	0.0111302	0.518373	-0.000252837	0.545844	0.000463751	0.550102	0.349807	0.393496	-0.00418965	0.527127	0.00887318	0.529347	0.00376945	0.437854	-8.00848e-05	0.530887	0.00014567	0.533676	-0.00325516	0.456682	0.00692951	0.460715	FALSE
chr10	5334312	T	C	chr10_5334312_T_C	0.000400833	0.41888	0.0312534	0.420959	0.0296199	0.115171	-0.000305379	0.278083	0.00110408	0.280377	0.355517	0.388618	0.000879631	0.366684	0.0122579	0.368621	0.0106321	0.176129	-0.000100846	0.260297	0.00042724	0.262601	-0.00016514	0.326252	0.00844753	0.32821	FALSE
chr10	5334565	A	T	chr10_5334565_A_T	0.00117061	0.943149	0.00153681	0.950689	0.00509015	0.945441	5.80816e-06	0.954881	7.82149e-06	0.96387	0.317262	0.426045	0.000426633	0.847377	0.000529126	0.851415	0.00160427	0.654317	2.12778e-06	0.881667	2.68549e-06	0.885819	0.00030011	0.902081	0.000411261	0.907925	FALSE
chr10	5334615	C	T	chr10_5334615_C_T	-0.0311152	0.402961	0.0311152	0.390396	0.00977707	0.596665	-0.000302002	0.459935	0.000302002	0.445713	0.303892	0.440811	-0.00973296	0.381037	0.00973296	0.370732	0.00295697	0.499176	-9.39382e-05	0.424755	9.39382e-05	0.41261	-0.0081633	0.30382	0.0081633	0.293637	FALSE
chr10	5343621	G	C	chr10_5343621_G_C	0.0291558	0.45028	0.0291558	0.462276	0.0117035	0.496974	0.000493515	0.465682	0.000493515	0.478096	0.193655	0.585862	0.00661673	0.506606	0.00661673	0.518355	0.00243733	0.565673	0.000119768	0.498391	0.000119768	0.510156	0.00717564	0.376186	0.00717564	0.38675	FALSE
chr10	5343742	T	A	chr10_5343742_T_A	0.00391104	0.628101	0.0137802	0.629813	0.0104903	0.554449	5.10603e-05	0.613045	0.000148367	0.614449	0.197108	0.580321	0.000527686	0.623592	0.00265273	0.624073	0.00208887	0.59069	7.4531e-06	0.612707	2.88651e-05	0.613697	0.00104483	0.53462	0.0035378	0.535728	FALSE
chr10	5343774	A	T	chr10_5343774_A_T	0.450736	0.00697888	0.450736	0.00723544	0.0750306	0.0122966	0.0338067	0.00818896	0.0338067	0.00844229	0.305786	0.436005	0.141102	0.0270616	0.141102	0.0280067	0.0228787	0.0530761	0.0105246	0.0164652	0.0105246	0.0168324	0.114454	0.00427541	0.114454	0.00447534	TRUE
chr10	5384177	C	T	chr10_5384177_C_T	-0.0629525	0.213712	0.0629525	0.207269	0.0174068	0.271409	-0.00109805	0.22065	0.00109805	0.215053	0.604302	0.223741	-0.038377	0.145291	0.038377	0.140427	0.0105177	0.172705	-0.000668946	0.162546	0.000668946	0.158006	-0.0135669	0.184894	0.0135669	0.179005	FALSE
chr10	5384335	G	A	chr10_5384335_G_A	0.00190155	0.464374	0.0259442	0.465345	0.00891559	0.651416	-4.25778e-05	0.519668	0.000261725	0.520054	0.59534	0.228857	0.000741205	0.305857	0.0149664	0.305442	0.0052569	0.349077	-2.6503e-05	0.376067	0.000150437	0.375949	0.000714547	0.406066	0.00570685	0.406593	FALSE
chr10	5404669	G	A	chr10_5404669_G_A	0.0125663	0.645662	0.0125663	0.660865	0.0108594	0.532501	0.000125773	0.644192	0.000125773	0.660112	0.685223	0.183036	0.00863286	0.418373	0.00863286	0.429556	0.00746052	0.255518	8.66896e-05	0.446602	8.66896e-05	0.459246	0.00215634	0.65185	0.00215634	0.666661	FALSE
chr10	5404831	C	T	chr10_5404831_C_T	-0.236852	0.0326382	0.236852	0.0319508	0.0252413	0.154939	-0.00682915	0.0620693	0.00682915	0.0609791	0.703682	0.173249	-0.164075	0.0231754	0.164075	0.0223217	0.0175586	0.0847157	-0.00470229	0.0437928	0.00470229	0.0426324	-0.0453816	0.0379131	0.0453816	0.0371643	TRUE
chr10	5412495	A	G	chr10_5412495_A_G	0.162747	0.0634944	0.162747	0.0649256	0.0261272	0.136333	0.00435801	0.0838934	0.00435801	0.0852782	0.885592	0.0515573	0.144466	0.0291533	0.144466	0.0298431	0.0231405	0.0502066	0.00386774	0.0473543	0.00386774	0.0482325	0.0100513	0.24901	0.0100513	0.257056	TRUE
chr10	5446617	C	G	chr10_5446617_C_G	-0.039319	0.393166	0.042252	0.38757	0.0161317	0.314777	-0.000719748	0.404369	0.000764971	0.399415	0.776293	0.12882	-0.0309662	0.233866	0.0333299	0.230136	0.0125878	0.139838	-0.000571163	0.262363	0.000607583	0.259679	-0.00452546	0.493015	0.00484304	0.486752	FALSE
chr10	5447455	A	G	chr10_5447455_A_G	0.0227294	0.491209	0.0227294	0.504801	0.0082602	0.700607	0.00019091	0.553528	0.00019091	0.569549	0.731916	0.155775	0.0164434	0.284215	0.0164434	0.292844	0.00607686	0.308377	0.000138531	0.366532	0.000138531	0.377695	0.00361719	0.517937	0.00361719	0.532307	FALSE
chr10	5447461	T	C	chr10_5447461_T_C	0.00110202	0.642934	0.0131302	0.643856	0.0102239	0.567804	8.79881e-06	0.617927	0.000130422	0.619637	0.730956	0.156232	0.000941739	0.371404	0.00941228	0.372804	0.00753117	0.252845	7.07304e-06	0.406288	9.42094e-05	0.407436	9.52729e-05	0.665029	0.00210871	0.666368	FALSE
chr10	5447778	C	G	chr10_5447778_C_G	-0.137422	0.0813405	0.137422	0.078985	0.0263464	0.138534	-0.00380202	0.0942138	0.00380202	0.0926647	0.732685	0.154215	-0.103256	0.0481044	0.103256	0.0463547	0.0195003	0.0705967	-0.0028686	0.0623517	0.0028686	0.0609012	-0.0197596	0.119256	0.0197596	0.11546	FALSE
chr10	5447821	G	A	chr10_5447821_G_A	-0.168548	0.0577378	0.168548	0.0566342	0.0235348	0.171578	-0.00430821	0.0860861	0.00430821	0.0850893	0.726132	0.15793	-0.12205	0.0362634	0.12205	0.0354459	0.0169388	0.089064	-0.0030938	0.0580435	0.0030938	0.0571798	-0.0273131	0.0798447	0.0273131	0.0777247	FALSE
chr10	5447826	T	C	chr10_5447826_T_C	0.256542	0.026434	0.256542	0.0271503	0.0311246	0.0993684	0.00825878	0.0449831	0.00825878	0.0454385	0.761202	0.137999	0.195887	0.016085	0.195887	0.0165424	0.0235812	0.0488284	0.00626758	0.0287326	0.00626758	0.0292836	0.0361195	0.049584	0.0361195	0.050801	TRUE
chr10	5457742	A	T	chr10_5457742_A_T	0.0133469	0.623063	0.0133469	0.638146	0.00780175	0.732921	0.000107796	0.652635	0.000107796	0.669468	0.450228	0.313368	0.00582966	0.465116	0.00582966	0.476799	0.00353443	0.454441	4.77808e-05	0.519525	4.77808e-05	0.533056	0.00328533	0.534322	0.00328533	0.548231	FALSE
chr10	5458196	C	G	chr10_5458196_C_G	-0.0128442	0.667949	0.0128442	0.652366	0.00708661	0.791055	-9.44951e-05	0.71843	9.44951e-05	0.701303	0.474524	0.295363	-0.00623256	0.480531	0.00623256	0.469104	0.00336117	0.465302	-4.57652e-05	0.555348	4.57652e-05	0.541624	-0.00316624	0.5754	0.00316624	0.560516	FALSE
chr10	5504436	A	C	chr10_5504436_A_C	-0.092401	0.14399	0.092401	0.140134	0.027642	0.125708	-0.00269196	0.127621	0.00269196	0.124879	0.514102	0.273585	-0.0474555	0.124819	0.0474555	0.120663	0.0142066	0.116094	-0.00138115	0.109671	0.00138115	0.106947	-0.0226718	0.106043	0.0226718	0.103347	FALSE
chr10	5513449	T	A	chr10_5513449_T_A	-0.00918435	0.558489	0.019047	0.555658	0.00870402	0.668368	-0.000102906	0.595706	0.000180595	0.593814	0.223567	0.541906	-0.00237251	0.544101	0.00450332	0.541791	0.00197972	0.60466	-2.62739e-05	0.571182	4.31792e-05	0.569298	-0.00258983	0.45552	0.00500659	0.453237	FALSE
chr10	5590146	A	G	chr10_5590146_A_G	0.0362677	0.364172	0.0362677	0.374553	0.0110537	0.523084	0.000420175	0.418018	0.000420175	0.429577	0.585149	0.233764	0.0210309	0.258618	0.0210309	0.266286	0.00646627	0.292134	0.00024579	0.313405	0.00024579	0.322215	0.0082284	0.314018	0.0082284	0.32274	FALSE
chr10	5590417	T	C	chr10_5590417_T_C	-0.0176924	0.570156	0.0176924	0.555026	0.00698041	0.798717	-0.000125389	0.65032	0.000125389	0.632824	0.581638	0.236622	-0.010159	0.371662	0.010159	0.361619	0.00408727	0.412043	-7.25527e-05	0.467809	7.25527e-05	0.455619	-0.00409197	0.498201	0.00409197	0.483911	FALSE
chr10	5590432	G	C	chr10_5590432_G_C	0.0327262	0.321941	0.0399833	0.329518	0.0107796	0.537339	0.000400434	0.377044	0.00047112	0.385068	0.594271	0.230123	0.0191441	0.211104	0.0235613	0.215853	0.00631313	0.297323	0.000229204	0.268489	0.000272228	0.274693	0.00751068	0.272781	0.00906045	0.27966	FALSE
chr10	5594461	A	G	chr10_5594461_A_G	0.0612017	0.243156	0.0612017	0.250102	0.0170436	0.280821	0.00110818	0.247696	0.00110818	0.254822	0.706456	0.173652	0.0428133	0.143719	0.0428133	0.147929	0.0120203	0.145116	0.000772787	0.164556	0.000772787	0.169089	0.0101958	0.269582	0.0101958	0.277512	FALSE
chr10	5594471	A	G	chr10_5594471_A_G	0.140429	0.106215	0.140429	0.108302	0.027215	0.128988	0.00411073	0.11497	0.00411073	0.117783	0.719698	0.165678	0.103195	0.0636746	0.103195	0.0657048	0.019537	0.0689613	0.00301531	0.0765016	0.00301531	0.0784106	0.0232593	0.131505	0.0232593	0.136311	FALSE
chr10	5594765	A	G	chr10_5594765_A_G	0.196683	0.0409455	0.196683	0.0419781	0.0412264	0.0562424	0.00838375	0.0428731	0.00838375	0.0433363	0.699528	0.176579	0.13631	0.0276677	0.13631	0.0283677	0.0284526	0.0339225	0.0057337	0.0300654	0.0057337	0.0306576	0.0350128	0.0498384	0.0350128	0.0515597	TRUE
chr10	5595065	T	C	chr10_5595065_T_C	0.000674189	0.482683	0.0236954	0.481138	0.00675003	0.818472	3.51885e-05	0.595013	0.000160044	0.594064	0.447	0.318332	-0.000577616	0.369399	0.0104172	0.36889	0.00300121	0.498486	1.00759e-05	0.47351	6.94089e-05	0.472611	5.24001e-05	0.400638	0.00574337	0.398699	FALSE
chr10	5606787	C	A	chr10_5606787_C_A	-0.0370529	0.382065	0.0370529	0.371515	0.0185381	0.259017	-0.000796397	0.326566	0.000796397	0.31815	0.386957	0.36229	-0.0159454	0.326258	0.0159454	0.318378	0.00728617	0.268712	-0.000341045	0.292779	0.000341045	0.285452	-0.009251	0.298616	0.009251	0.290109	FALSE
chr10	5606824	G	A	chr10_5606824_G_A	0.00336109	0.65176	0.0132278	0.654401	0.00783697	0.731807	1.48172e-05	0.713399	9.37301e-05	0.714671	0.400306	0.351533	0.00176541	0.537359	0.00504977	0.538067	0.0031287	0.485347	9.3094e-06	0.601855	3.54931e-05	0.602671	0.00101466	0.55243	0.00341871	0.553833	FALSE
chr10	5607135	A	G	chr10_5607135_A_G	-0.0177663	0.514564	0.0242854	0.509657	0.0114949	0.504458	-0.000330878	0.517826	0.000393976	0.51437	0.4053	0.346514	-0.00843625	0.410016	0.0108191	0.406422	0.00481214	0.374253	-0.000153794	0.424692	0.000177618	0.421564	-0.0049129	0.424655	0.00652937	0.420313	FALSE
chr10	5607314	G	A	chr10_5607314_G_A	-0.0144502	0.621009	0.0170857	0.614352	0.0119295	0.474684	-0.000230485	0.596766	0.000251351	0.588531	0.411045	0.340657	-0.00643852	0.511202	0.00733267	0.50208	0.00500243	0.360725	-0.000101522	0.509454	0.000108601	0.500346	-0.00361402	0.543044	0.00417613	0.536779	FALSE
chr10	5622752	C	A	chr10_5622752_C_A	-0.0123158	0.678474	0.0123158	0.66282	0.00721582	0.781133	-8.7825e-05	0.720294	8.7825e-05	0.703173	0.306949	0.434994	-0.00373015	0.565308	0.00373015	0.552326	0.00220767	0.573631	-2.65364e-05	0.622335	2.65364e-05	0.607744	-0.0031583	0.572792	0.0031583	0.558201	FALSE
chr10	5622826	T	C	chr10_5622826_T_C	0.061257	0.208068	0.061257	0.214223	0.0108869	0.531199	0.000699289	0.287373	0.000699289	0.296196	0.400865	0.347743	0.0248579	0.20007	0.0248579	0.206416	0.00438676	0.395601	0.000284977	0.255171	0.000284977	0.263244	0.0158216	0.146675	0.0158216	0.151298	FALSE
chr10	5623182	T	C	chr10_5623182_T_C	0.04225	0.326962	0.04225	0.33544	0.0125059	0.449374	0.000537102	0.365079	0.000537102	0.375287	0.656084	0.198792	0.0277865	0.204073	0.0277865	0.210811	0.00820937	0.231689	0.000351965	0.251626	0.000351965	0.259365	0.0082808	0.313679	0.0082808	0.322696	FALSE
chr10	5623495	G	C	chr10_5623495_G_C	0.0668621	0.210921	0.0668621	0.217204	0.0188165	0.267104	0.00142474	0.219559	0.00142474	0.224895	0.649428	0.202438	0.0445103	0.135771	0.0445103	0.140613	0.0123028	0.148689	0.000943347	0.154587	0.000943347	0.158486	0.0130429	0.204676	0.0130429	0.211097	FALSE
chr10	5623675	C	A	chr10_5623675_C_A	-0.0270382	0.439281	0.0318934	0.436106	0.0196707	0.315382	-0.00136358	0.380796	0.0014056	0.379019	0.571466	0.242618	-0.0151334	0.305881	0.0179926	0.304793	0.0111689	0.193954	-0.000770774	0.283961	0.000795517	0.283512	-0.00673579	0.386337	0.00776474	0.383079	FALSE
chr10	5628869	G	A	chr10_5628869_G_A	-0.0643654	0.207613	0.0643654	0.201221	0.0186042	0.246508	-0.00115961	0.212152	0.00115961	0.20683	0.395903	0.354977	-0.0262047	0.204469	0.0262047	0.198597	0.00732115	0.2594	-0.00046967	0.202216	0.00046967	0.196629	-0.0164774	0.150164	0.0164774	0.145158	FALSE
chr10	5629138	A	C	chr10_5629138_A_C	0.0675442	0.187816	0.0675442	0.193734	0.0203234	0.211669	0.00140504	0.184476	0.00140504	0.188771	0.482748	0.293916	0.0325325	0.160412	0.0325325	0.165287	0.00967178	0.191705	0.000666605	0.157234	0.000666605	0.161403	0.016452	0.142326	0.016452	0.147282	FALSE
chr10	5629250	G	A	chr10_5629250_G_A	-0.0206454	0.419579	0.0288198	0.411728	0.0105105	0.550211	-0.00027282	0.463553	0.000323699	0.455058	0.525828	0.267877	-0.0112692	0.292475	0.0151135	0.286694	0.00537191	0.348589	-0.000140401	0.351777	0.000164328	0.344912	-0.00469219	0.347551	0.00681677	0.341314	FALSE
chr10	5629845	G	A	chr10_5629845_G_A	-0.0312012	0.423263	0.0312012	0.411583	0.0122124	0.459574	-0.000389098	0.439664	0.000389098	0.426865	0.788181	0.121889	-0.0244087	0.229599	0.0244087	0.223281	0.0096842	0.192379	-0.000305547	0.274615	0.000305547	0.266932	-0.00366642	0.552107	0.00366642	0.537575	FALSE
chr10	5629957	T	C	chr10_5629957_T_C	-0.0557131	0.248302	0.0557131	0.240966	0.0223529	0.195392	-0.00142161	0.213346	0.00142161	0.208128	0.815036	0.104356	-0.0452543	0.127995	0.0452543	0.12368	0.018219	0.0830143	-0.00115546	0.131508	0.00115546	0.128058	-0.00584975	0.404408	0.00584975	0.392086	FALSE
chr10	5630056	C	T	chr10_5630056_C_T	-0.0227494	0.233423	0.064976	0.229525	0.0369868	0.0736715	-0.00148734	0.159618	0.00251636	0.156856	0.824369	0.0967023	-0.0192168	0.119844	0.0550743	0.116961	0.0305847	0.0309738	-0.00127452	0.0952495	0.00214833	0.0935894	-0.0014942	0.430662	0.00530194	0.424483	FALSE
chr10	5630096	C	T	chr10_5630096_C_T	-0.00297603	0.780091	0.00728873	0.778838	0.0123865	0.454123	-6.21619e-05	0.705045	0.000113202	0.704249	0.819648	0.100258	-0.0026043	0.506385	0.00618487	0.505907	0.0102323	0.182197	-5.41532e-05	0.486264	9.66354e-05	0.486392	-0.000147673	0.881096	0.000541468	0.881516	FALSE
chr10	5630233	C	T	chr10_5630233_C_T	0.000508979	0.824502	0.0052939	0.82892	0.00561069	0.907699	2.25515e-06	0.863975	2.98402e-05	0.870394	0.799104	0.114641	0.000598544	0.559347	0.00424313	0.563286	0.00447472	0.387133	2.8742e-06	0.652213	2.38791e-05	0.657493	-7.46304e-05	0.874348	0.000573225	0.879789	FALSE
chr10	5630454	T	C	chr10_5630454_T_C	-0.027025	0.305782	0.0574261	0.300926	0.0141716	0.376823	-0.000572581	0.336637	0.000958079	0.330377	0.707997	0.168573	-0.0201817	0.182562	0.0406989	0.179791	0.0100926	0.183699	-0.000423394	0.223825	0.000683559	0.220017	-0.00372835	0.334276	0.00920971	0.33014	FALSE
chr10	5630520	C	A	chr10_5630520_C_A	-0.0117801	0.69213	0.0117801	0.676566	0.00841922	0.680362	-0.00010884	0.702744	0.00010884	0.685524	0.654957	0.196774	-0.00779839	0.441978	0.00779839	0.430744	0.00555244	0.335848	-7.27902e-05	0.498911	7.27902e-05	0.485515	-0.00219445	0.667062	0.00219445	0.65198	FALSE
chr10	5660285	C	T	chr10_5660285_C_T	-0.104168	0.116959	0.104168	0.113902	0.020528	0.212748	-0.00228586	0.140081	0.00228586	0.13727	0.544103	0.252684	-0.0576567	0.0991477	0.0576567	0.0958407	0.0112021	0.162605	-0.00125841	0.115367	0.00125841	0.112706	-0.0238674	0.0968506	0.0238674	0.0940209	FALSE
chr10	5660296	G	A	chr10_5660296_G_A	-0.00705244	0.643111	0.0153924	0.643643	0.00849189	0.684115	-0.000104939	0.678531	0.000159891	0.679434	0.543381	0.253161	-0.00377572	0.464347	0.00820211	0.4649	0.00455279	0.386608	-5.5774e-05	0.518509	8.44421e-05	0.519293	-0.00183559	0.569927	0.00372835	0.570024	FALSE
chr10	5666006	C	T	chr10_5666006_C_T	0.00131086	0.746926	0.00840699	0.748986	0.0157705	0.327315	-1.38197e-06	0.642496	0.00014145	0.642162	0.756962	0.141324	0.00127398	0.484221	0.00628081	0.482516	0.0116902	0.153222	4.92242e-06	0.448238	0.000103168	0.446505	1.27031e-05	0.800028	0.00105435	0.800461	FALSE
chr10	5666013	T	C	chr10_5666013_T_C	0.0335029	0.365641	0.0335029	0.376689	0.0117117	0.484132	0.000383675	0.393562	0.000383675	0.406202	0.76437	0.136594	0.0262963	0.195052	0.0262963	0.201011	0.00889251	0.211589	0.000300112	0.246635	0.000300112	0.255053	0.00393477	0.477845	0.00393477	0.491911	FALSE
chr10	5666114	G	T	chr10_5666114_G_T	0.00772501	0.434119	0.0268308	0.438138	0.00995545	0.586984	4.64885e-06	0.473757	0.000277192	0.478368	0.819456	0.10118	0.00620257	0.222266	0.0219584	0.224483	0.0081404	0.234703	2.35193e-06	0.291038	0.000226412	0.294206	0.000882862	0.605006	0.00257872	0.60945	FALSE
chr10	5666348	G	A	chr10_5666348_G_A	0.0149425	0.594232	0.0149425	0.60927	0.00668369	0.816773	9.62477e-05	0.668094	9.62477e-05	0.685514	0.880652	0.0541846	0.0131816	0.308823	0.0131816	0.31791	0.00590026	0.316012	8.50406e-05	0.417474	8.50406e-05	0.429798	0.000908268	0.805945	0.000908268	0.821342	FALSE
chr10	5666397	G	A	chr10_5666397_G_A	0.0184455	0.391885	0.0308638	0.398299	0.0148946	0.35167	0.000208489	0.365006	0.000456244	0.370477	0.886022	0.0498184	0.0164775	0.187605	0.0275124	0.190518	0.0132015	0.128723	0.000186455	0.211229	0.00040661	0.21478	0.00105118	0.691191	0.00175302	0.698491	FALSE
chr10	5666457	T	C	chr10_5666457_T_C	0.00293156	0.707393	0.010905	0.704063	0.0102044	0.570619	4.4408e-05	0.673918	0.000129212	0.669909	0.889863	0.0472724	0.00242972	0.410821	0.00955111	0.40787	0.00904789	0.208876	3.70327e-05	0.439738	0.000112775	0.436566	0.000296934	0.85839	0.000732013	0.854746	FALSE
chr10	5666459	A	T	chr10_5666459_A_T	-0.0152605	0.554627	0.0184795	0.546	0.0081076	0.712361	-0.000127112	0.607252	0.000150187	0.597309	0.889691	0.0473591	-0.0135452	0.281475	0.016417	0.277391	0.00719961	0.263205	-0.000112532	0.370925	0.000133117	0.365449	-0.000901917	0.798669	0.00109881	0.791342	FALSE
chr10	5666471	C	G	chr10_5666471_C_G	-0.00632955	0.662463	0.0124084	0.654105	0.0138516	0.385372	-9.15812e-05	0.574292	0.000174783	0.565959	0.890466	0.0467949	-0.00559888	0.35362	0.0111003	0.348214	0.0123248	0.140165	-8.09697e-05	0.348434	0.000156269	0.342697	-0.000371564	0.855373	0.000733601	0.847565	FALSE
chr10	5666838	T	C	chr10_5666838_T_C	0.00639332	0.519055	0.021011	0.522594	0.0110871	0.518425	7.79515e-05	0.52412	0.00023802	0.526648	0.858383	0.0741507	0.00574771	0.282095	0.0181033	0.283858	0.00952331	0.195366	7.00431e-05	0.328519	0.000205313	0.330946	0.000230243	0.724489	0.00153548	0.728402	FALSE
chr10	5666933	T	A	chr10_5666933_T_A	-0.0107883	0.714995	0.0107883	0.698954	0.00437646	0.974554	-4.89239e-05	0.827967	4.89239e-05	0.811651	0.831829	0.0954605	-0.00903108	0.413848	0.00903108	0.402877	0.00364287	0.445525	-4.09293e-05	0.575984	4.09293e-05	0.562064	-0.000973371	0.825355	0.000973371	0.809987	FALSE
chr10	5667063	A	T	chr10_5667063_A_T	0.00178468	0.857302	0.00430501	0.866308	0.00487611	0.952825	1.09419e-05	0.906509	1.96288e-05	0.915797	0.767588	0.137998	0.00131371	0.582054	0.00332053	0.589532	0.00374074	0.437523	8.18504e-06	0.69054	1.51019e-05	0.699558	0.000255649	0.88869	0.000462073	0.89774	FALSE
chr10	5667074	A	C	chr10_5667074_A_C	-0.00232017	0.708453	0.0101268	0.704702	0.0078529	0.732318	-2.04784e-05	0.729169	7.65129e-05	0.724688	0.76074	0.142219	-0.00195709	0.41724	0.00766915	0.414286	0.00597502	0.312015	-1.69063e-05	0.487929	5.79977e-05	0.484644	-0.000182606	0.751653	0.0013894	0.748029	FALSE
chr10	5667188	A	T	chr10_5667188_A_T	0.0112995	0.593671	0.0149107	0.605146	0.00703699	0.787225	7.37e-05	0.655616	0.000102854	0.668263	0.662423	0.195151	0.00738469	0.35684	0.00979359	0.36422	0.00463964	0.379347	4.77615e-05	0.450485	6.72089e-05	0.459637	0.00223415	0.565011	0.00293282	0.575332	FALSE
chr10	5667325	T	G	chr10_5667325_T_G	0.018479	0.574105	0.0218351	0.577936	0.0108246	0.533907	0.000273362	0.581774	0.000303505	0.58682	0.510097	0.275653	0.00989265	0.426151	0.0118084	0.430357	0.00555543	0.333564	0.000147537	0.454314	0.000164669	0.458296	0.0040618	0.508346	0.00485257	0.51252	FALSE
chr10	5684919	C	T	chr10_5684919_C_T	-0.0210162	0.544539	0.0218309	0.533567	0.0134308	0.406963	-0.000264414	0.534382	0.000277166	0.524115	0.969995	0.00227765	-0.0203232	0.290679	0.0211162	0.284718	0.0130241	0.131534	-0.00025553	0.322119	0.000267942	0.316385	-0.00056211	0.884232	0.000590692	0.876405	FALSE
chr10	5692906	A	C	chr10_5692906_A_C	0.0315721	0.39588	0.0364664	0.402684	0.0164122	0.299373	0.000527323	0.376055	0.000619663	0.381612	0.60585	0.224723	0.0186323	0.277163	0.0213937	0.282959	0.0098823	0.187215	0.000310916	0.279071	0.000363013	0.283789	0.00674056	0.354734	0.00781396	0.360768	FALSE
chr10	5710440	A	G	chr10_5710440_A_G	-0.00532073	0.76377	0.00826778	0.752821	0.00817546	0.707243	-4.27706e-05	0.76278	6.77456e-05	0.750801	0.241042	0.516943	-0.00107298	0.672506	0.00197081	0.663389	0.00197029	0.604189	-8.53026e-06	0.692001	1.61389e-05	0.681396	-0.00140527	0.673829	0.00207219	0.66288	FALSE
chr10	5711774	A	G	chr10_5711774_A_G	0.0658246	0.21575	0.0658246	0.222085	0.0143912	0.367648	0.001037	0.252061	0.001037	0.258843	0.39405	0.354287	0.0237773	0.214388	0.0237773	0.22184	0.00557602	0.329925	0.0003694	0.233526	0.0003694	0.240958	0.0166664	0.155794	0.0166664	0.161099	FALSE
chr10	5758848	A	C	chr10_5758848_A_C	-0.00595353	0.823735	0.00623772	0.814002	0.00773161	0.739471	-4.21089e-05	0.840849	4.48638e-05	0.830366	0.133709	0.69316	-0.000777157	0.811091	0.000821937	0.802943	0.00105867	0.744192	-5.61512e-06	0.826161	6.04923e-06	0.817497	-0.00136875	0.75612	0.0014545	0.74586	FALSE
chr10	5764291	C	T	chr10_5764291_C_T	0.022934	0.304194	0.0567297	0.30214	0.0194299	0.259306	0.000746727	0.279012	0.00157324	0.277203	0.341825	0.399225	0.00691308	0.301134	0.0187828	0.299408	0.00656522	0.297647	0.000225764	0.271469	0.000515202	0.269017	0.00516061	0.232228	0.0141639	0.230376	FALSE
chr10	5764910	T	C	chr10_5764910_T_C	0.0783215	0.155419	0.0783215	0.160608	0.0229112	0.173543	0.00178233	0.149394	0.00178233	0.152922	0.471655	0.299299	0.0372365	0.139301	0.0372365	0.144166	0.0107875	0.167726	0.000846396	0.131458	0.000846396	0.135132	0.0195865	0.111121	0.0195865	0.115117	FALSE
chr10	5765645	A	G	chr10_5765645_A_G	-0.00901216	0.686866	0.0122335	0.676065	0.0141001	0.382925	-0.00017448	0.613439	0.000196166	0.602945	0.334541	0.409396	-0.003257	0.578853	0.00413586	0.570299	0.00491715	0.374807	-6.25292e-05	0.537537	6.84458e-05	0.527901	-0.00224368	0.593515	0.0030789	0.583828	FALSE
chr10	5775664	T	A	chr10_5775664_T_A	0.0134933	0.472392	0.0277322	0.471937	0.0386784	0.063532	0.000464496	0.275187	0.00102922	0.272465	0.839526	0.0853481	0.0107619	0.256019	0.0230406	0.254871	0.0324545	0.0260058	0.000369558	0.164781	0.000855383	0.163535	0.00147832	0.652288	0.00250409	0.653908	FALSE
chr10	5775715	G	C	chr10_5775715_G_C	0.0349811	0.369579	0.0393639	0.376255	0.0195895	0.227238	0.000632323	0.319431	0.000735157	0.325279	0.850433	0.0767042	0.0292592	0.189286	0.0330163	0.194392	0.0166529	0.0897888	0.000529056	0.19057	0.000617208	0.194335	0.00311225	0.555108	0.00341712	0.565449	FALSE
chr10	5775909	G	T	chr10_5775909_G_T	-0.143967	0.080459	0.158216	0.0788978	0.0188307	0.242764	-0.00277535	0.130569	0.00307005	0.129157	0.861545	0.067801	-0.127384	0.0382821	0.139334	0.0373439	0.0162337	0.0937115	-0.00245585	0.0756477	0.00270299	0.074389	-0.00958604	0.256042	0.0108246	0.250892	FALSE
chr10	5781744	T	C	chr10_5781744_T_C	0.011301	0.590673	0.0165157	0.598526	0.0116783	0.487158	0.000125007	0.577298	0.000186318	0.585334	0.081579	0.796668	0.000912726	0.764671	0.00116098	0.770553	0.000946191	0.765025	1.00776e-05	0.734746	1.29951e-05	0.741639	0.00225797	0.561587	0.00326151	0.568872	FALSE
chr10	5788953	G	C	chr10_5788953_G_C	-0.00330891	0.756257	0.00860171	0.746793	0.00573531	0.899279	-1.96308e-05	0.816309	4.94611e-05	0.805639	0.294339	0.450261	-0.00112239	0.633451	0.00242561	0.624744	0.00169242	0.641024	-6.61803e-06	0.707357	1.3963e-05	0.697318	-0.00085428	0.662741	0.00212459	0.65379	FALSE
chr10	5789120	T	C	chr10_5789120_T_C	-0.132277	0.0955889	0.132277	0.0931366	0.0293639	0.119802	-0.00462732	0.0981163	0.00462732	0.096612	0.326662	0.416279	-0.0475252	0.135954	0.0475252	0.131311	0.0100689	0.190627	-0.00166972	0.11557	0.00166972	0.112717	-0.0343792	0.0656676	0.0343792	0.064085	FALSE
chr10	5789175	A	G	chr10_5789175_A_G	-0.302527	0.0200401	0.302527	0.0193999	0.0503533	0.036572	-0.0159991	0.0237458	0.0159991	0.0234218	0.324291	0.418772	-0.1023	0.0501195	0.1023	0.0487159	0.0167618	0.0952424	-0.00557707	0.0370083	0.00557707	0.0363161	-0.0762231	0.0126358	0.0762231	0.0122556	TRUE
chr10	5813262	G	A	chr10_5813262_G_A	0.0127113	0.64576	0.0132467	0.657211	0.00932211	0.62793	0.000122261	0.663643	0.000126439	0.675768	0.991325	0.000181506	0.0126181	0.361356	0.0131488	0.368599	0.00924061	0.202203	0.000121363	0.421043	0.000125505	0.42962	0.000127031	0.955035	0.000133382	0.966881	FALSE
chr10	5813440	G	C	chr10_5813440_G_C	0.0223993	0.234961	0.0626002	0.235867	0.0506514	0.0356405	0.00130908	0.114624	0.0035157	0.115462	0.997058	2.52368e-05	0.022378	0.0976354	0.0624079	0.0986763	0.0505048	0.00928143	0.00130744	0.0593257	0.00350523	0.0600009	0.000147673	0.920317	0.000331867	0.92194	FALSE
chr10	5814211	G	C	chr10_5814211_G_C	-0.0291299	0.407767	0.0318744	0.399545	0.0120736	0.468526	-0.000372902	0.425293	0.000402026	0.416765	0.883532	0.0505967	-0.0253179	0.202251	0.0278273	0.198812	0.0106451	0.17087	-0.000323939	0.252491	0.000350567	0.247517	-0.00200867	0.676447	0.00209124	0.664677	FALSE
chr10	5814246	G	A	chr10_5814246_G_A	0.0158662	0.590307	0.0158662	0.604451	0.0100073	0.580708	0.000173157	0.60349	0.000173157	0.618319	0.865757	0.0652925	0.0136588	0.337697	0.0136588	0.347222	0.00861358	0.220026	0.00014858	0.389544	0.00014858	0.400828	0.00114169	0.772078	0.00114169	0.787082	FALSE
chr10	5844186	T	C	chr10_5844186_T_C	0.0673089	0.186693	0.0673089	0.192554	0.0155193	0.331728	0.00108434	0.219007	0.00108434	0.224921	0.290535	0.454892	0.0195678	0.238027	0.0195678	0.245943	0.00449882	0.391975	0.000315801	0.242284	0.000315801	0.25004	0.0171761	0.133724	0.0171761	0.138389	FALSE
chr10	5844418	T	C	chr10_5844418_T_C	0.024616	0.459484	0.024616	0.472619	0.0155229	0.325088	0.000390606	0.397784	0.000390606	0.410399	0.239957	0.518661	0.00634712	0.458866	0.00634712	0.470986	0.00377508	0.439024	0.000102174	0.411831	0.000102174	0.424221	0.00634994	0.360706	0.00634994	0.372318	FALSE
chr10	5846095	T	C	chr10_5846095_T_C	0.0228256	0.478286	0.0228256	0.492091	0.0118199	0.482013	0.000262608	0.475916	0.000262608	0.490842	0.182186	0.606895	0.00428996	0.525257	0.00428996	0.537962	0.00212729	0.586406	4.90537e-05	0.513954	4.90537e-05	0.52717	0.0056735	0.394643	0.0056735	0.406781	FALSE
chr10	5846103	G	T	chr10_5846103_G_T	0.0118422	0.660283	0.0118422	0.675294	0.0138428	0.388709	0.000162724	0.593245	0.000162724	0.609184	0.17878	0.612442	0.0020725	0.666562	0.0020725	0.680132	0.00245496	0.550253	2.84864e-05	0.619391	2.84864e-05	0.634456	0.00283437	0.5843	0.00283437	0.598748	FALSE
chr10	5846127	G	T	chr10_5846127_G_T	-0.0165207	0.593671	0.0165207	0.577878	0.0118228	0.479933	-0.000197747	0.553198	0.000197747	0.536615	0.180205	0.610262	-0.00293879	0.606089	0.00293879	0.592915	0.00207372	0.590723	-3.42711e-05	0.58151	3.42711e-05	0.567372	-0.00406815	0.496535	0.00406815	0.482168	FALSE
chr10	5846178	C	T	chr10_5846178_C_T	-0.0186224	0.463807	0.025774	0.454613	0.0124123	0.449606	-0.00022689	0.451974	0.000318253	0.44228	0.186717	0.599378	-0.00328064	0.525752	0.00447251	0.516575	0.00231943	0.564353	-4.02079e-05	0.502791	5.54342e-05	0.493289	-0.00472395	0.369459	0.00637852	0.362267	FALSE
chr10	5852127	T	C	chr10_5852127_T_C	-0.00494412	0.809999	0.00639018	0.812184	0.007138	0.785176	-3.84861e-05	0.829232	5.08501e-05	0.831501	0.378049	0.367979	-0.00159725	0.695116	0.00219999	0.697915	0.00268364	0.525535	-1.23068e-05	0.726826	1.74769e-05	0.729732	-0.00122743	0.744486	0.00156089	0.746075	FALSE
chr10	5852177	G	A	chr10_5852177_G_A	-0.0268018	0.466114	0.0268018	0.45274	0.0124839	0.446245	-0.000345582	0.462744	0.000345582	0.449909	0.405492	0.346035	-0.0111842	0.379322	0.0111842	0.369638	0.00506632	0.356619	-0.000143307	0.390663	0.000143307	0.379316	-0.00669292	0.371702	0.00669292	0.36109	FALSE
chr10	5852199	A	G	chr10_5852199_A_G	-0.0335145	0.406846	0.0335145	0.396178	0.0276335	0.125774	-0.000980102	0.297736	0.000980102	0.290613	0.417983	0.336701	-0.0142272	0.349713	0.0142272	0.340333	0.0113227	0.157454	-0.000407992	0.265938	0.000407992	0.259177	-0.00876352	0.321732	0.00876352	0.312054	FALSE
chr10	5852217	C	A	chr10_5852217_C_A	0.0205385	0.492221	0.023692	0.502181	0.0166524	0.295758	0.000365544	0.42388	0.000403765	0.4324	0.430429	0.327758	0.00962768	0.378181	0.010797	0.386001	0.00720318	0.263587	0.000169391	0.344136	0.000183563	0.351601	0.00527018	0.395947	0.00611493	0.404885	FALSE
chr10	5852537	A	G	chr10_5852537_A_G	-0.262316	0.027572	0.262316	0.0269867	0.0533696	0.0310687	-0.0152428	0.0260835	0.0152428	0.0257747	0.47911	0.294973	-0.128826	0.0357091	0.128826	0.0349285	0.0260764	0.0431616	-0.00757909	0.0276952	0.00757909	0.027216	-0.0645982	0.0181367	0.0645982	0.0177638	TRUE
chr10	5852687	C	T	chr10_5852687_C_T	0.0256078	0.355513	0.03794	0.359664	0.0128736	0.437428	0.000401024	0.3964	0.000567003	0.400692	0.50705	0.277879	0.013761	0.273539	0.0194784	0.277402	0.00655788	0.294622	0.000217844	0.313202	0.000294787	0.317214	0.00618321	0.286012	0.00940978	0.289576	FALSE
chr10	5852976	A	G	chr10_5852976_A_G	0.0183225	0.39675	0.0329375	0.400098	0.0115897	0.502383	0.000373702	0.42067	0.000493116	0.423185	0.492386	0.286616	0.00905773	0.292205	0.0161751	0.294639	0.00567145	0.331096	0.000180046	0.327054	0.000238179	0.32951	0.00447306	0.318595	0.00816965	0.320962	FALSE
chr10	5862698	A	G	chr10_5862698_A_G	-0.0429962	0.332855	0.0429962	0.324177	0.014557	0.363453	-0.000643153	0.350113	0.000643153	0.341547	0.446698	0.315592	-0.0194566	0.286511	0.0194566	0.2779	0.00637353	0.295079	-0.000283805	0.301291	0.000283805	0.292206	-0.0107071	0.261556	0.0107071	0.254242	FALSE
chr10	5862797	T	C	chr10_5862797_T_C	-0.032173	0.318436	0.0421377	0.312738	0.0227573	0.180561	-0.000868521	0.247518	0.00100534	0.243657	0.433111	0.324521	-0.0151763	0.263422	0.0185659	0.259008	0.0101812	0.186302	-0.00040712	0.218076	0.00045366	0.214019	-0.00771869	0.237246	0.010742	0.23239	FALSE
chr10	5862955	C	T	chr10_5862955_C_T	-0.00198913	0.828896	0.00582977	0.81992	0.00677886	0.805346	-2.06013e-05	0.862196	3.5851e-05	0.851948	0.381214	0.364659	-0.00093441	0.656334	0.00223851	0.648371	0.00256362	0.539488	-8.6931e-06	0.714942	1.38712e-05	0.7056	-0.000446195	0.74498	0.00146244	0.736919	FALSE
chr10	5867238	C	A	chr10_5867238_C_A	0.00473101	0.735302	0.00860309	0.746505	0.00632915	0.837743	1.98708e-05	0.791162	5.12342e-05	0.80174	0.368395	0.374874	0.00175561	0.579412	0.00308447	0.589381	0.00236008	0.563342	7.9137e-06	0.653485	1.86772e-05	0.663145	0.00125443	0.634511	0.00220715	0.645466	FALSE
chr10	5873291	A	G	chr10_5873291_A_G	-0.0238774	0.481432	0.0238774	0.467332	0.00582324	0.890426	-0.000136073	0.6242	0.000136073	0.607061	0.53392	0.262955	-0.0127106	0.327104	0.0127106	0.317465	0.00311601	0.485629	-7.25077e-05	0.460456	7.25077e-05	0.447654	-0.00554488	0.407248	0.00554488	0.394745	FALSE
chr10	5873332	C	A	chr10_5873332_C_A	-0.0063518	0.802579	0.00698112	0.790982	0.00563009	0.90998	-3.5764e-05	0.856434	3.91843e-05	0.843615	0.566424	0.24557	-0.0037332	0.593192	0.00410435	0.584106	0.00317651	0.479359	-2.09895e-05	0.68436	2.30067e-05	0.673853	-0.00144338	0.743051	0.00158629	0.731138	FALSE
chr10	5873662	T	C	chr10_5873662_T_C	0.0363533	0.204208	0.0641364	0.208179	0.0289041	0.11411	0.000935299	0.154528	0.00183795	0.156347	0.665942	0.194651	0.0247974	0.127423	0.0434111	0.129633	0.0191479	0.0710229	0.000633412	0.108317	0.00123816	0.109715	0.006866	0.203319	0.0119409	0.207915	FALSE
chr10	5873959	T	C	chr10_5873959_T_C	0.015776	0.579838	0.015776	0.595203	0.00602113	0.875426	9.42088e-05	0.675466	9.42088e-05	0.692232	0.596246	0.22969	0.0095331	0.36958	0.0095331	0.380467	0.00359766	0.445875	5.70655e-05	0.482957	5.70655e-05	0.49646	0.00339013	0.523425	0.00339013	0.537238	FALSE
chr10	5873993	T	C	chr10_5873993_T_C	0.0126305	0.647601	0.0126305	0.662839	0.00612031	0.869738	7.93554e-05	0.717934	7.93554e-05	0.735036	0.570315	0.243719	0.00759013	0.425685	0.00759013	0.437046	0.00350338	0.453376	4.77602e-05	0.527186	4.77602e-05	0.541424	0.00271686	0.58998	0.00271686	0.6046	FALSE
chr10	5874110	C	T	chr10_5874110_C_T	-0.011041	0.702631	0.011041	0.689707	0.00601732	0.876654	-6.66359e-05	0.772766	6.66359e-05	0.758941	0.486951	0.290162	-0.00540708	0.527518	0.00540708	0.516017	0.00289886	0.505303	-3.23476e-05	0.624218	3.23476e-05	0.610063	-0.00274386	0.611587	0.00274386	0.599464	FALSE
chr10	5874141	A	G	chr10_5874141_A_G	0.0139024	0.604824	0.0164379	0.615023	0.00737736	0.760793	0.000120659	0.667114	0.000135239	0.679215	0.469122	0.301379	0.00767807	0.439966	0.00868532	0.448614	0.00349486	0.458547	6.66052e-05	0.517436	7.23971e-05	0.527712	0.00332502	0.520843	0.0039443	0.530928	FALSE
chr10	5874177	T	C	chr10_5874177_T_C	0.0169133	0.559428	0.0169133	0.574993	0.00701806	0.796368	0.000121989	0.627324	0.000121989	0.644442	0.439164	0.321791	0.00765856	0.416744	0.00765856	0.428073	0.00311655	0.487001	5.58827e-05	0.4961	5.58827e-05	0.509523	0.00423329	0.465688	0.00423329	0.480079	FALSE
chr10	5874180	T	C	chr10_5874180_T_C	0.0507889	0.258165	0.0525988	0.264949	0.0155955	0.33299	0.000917725	0.277578	0.000937412	0.283467	0.444937	0.31776	0.0247401	0.219708	0.0253911	0.224563	0.0071406	0.267933	0.000450873	0.233715	0.000457953	0.237877	0.0127523	0.202071	0.0131365	0.207894	FALSE
chr10	5874238	G	A	chr10_5874238_G_A	-0.0843816	0.15797	0.0843816	0.153856	0.0241359	0.1676	-0.00233262	0.152723	0.00233262	0.149298	0.379019	0.368826	-0.0345483	0.171428	0.0345483	0.166638	0.00948175	0.202785	-0.000977446	0.15276	0.000977446	0.149394	-0.0226114	0.107763	0.0226114	0.105155	FALSE
chr10	5888800	C	A	chr10_5888800_C_A	-0.0162642	0.553423	0.019229	0.542886	0.00829829	0.69726	-0.000131296	0.602059	0.000156994	0.591331	0.558545	0.249884	-0.00942543	0.364309	0.0109274	0.358173	0.00463471	0.378982	-7.6274e-05	0.435883	8.92926e-05	0.428524	-0.00364578	0.478306	0.00440796	0.46896	FALSE
chr10	5888856	G	A	chr10_5888856_G_A	0.0285662	0.402243	0.0324713	0.410197	0.0117227	0.491808	0.00046006	0.41752	0.000487782	0.425507	0.598812	0.228614	0.0181706	0.25963	0.0204853	0.264617	0.00721455	0.271199	0.000297415	0.298336	0.000313847	0.303935	0.00589898	0.362188	0.00668657	0.369799	FALSE
chr10	5889267	C	T	chr10_5889267_C_T	-0.0448782	0.293787	0.0448782	0.284486	0.0138454	0.385599	-0.000616952	0.31252	0.000616952	0.303577	0.834625	0.0932094	-0.0374832	0.145181	0.0374832	0.140798	0.0115521	0.152973	-0.000515204	0.186502	0.000515204	0.181545	-0.00393159	0.505853	0.00393159	0.491834	FALSE
chr10	5890224	C	A	chr10_5890224_C_A	-0.0135583	0.66354	0.0135583	0.648454	0.0233857	0.166048	-0.000338069	0.482092	0.000338069	0.468238	0.987792	0.000351891	-0.0133927	0.350119	0.0133927	0.340976	0.0231024	0.050603	-0.000333967	0.276748	0.000333967	0.268668	-0.000231831	0.957075	0.000231831	0.944447	FALSE
chr10	5890431	G	T	chr10_5890431_G_T	0.0331262	0.363371	0.0331262	0.375495	0.0317917	0.0945174	0.00104382	0.217218	0.00104382	0.223076	0.955889	0.00608273	0.0316778	0.162875	0.0316778	0.168131	0.0303884	0.0296231	0.000998092	0.119685	0.000998092	0.122545	0.0011004	0.772887	0.0011004	0.788343	FALSE
chr10	5890512	T	C	chr10_5890512_T_C	-0.0186441	0.557964	0.0186441	0.543442	0.00956788	0.608243	-0.000188615	0.57165	0.000188615	0.555906	0.931516	0.0172717	-0.0173321	0.277118	0.0173321	0.268533	0.00890438	0.211786	-0.000175229	0.341898	0.000175229	0.331555	-0.000792353	0.852392	0.000792353	0.83778	FALSE
chr10	5895871	C	T	chr10_5895871_C_T	-0.0509218	0.287295	0.0509218	0.278264	0.0132558	0.410981	-0.00067174	0.327926	0.00067174	0.318002	0.540963	0.256816	-0.0262033	0.212796	0.0262033	0.206452	0.00722838	0.264638	-0.00034724	0.250903	0.00034724	0.243167	-0.0126538	0.225981	0.0126538	0.218288	FALSE
chr10	5896581	T	G	chr10_5896581_T_G	-0.00229956	0.832999	0.00558251	0.825957	0.00793699	0.72457	-1.04591e-05	0.838451	4.32903e-05	0.831768	0.348184	0.393587	-0.000965414	0.688571	0.0021087	0.682954	0.00277539	0.51718	-4.73093e-06	0.71374	1.61568e-05	0.708599	-0.000701844	0.756014	0.00143862	0.749323	FALSE
chr10	5897096	A	G	chr10_5897096_A_G	0.011395	0.309456	0.048127	0.307003	0.0106209	0.547087	0.000107653	0.378322	0.000537499	0.374861	0.215858	0.55319	0.000315936	0.400572	0.00899742	0.397351	0.00223669	0.572665	-1.66284e-06	0.427347	9.76577e-05	0.423269	0.00232783	0.238492	0.0116169	0.23594	FALSE
chr10	5941183	G	A	chr10_5941183_G_A	-0.0413114	0.359473	0.0421054	0.352815	0.0125412	0.446601	-0.000585559	0.392763	0.000590783	0.385798	0.564873	0.244415	-0.0248454	0.259275	0.0252552	0.253653	0.00709128	0.269537	-0.000345184	0.298492	0.00034788	0.292786	-0.0089223	0.318718	0.00914143	0.311236	FALSE
chr10	5976631	T	C	chr10_5976631_T_C	0.0120297	0.489497	0.0221154	0.497287	0.00850369	0.683503	0.000136322	0.543413	0.000199067	0.552009	0.761413	0.14159	0.00904192	0.269082	0.0169928	0.273644	0.00648074	0.292494	0.00010347	0.350296	0.000152934	0.356739	0.00158471	0.571931	0.00286771	0.580738	FALSE
chr10	5976917	C	T	chr10_5976917_C_T	-0.0221981	0.51754	0.0221981	0.503226	0.0110237	0.524188	-0.000252947	0.522374	0.000252947	0.507307	0.787276	0.125941	-0.0172855	0.283512	0.0172855	0.274862	0.00865998	0.220048	-0.000196935	0.330411	0.000196935	0.320379	-0.00269463	0.618632	0.00269463	0.602936	FALSE
chr10	5977007	A	G	chr10_5977007_A_G	-0.0118896	0.66653	0.0125654	0.654112	0.00787773	0.73066	-9.23482e-05	0.701035	9.74802e-05	0.68703	0.805069	0.114148	-0.00953782	0.390503	0.0100901	0.381695	0.00632341	0.296526	-7.37839e-05	0.469345	7.7978e-05	0.459082	-0.00125284	0.770146	0.00131318	0.758645	FALSE
chr10	5977052	C	G	chr10_5977052_C_G	-0.0273857	0.445289	0.0273857	0.431841	0.017794	0.267114	-0.000501698	0.365052	0.000501698	0.354366	0.820301	0.103635	-0.0223531	0.228907	0.0223531	0.2218	0.0145877	0.110692	-0.00040934	0.221793	0.00040934	0.214858	-0.00271051	0.612645	0.00271051	0.597641	FALSE
chr10	5977217	G	A	chr10_5977217_G_A	0.011286	0.675649	0.011286	0.690424	0.00759939	0.74415	8.5108e-05	0.707752	8.5108e-05	0.724286	0.858566	0.0750668	0.00970195	0.377263	0.00970195	0.3884	0.00652933	0.291972	7.31903e-05	0.45887	7.31903e-05	0.472316	0.00085428	0.816785	0.00085428	0.831419	FALSE
chr10	5977285	C	T	chr10_5977285_C_T	-0.0141091	0.526493	0.020629	0.516937	0.0122098	0.46386	-0.000226541	0.497329	0.000276667	0.487768	0.867601	0.0672994	-0.012321	0.266292	0.0179343	0.261102	0.0106064	0.174766	-0.000197735	0.299624	0.000240891	0.293599	-0.000839989	0.764389	0.00132271	0.754528	FALSE
chr10	5977316	C	G	chr10_5977316_C_G	0.0449484	0.303795	0.0449484	0.313013	0.0160122	0.322244	0.000837175	0.293873	0.000837175	0.302263	0.873092	0.0626312	0.0393221	0.148347	0.0393221	0.153761	0.0140014	0.121171	0.000733363	0.17438	0.000733363	0.179967	0.00277562	0.578616	0.00277562	0.593734	FALSE
chr10	5977992	C	G	chr10_5977992_C_G	-0.000685108	0.555945	0.0185848	0.557407	0.0139331	0.386384	2.15432e-05	0.507898	0.000263453	0.509942	0.844099	0.0856233	-0.000857006	0.316638	0.0156407	0.318487	0.0117625	0.150985	1.44444e-05	0.326959	0.000221573	0.328614	0.000152437	0.739604	0.00145768	0.743307	FALSE
chr10	5978057	G	A	chr10_5978057_G_A	-0.10376	0.128612	0.10376	0.125108	0.0181059	0.264384	-0.00218426	0.162111	0.00218426	0.158603	0.823817	0.100397	-0.085731	0.0649218	0.085731	0.0630556	0.0149574	0.109069	-0.00181142	0.0979098	0.00181142	0.0957097	-0.00988139	0.270568	0.00988139	0.261759	FALSE
chr10	6003041	A	G	chr10_6003041_A_G	-0.0716446	0.194896	0.0716446	0.189089	0.017903	0.276843	-0.00137157	0.212458	0.00137157	0.206448	0.257284	0.495207	-0.0194696	0.266341	0.0194696	0.257922	0.00458801	0.388951	-0.000364774	0.253192	0.000364774	0.245793	-0.0178795	0.142264	0.0178795	0.138022	FALSE
chr10	6027930	C	T	chr10_6027930_C_T	0.000750786	0.809697	0.00634872	0.807476	0.00653665	0.829526	1.09666e-05	0.84467	4.06676e-05	0.843168	0.415714	0.344935	-0.000334643	0.640391	0.00264846	0.637533	0.00252255	0.539833	7.05808e-07	0.705478	1.60623e-05	0.703043	0.000211188	0.728641	0.0016244	0.726976	FALSE
chr10	6028310	C	A	chr10_6028310_C_A	0.0120271	0.652382	0.0120271	0.667869	0.0132013	0.417195	0.000138452	0.601046	0.000138452	0.618382	0.45866	0.31225	0.00628206	0.476457	0.00628206	0.488721	0.00565641	0.326735	6.76744e-05	0.469752	6.76744e-05	0.483227	0.00271528	0.584713	0.00271528	0.599121	FALSE
chr10	6037054	C	T	chr10_6037054_C_T	0.00408665	0.852925	0.0043952	0.862421	0.0150036	0.351182	6.02984e-05	0.761118	6.61738e-05	0.772203	0.655446	0.199838	0.00273341	0.60695	0.00292438	0.616044	0.0098236	0.189025	4.04426e-05	0.551024	4.40791e-05	0.560294	0.000693904	0.834787	0.000770122	0.844236	FALSE
chr10	6037072	G	T	chr10_6037072_G_T	-0.0176689	0.580369	0.0176689	0.566355	0.00931633	0.627596	-0.000157044	0.617245	0.000157044	0.60092	0.660906	0.197076	-0.0114674	0.363294	0.0114674	0.353452	0.00618163	0.304903	-0.000102334	0.426408	0.000102334	0.415059	-0.00343141	0.557255	0.00343141	0.543535	FALSE
chr10	6037516	A	G	chr10_6037516_A_G	0.0919238	0.143474	0.0974503	0.145577	0.0176353	0.276001	0.00190252	0.181621	0.00197679	0.183126	0.741315	0.15354	0.0676121	0.0837869	0.0717286	0.0854432	0.0129821	0.133463	0.00139307	0.119086	0.00144838	0.120433	0.0142655	0.180073	0.0151801	0.183327	FALSE
chr10	6037883	G	A	chr10_6037883_G_A	-0.00732913	0.779133	0.00825654	0.767161	0.00440033	0.971601	-3.55283e-05	0.862986	3.96484e-05	0.851002	0.701918	0.172216	-0.004886	0.509328	0.00560588	0.500535	0.00308907	0.487783	-2.36666e-05	0.649447	2.68647e-05	0.638887	-0.00146085	0.751226	0.00156565	0.739431	FALSE
chr10	6038391	T	C	chr10_6038391_T_C	0.0908058	0.14839	0.0908058	0.15294	0.0258102	0.144963	0.00271824	0.138111	0.00271824	0.141409	0.681808	0.183536	0.062179	0.0924336	0.062179	0.0952423	0.017628	0.0835711	0.00185852	0.0945486	0.00185852	0.0970957	0.0166601	0.156775	0.0166601	0.162117	FALSE
chr10	6038674	A	C	chr10_6038674_A_C	-0.0547258	0.158366	0.0811328	0.155686	0.0201609	0.2266	-0.00149527	0.170431	0.00175721	0.168449	0.546573	0.253285	-0.0268672	0.125002	0.0440533	0.122708	0.0107563	0.171065	-0.000765167	0.136466	0.000935641	0.134695	-0.0137622	0.126616	0.0187195	0.124165	FALSE
chr10	6038749	T	C	chr10_6038749_T_C	0.0739358	0.166705	0.0739358	0.172218	0.0242402	0.157267	0.00183373	0.149854	0.00183373	0.152994	0.521152	0.268343	0.0389816	0.133785	0.0389816	0.13859	0.0126635	0.1356	0.000969522	0.123298	0.000969522	0.126458	0.0173984	0.129054	0.0173984	0.1335	FALSE
chr10	6044130	C	A	chr10_6044130_C_A	0.00850396	0.696415	0.0102027	0.704663	0.00790767	0.725774	7.06133e-05	0.710112	8.01162e-05	0.720244	0.161911	0.641717	0.00126627	0.692076	0.00154616	0.69864	0.00129733	0.704436	1.08527e-05	0.708436	1.24184e-05	0.716564	0.00199438	0.613204	0.00242946	0.62168	FALSE
chr10	6044329	G	T	chr10_6044329_G_T	-0.154005	0.0691983	0.154005	0.0673488	0.0319902	0.0952279	-0.0052482	0.0727554	0.0052482	0.0713321	0.206963	0.568313	-0.030308	0.179258	0.030308	0.173765	0.00648722	0.29111	-0.00101519	0.129367	0.00101519	0.126057	-0.0377614	0.0484469	0.0377614	0.0469459	FALSE
chr10	6044422	C	T	chr10_6044422_C_T	-0.0550943	0.245852	0.0550943	0.238554	0.0139711	0.383155	-0.000786962	0.27912	0.000786962	0.272012	0.238466	0.522422	-0.0132633	0.321427	0.0132633	0.312191	0.00331449	0.468832	-0.00018796	0.324478	0.00018796	0.314368	-0.0141861	0.179626	0.0141861	0.173738	FALSE
chr10	6045063	A	C	chr10_6045063_A_C	-0.0167749	0.384439	0.0341929	0.383414	0.0248922	0.153912	-0.00040861	0.271594	0.00089857	0.271578	0.562928	0.247816	-0.00838741	0.261168	0.0187982	0.259986	0.0139907	0.119909	-0.000199005	0.205768	0.000493573	0.205197	-0.00409991	0.321262	0.00787589	0.320479	FALSE
chr10	6045332	G	T	chr10_6045332_G_T	-0.0008415	0.449664	0.0268249	0.450829	0.0119452	0.474299	-1.54552e-05	0.454826	0.000310759	0.457689	0.704211	0.174872	-0.000555159	0.26545	0.0185685	0.26744	0.00843885	0.224012	-1.0098e-05	0.303055	0.000215355	0.305155	6.35153e-06	0.460254	0.00462709	0.461276	FALSE
chr10	6045831	G	A	chr10_6045831_G_A	-0.0271879	0.486274	0.0271879	0.47475	0.0118885	0.489892	-0.000474862	0.484692	0.000474862	0.47482	0.636496	0.209109	-0.0181078	0.324539	0.0181078	0.316586	0.00772671	0.25534	-0.000321236	0.354666	0.000321236	0.346811	-0.00524795	0.470345	0.00524795	0.458234	FALSE
chr10	6050247	C	T	chr10_6050247_C_T	-0.124506	0.107175	0.124506	0.103875	0.0246962	0.158924	-0.00374222	0.118886	0.00374222	0.116174	0.39701	0.354417	-0.0479573	0.128105	0.0479573	0.124384	0.00959805	0.196308	-0.00141015	0.123429	0.00141015	0.120069	-0.031845	0.073592	0.031845	0.0713569	FALSE
chr10	6052391	A	C	chr10_6052391_A_C	0.0597962	0.252222	0.0600234	0.258462	0.0442265	0.0476098	0.00290869	0.153949	0.0029168	0.155518	0.517249	0.268282	0.0334313	0.202916	0.0335393	0.207596	0.0232121	0.0522491	0.0016557	0.128766	0.00165955	0.130216	0.0131699	0.212731	0.0132271	0.218275	FALSE
chr10	6068363	C	G	chr10_6068363_C_G	0.0120099	0.451713	0.0269028	0.455402	0.0101068	0.573733	0.000169845	0.486364	0.000361776	0.489778	0.607984	0.219164	0.00754875	0.308623	0.0159812	0.31115	0.00610365	0.309842	0.000107345	0.36072	0.0002157	0.362815	0.00279785	0.410624	0.00591009	0.414512	FALSE
chr10	6068746	T	C	chr10_6068746_T_C	0.0399881	0.319452	0.0399881	0.328675	0.0156333	0.322771	0.000615582	0.312266	0.000615582	0.321487	0.690106	0.17511	0.0281551	0.1878	0.0281551	0.194238	0.0108246	0.167959	0.000434658	0.208448	0.000434658	0.215135	0.00687235	0.337778	0.00687235	0.34859	FALSE
chr10	6068866	C	T	chr10_6068866_C_T	-0.00718094	0.536608	0.0195909	0.531818	0.0086616	0.672577	-5.4371e-05	0.577854	0.000166397	0.57261	0.686892	0.177428	-0.00464835	0.315095	0.0132911	0.311732	0.00597249	0.311616	-3.47962e-05	0.386812	0.000113282	0.383264	-0.00155136	0.539892	0.00349493	0.535457	FALSE
chr10	6068912	C	A	chr10_6068912_C_A	-0.00231774	0.75436	0.00899371	0.749149	0.00855434	0.679215	-1.03535e-05	0.755963	7.88779e-05	0.751032	0.673895	0.184398	-0.00112978	0.50461	0.00603228	0.500329	0.00577854	0.321987	-2.8773e-06	0.548833	5.3397e-05	0.544475	-0.000765359	0.726415	0.00172444	0.720951	FALSE
chr10	6068962	A	G	chr10_6068962_A_G	-0.00886795	0.748148	0.00886795	0.73285	0.00468144	0.963516	-4.096e-05	0.846009	4.096e-05	0.82997	0.654704	0.194619	-0.00581132	0.48948	0.00581132	0.478149	0.00311096	0.487367	-2.71536e-05	0.627912	2.71536e-05	0.613242	-0.00163711	0.73066	0.00163711	0.714985	FALSE
chr10	6069112	T	C	chr10_6069112_T_C	0.00643145	0.784453	0.00643145	0.799791	0.00301942	0.999453	1.92681e-05	0.900101	1.92681e-05	0.91544	0.571575	0.239259	0.00382751	0.538916	0.00382751	0.551456	0.0017264	0.636888	1.1456e-05	0.715161	1.1456e-05	0.729839	0.00143862	0.726289	0.00143862	0.741016	FALSE
chr10	6069247	G	A	chr10_6069247_G_A	-0.0858526	0.146988	0.0858526	0.142458	0.0146187	0.360818	-0.00127322	0.201749	0.00127322	0.196872	0.453689	0.309244	-0.0386864	0.142633	0.0386864	0.13793	0.00658166	0.286445	-0.000570477	0.17872	0.000570477	0.173929	-0.0213364	0.107478	0.0213364	0.104026	FALSE
chr10	6069659	C	T	chr10_6069659_C_T	0.00964693	0.590499	0.0152717	0.600141	0.0164394	0.301419	0.000157489	0.479792	0.000259428	0.488179	0.262528	0.487477	0.00256038	0.530908	0.00406124	0.539139	0.00441195	0.393352	4.27152e-05	0.460256	6.99152e-05	0.468535	0.00263271	0.481314	0.00399511	0.490085	FALSE
chr10	6072893	A	G	chr10_6072893_A_G	0.0276239	0.387379	0.0326926	0.395674	0.00997601	0.581774	0.000293589	0.440181	0.00033351	0.449394	0.591452	0.229412	0.0164023	0.25472	0.019664	0.259733	0.00574912	0.321048	0.000169636	0.316523	0.000195324	0.32334	0.00591486	0.344532	0.00690252	0.352047	FALSE
chr10	6075331	G	C	chr10_6075331_G_C	-0.00810281	0.45189	0.0256725	0.449451	0.00916264	0.636819	-1.8246e-05	0.506823	0.000227725	0.504378	0.43463	0.324042	-0.00358791	0.349899	0.0109906	0.348402	0.00395303	0.422607	-9.44189e-06	0.408124	9.72214e-05	0.40599	-0.00193245	0.357648	0.00644203	0.356447	FALSE
chr10	6075389	T	G	chr10_6075389_T_G	-0.0463695	0.255804	0.0573015	0.251133	0.0246481	0.152073	-0.00127712	0.206991	0.00149634	0.203928	0.44357	0.317566	-0.0197944	0.22595	0.0253735	0.221446	0.0108535	0.167343	-0.000546668	0.185637	0.000658548	0.182638	-0.0118758	0.192835	0.0142798	0.189416	FALSE
chr10	6084074	C	T	chr10_6084074_C_T	-0.09887	0.123596	0.09887	0.120179	0.0183742	0.250102	-0.0018499	0.154757	0.0018499	0.151812	0.406626	0.34425	-0.0407823	0.137109	0.0407823	0.132678	0.00755269	0.252577	-0.000768703	0.151152	0.000768703	0.147306	-0.0252727	0.0847638	0.0252727	0.0823807	FALSE
chr10	6089079	A	G	chr10_6089079_A_G	0.0237481	0.375054	0.036969	0.380318	0.0157684	0.31935	0.000422421	0.36797	0.000614385	0.372445	0.942897	0.0108392	0.0224222	0.19163	0.0347643	0.193908	0.0148623	0.106718	0.000398462	0.221078	0.000577667	0.22293	0.00093685	0.747971	0.00141639	0.756754	FALSE
chr10	6089349	C	A	chr10_6089349_C_A	0.00933282	0.615296	0.0137676	0.625267	0.00885071	0.652254	9.606e-05	0.62386	0.000120956	0.636586	0.915801	0.0281803	0.00852221	0.30987	0.0126104	0.315909	0.00809795	0.239173	8.77522e-05	0.380234	0.000110703	0.388104	0.000458898	0.857735	0.000617686	0.868387	FALSE
chr10	6089423	T	G	chr10_6089423_T_G	0.0395373	0.329627	0.0395373	0.340346	0.0190322	0.251533	0.00074853	0.290014	0.00074853	0.298733	0.903363	0.037665	0.0356296	0.155567	0.0356296	0.160802	0.0172124	0.0885675	0.000675164	0.166661	0.000675164	0.171264	0.00201343	0.658053	0.00201343	0.672939	FALSE
chr10	6089664	T	C	chr10_6089664_T_C	-0.0409836	0.329027	0.0409836	0.318933	0.0349485	0.0780979	-0.00147302	0.186948	0.00147302	0.182827	0.840529	0.0890616	-0.0344232	0.162562	0.0344232	0.157108	0.0293629	0.0318542	-0.00123672	0.111466	0.00123672	0.109053	-0.00339489	0.549394	0.00339489	0.534945	FALSE
chr10	6089735	G	T	chr10_6089735_G_T	-0.0362897	0.39246	0.036756	0.384092	0.0125911	0.442445	-0.000516005	0.414175	0.000520915	0.406195	0.811673	0.110022	-0.0292634	0.220532	0.0296412	0.215259	0.0102049	0.180434	-0.000415407	0.26679	0.000419385	0.260898	-0.00375058	0.541849	0.00379504	0.532087	FALSE
chr10	6089912	A	G	chr10_6089912_A_G	-0.0296462	0.430246	0.0296462	0.41815	0.0131157	0.420722	-0.000413338	0.420798	0.000413338	0.408803	0.726009	0.162699	-0.0213456	0.243655	0.0213456	0.236719	0.00949686	0.198648	-0.000296184	0.274682	0.000296184	0.266796	-0.00470172	0.467518	0.00470172	0.454206	FALSE
chr10	6108538	A	C	chr10_6108538_A_C	0.00791287	0.600191	0.0149308	0.607683	0.0102459	0.568881	6.19e-05	0.590098	0.000148828	0.598229	0.770959	0.136864	0.00615505	0.335214	0.0114847	0.339871	0.00790744	0.240735	4.86366e-05	0.37814	0.000114653	0.38335	0.000951141	0.66343	0.00198326	0.670608	FALSE
chr10	6108599	G	T	chr10_6108599_G_T	0.00876352	0.445044	0.02623	0.452275	0.0167306	0.291095	0.00017139	0.382997	0.00045006	0.389655	0.807684	0.112633	0.00739075	0.24153	0.0212192	0.245861	0.0135306	0.123019	0.000143877	0.238409	0.000364504	0.243044	0.000735189	0.596341	0.00266923	0.603938	FALSE
chr10	6108874	C	T	chr10_6108874_C_T	0.0103206	0.606074	0.0145376	0.616383	0.00882019	0.660606	0.000103402	0.61681	0.0001386	0.627953	0.846104	0.0839374	0.00868448	0.320845	0.012309	0.32673	0.00746025	0.25489	8.69883e-05	0.383952	0.000117241	0.391526	0.000905092	0.757307	0.00125443	0.767547	FALSE
chr10	6108880	G	A	chr10_6108880_G_A	0.0235704	0.474073	0.0265506	0.481844	0.0125307	0.489602	0.000574923	0.473976	0.00059749	0.480435	0.846584	0.0833223	0.0201194	0.257653	0.022679	0.261926	0.0106605	0.187766	0.000492636	0.298409	0.000512018	0.303105	0.00190705	0.670764	0.00215475	0.681744	FALSE
chr10	6108881	C	A	chr10_6108881_C_A	-0.0142063	0.634114	0.0142063	0.619024	0.0112077	0.513698	-0.000150917	0.610124	0.000150917	0.593363	0.844613	0.0849242	-0.0119818	0.345165	0.0119818	0.335251	0.00946789	0.198329	-0.000127358	0.380554	0.000127358	0.369099	-0.00115757	0.793879	0.00115757	0.779318	FALSE
chr10	6108882	C	T	chr10_6108882_C_T	-0.0176199	0.602884	0.0177171	0.59088	0.0188884	0.244436	-0.000302507	0.522764	0.000304254	0.511474	0.844399	0.0850958	-0.0148882	0.365841	0.0149708	0.358278	0.0159451	0.0969015	-0.00025499	0.342642	0.000256474	0.335582	-0.00140686	0.768541	0.00141321	0.75658	FALSE
chr10	6109299	G	A	chr10_6109299_G_A	0.0458316	0.282904	0.0458316	0.292343	0.0113488	0.503357	0.000490688	0.345982	0.000490688	0.357303	0.780736	0.12976	0.0354353	0.151907	0.0354353	0.156708	0.00890513	0.213256	0.000382053	0.215724	0.000382053	0.222645	0.00568938	0.389483	0.00568938	0.40218	FALSE
chr10	6109364	C	A	chr10_6109364_C_A	0.00322762	0.7743	0.00700819	0.780897	0.0126646	0.438449	3.88608e-05	0.705945	8.32427e-05	0.713992	0.754923	0.14504	0.00256738	0.50701	0.0052646	0.512477	0.00957292	0.194123	3.09526e-05	0.49878	6.26166e-05	0.504155	0.000358861	0.791135	0.00105753	0.79747	FALSE
chr10	6109601	G	A	chr10_6109601_G_A	-0.0381661	0.363907	0.0381661	0.353146	0.0105614	0.55166	-0.000354384	0.441442	0.000354384	0.427926	0.615344	0.217205	-0.0233027	0.235105	0.0233027	0.228198	0.00653863	0.294846	-0.000218936	0.310256	0.000218936	0.30058	-0.00807914	0.327552	0.00807914	0.317516	FALSE
chr10	6110257	C	G	chr10_6110257_C_G	0.0196918	0.532108	0.0196918	0.545883	0.0106805	0.54544	0.00024172	0.522044	0.00024172	0.537386	0.453632	0.311139	0.00833091	0.39646	0.00833091	0.407582	0.00469302	0.375267	9.75248e-05	0.415942	9.75248e-05	0.428343	0.00499071	0.434844	0.00499071	0.447763	FALSE
chr10	6110326	G	A	chr10_6110326_G_A	-0.0179929	0.418353	0.0298067	0.41134	0.0119296	0.476978	-0.000300219	0.430904	0.000379814	0.423569	0.468309	0.301692	-0.00704271	0.319634	0.0130055	0.314175	0.00542757	0.337844	-0.000120706	0.346004	0.00016088	0.339514	-0.00487956	0.326272	0.00772822	0.319946	FALSE
chr10	6110347	G	A	chr10_6110347_G_A	-0.0915767	0.138229	0.0915767	0.134623	0.0297099	0.109667	-0.00289078	0.116834	0.00289078	0.11469	0.469349	0.300978	-0.0415105	0.135264	0.0415105	0.130935	0.0137895	0.121529	-0.00130514	0.108821	0.00130514	0.106807	-0.0229401	0.099892	0.0229401	0.0974896	FALSE
chr10	6110655	A	G	chr10_6110655_A_G	0.104132	0.14931	0.109944	0.151829	0.0320715	0.0958141	0.00407866	0.127048	0.00423257	0.127897	0.488315	0.287821	0.0533902	0.135043	0.0566522	0.137585	0.0157453	0.102245	0.00211561	0.111433	0.00220199	0.11321	0.0243184	0.11483	0.0255887	0.116934	FALSE
chr10	6117749	G	C	chr10_6117749_G_C	7.65639e-05	0.838353	0.00518697	0.837389	0.00887849	0.653035	-2.85852e-06	0.80574	5.2309e-05	0.80403	0.242787	0.516795	8.24354e-05	0.734679	0.00138625	0.733897	0.00226072	0.579754	-7.62345e-08	0.729908	1.44476e-05	0.728225	-9.52729e-06	0.756469	0.00135605	0.756006	FALSE
chr10	6117782	C	A	chr10_6117782_C_A	-0.0350848	0.376133	0.0350848	0.364838	0.0148272	0.35594	-0.00053953	0.357894	0.00053953	0.346806	0.238001	0.523412	-0.00831749	0.41627	0.00831749	0.405229	0.00357621	0.454569	-0.000131018	0.389615	0.000131018	0.377965	-0.00894771	0.286956	0.00894771	0.277695	FALSE
chr10	6117812	G	A	chr10_6117812_G_A	-0.0503396	0.270859	0.0503396	0.262357	0.0119814	0.470871	-0.000613021	0.322621	0.000613021	0.313062	0.243962	0.515172	-0.012245	0.337597	0.012245	0.328172	0.00293623	0.503355	-0.000150048	0.357051	0.000150048	0.346103	-0.0129111	0.197181	0.0129111	0.190618	FALSE
chr10	6129441	A	G	chr10_6129441_A_G	-0.208498	0.0383907	0.208498	0.0376507	0.0486347	0.0391875	-0.0101889	0.0352443	0.0101889	0.0347974	0.563396	0.245077	-0.117708	0.0371254	0.117708	0.0361354	0.0269128	0.0384868	-0.00563984	0.0313239	0.00563984	0.0306453	-0.0482541	0.0295594	0.0482541	0.0289178	TRUE
chr10	6129521	C	A	chr10_6129521_C_A	-0.110557	0.132822	0.110557	0.129925	0.0267239	0.151006	-0.00342647	0.134456	0.00342647	0.131859	0.591635	0.229467	-0.066402	0.10223	0.066402	0.0995881	0.0154338	0.10821	-0.00204112	0.104408	0.00204112	0.102313	-0.0238817	0.115971	0.0238817	0.113129	FALSE
chr10	6129628	C	A	chr10_6129628_C_A	0.00655096	0.666529	0.0117161	0.67028	0.00680682	0.814145	4.98899e-05	0.715692	8.26464e-05	0.720487	0.621031	0.213565	0.00414366	0.426321	0.00721207	0.428873	0.00423939	0.405185	3.22914e-05	0.51278	5.14181e-05	0.516186	0.00132271	0.618914	0.00247233	0.621963	FALSE
chr10	6129672	G	A	chr10_6129672_G_A	0.00369736	0.692114	0.0113819	0.690925	0.00825079	0.702221	3.18677e-05	0.713838	9.29544e-05	0.712462	0.629265	0.20873	0.00331281	0.45017	0.00771997	0.448651	0.00522526	0.348168	2.80345e-05	0.508293	6.3115e-05	0.506199	0.000192134	0.678012	0.00196103	0.675664	FALSE
chr10	6129726	T	A	chr10_6129726_T_A	-0.00789833	0.743244	0.00939553	0.733887	0.00434019	0.967672	-3.99302e-05	0.844469	4.53772e-05	0.834691	0.6346	0.205779	-0.00485668	0.498541	0.00575178	0.490961	0.00273263	0.521737	-2.42665e-05	0.643079	2.75231e-05	0.634294	-0.00157677	0.68977	0.00199279	0.679978	FALSE
chr10	6129745	C	T	chr10_6129745_C_T	-0.0273619	0.387177	0.0331042	0.378509	0.00912295	0.640532	-0.000226498	0.466604	0.000292383	0.457382	0.638522	0.203629	-0.016617	0.240502	0.0206479	0.235635	0.00583896	0.319599	-0.00013624	0.32127	0.00018249	0.314849	-0.0057783	0.360315	0.00677549	0.352507	FALSE
chr10	6129816	G	A	chr10_6129816_G_A	-0.00371358	0.883606	0.00389049	0.877981	0.0085367	0.680421	-3.39338e-05	0.876031	3.50863e-05	0.867256	0.659045	0.191893	-0.00254946	0.657219	0.00265949	0.648509	0.00558332	0.331349	-2.29999e-05	0.681015	2.37167e-05	0.671642	-0.000573225	0.88281	0.00061451	0.873774	FALSE
chr10	6129961	G	A	chr10_6129961_G_A	-0.0318014	0.416621	0.0376131	0.411123	0.0155168	0.337875	-0.000730669	0.387079	0.000783302	0.381572	0.679743	0.17973	-0.0214803	0.256451	0.0252654	0.2523	0.0105514	0.177736	-0.0004902	0.265305	0.000524479	0.261156	-0.0052543	0.430547	0.00654048	0.42487	FALSE
chr10	6130348	T	C	chr10_6130348_T_C	0.0106725	0.637889	0.0139131	0.6482	0.0106566	0.54467	0.000154851	0.621428	0.00017932	0.631227	0.604032	0.223561	0.00633091	0.437056	0.00863009	0.443575	0.00638938	0.296144	9.34023e-05	0.457538	0.000110763	0.46519	0.00228972	0.598966	0.00285501	0.609068	FALSE
chr10	6130426	T	C	chr10_6130426_T_C	-0.0584922	0.22714	0.0682366	0.226042	0.0283766	0.134284	-0.00227158	0.176793	0.00246899	0.177054	0.55874	0.248482	-0.0350684	0.169575	0.0405277	0.16746	0.0163196	0.102053	-0.00135369	0.138969	0.00146654	0.139095	-0.0130333	0.195247	0.0152056	0.194078	FALSE
chr10	6130437	C	A	chr10_6130437_C_A	0.0256432	0.353522	0.0399681	0.358104	0.0158292	0.319365	0.000397831	0.348342	0.000662136	0.35247	0.556627	0.249526	0.0169693	0.249645	0.0235858	0.253497	0.00879686	0.216024	0.000270011	0.262035	0.000392091	0.265311	0.00496054	0.299099	0.00890484	0.302929	FALSE
chr10	6130531	C	A	chr10_6130531_C_A	0.02492	0.451982	0.02492	0.465861	0.0150193	0.347081	0.000389047	0.406445	0.000389047	0.418697	0.497436	0.283147	0.012085	0.327967	0.012085	0.337371	0.00741901	0.255622	0.00018719	0.315142	0.00018719	0.325365	0.00609746	0.370123	0.00609746	0.382699	FALSE
chr10	6134674	C	T	chr10_6134674_C_T	0.0175839	0.458137	0.0266666	0.462757	0.0258239	0.148588	0.000667783	0.316259	0.000843813	0.317522	0.375651	0.368641	0.00638151	0.390545	0.00982921	0.394039	0.00966537	0.196315	0.000245459	0.288488	0.000312222	0.291317	0.00421741	0.364715	0.0067485	0.368401	FALSE
chr10	6134824	G	A	chr10_6134824_G_A	-0.0098796	0.630057	0.0141775	0.622488	0.0107198	0.538102	-0.000133054	0.608029	0.000161922	0.599695	0.491783	0.286744	-0.00447486	0.457523	0.00686441	0.45248	0.00518852	0.348087	-6.14235e-05	0.473584	7.74734e-05	0.467596	-0.00247074	0.537832	0.00353145	0.530953	FALSE
chr10	6135120	C	T	chr10_6135120_C_T	-0.0485021	0.31631	0.0528936	0.314356	0.0225231	0.182705	-0.0013686	0.269256	0.00144996	0.26915	0.609389	0.220131	-0.0300811	0.220214	0.0329087	0.218614	0.0137258	0.123324	-0.000843402	0.198668	0.000896084	0.198627	-0.00969719	0.291335	0.0106213	0.289844	FALSE
chr10	6135232	T	G	chr10_6135232_T_G	-0.00558961	0.219918	0.0634377	0.220953	0.0147953	0.353261	-0.000145625	0.254518	0.00101144	0.255961	0.609481	0.21973	-0.00671594	0.146991	0.0404024	0.147227	0.00916156	0.208749	-0.000141786	0.182867	0.000649832	0.183918	3.33455e-05	0.200286	0.0128793	0.200797	FALSE
chr10	6135245	T	A	chr10_6135245_T_A	0.023968	0.474297	0.023968	0.486367	0.00958691	0.609371	0.000218094	0.537455	0.000218094	0.55156	0.605021	0.222085	0.0133833	0.335044	0.0133833	0.344011	0.00582401	0.318782	0.000121753	0.395761	0.000121753	0.407428	0.00562586	0.416578	0.00562586	0.427527	FALSE
chr10	6135246	A	T	chr10_6135246_A_T	-0.015892	0.635193	0.0192545	0.631309	0.0103887	0.563884	-0.00026678	0.653432	0.000297733	0.650728	0.599508	0.224794	-0.0105672	0.466002	0.01272	0.464225	0.00641275	0.300504	-0.000177486	0.495788	0.000197699	0.494971	-0.00317735	0.609052	0.00383156	0.604129	FALSE
chr10	6135411	G	T	chr10_6135411_G_T	-0.0617858	0.214113	0.0617858	0.207398	0.0244111	0.15758	-0.00155071	0.178101	0.00155071	0.17397	0.559666	0.24604	-0.0345099	0.157974	0.0345099	0.153216	0.0136821	0.122242	-0.000862442	0.139702	0.000862442	0.13655	-0.014148	0.178948	0.014148	0.172714	FALSE
chr10	6135413	A	G	chr10_6135413_A_G	0.0441154	0.310652	0.0441154	0.320069	0.0203108	0.219031	0.00100213	0.263561	0.00100213	0.271473	0.568708	0.240751	0.0254776	0.214069	0.0254776	0.221391	0.0113322	0.158812	0.000560653	0.19849	0.000560653	0.204647	0.00957492	0.269627	0.00957492	0.277766	FALSE
chr10	6135418	G	A	chr10_6135418_G_A	0.0307398	0.379626	0.0307398	0.39213	0.0114169	0.506955	0.000360003	0.403507	0.000360003	0.417003	0.564944	0.242936	0.0174665	0.253188	0.0174665	0.261441	0.00630398	0.300281	0.000199567	0.296369	0.000199567	0.305793	0.00672785	0.329361	0.00672785	0.341169	FALSE
chr10	6135439	A	G	chr10_6135439_A_G	0.0103714	0.642799	0.0128557	0.655081	0.0122179	0.459426	0.000128169	0.590148	0.000163012	0.602023	0.551655	0.250491	0.00595154	0.438996	0.00724049	0.447656	0.00668216	0.283519	7.22438e-05	0.434884	9.03214e-05	0.443845	0.00235324	0.574423	0.0028963	0.585893	FALSE
chr10	6135515	G	A	chr10_6135515_G_A	-0.00885152	0.721673	0.00995335	0.709793	0.00740857	0.764479	-6.36906e-05	0.754182	7.21033e-05	0.740647	0.503546	0.278689	-0.00429774	0.520239	0.00481536	0.510439	0.00377135	0.437733	-3.10719e-05	0.582948	3.5024e-05	0.571826	-0.00227067	0.62666	0.00255014	0.615207	FALSE
chr10	6135531	G	A	chr10_6135531_G_A	-0.010176	0.607083	0.0164696	0.600559	0.00774224	0.739376	-6.38018e-05	0.673761	0.00011946	0.667218	0.490098	0.286898	-0.00497586	0.433207	0.00852346	0.429216	0.00382794	0.43332	-3.09913e-05	0.512916	6.25297e-05	0.507585	-0.00260571	0.525642	0.00395859	0.519899	FALSE
chr10	6135569	C	G	chr10_6135569_C_G	0.00199653	0.886138	0.00348046	0.890199	0.00626874	0.857301	1.11034e-05	0.901573	2.21329e-05	0.905413	0.471725	0.298594	0.000780727	0.69796	0.00161652	0.701536	0.00298074	0.499625	4.04853e-06	0.743603	1.03349e-05	0.74748	0.000481128	0.829613	0.000811407	0.834277	FALSE
chr10	6135589	C	T	chr10_6135589_C_T	-0.000158365	0.855723	0.00474286	0.851215	0.00535296	0.928963	2.35862e-06	0.896242	2.47838e-05	0.891966	0.459758	0.30686	-6.12136e-05	0.65539	0.0023254	0.651945	0.00246926	0.547687	1.37449e-06	0.735793	1.22036e-05	0.732298	-2.6994e-05	0.789771	0.00114169	0.785845	FALSE
chr10	6136651	C	T	chr10_6136651_C_T	-0.0122545	0.67626	0.0122545	0.660877	0.0116238	0.490538	-0.000157576	0.636431	0.000157576	0.619675	0.415272	0.339383	-0.00518418	0.530754	0.00518418	0.518064	0.00478384	0.369782	-6.61394e-05	0.523593	6.61394e-05	0.510729	-0.00320117	0.581618	0.00320117	0.5665	FALSE
chr10	6136747	T	G	chr10_6136747_T_G	0.125384	0.085722	0.125384	0.0882363	0.0346969	0.0792801	0.00452187	0.0770263	0.00452187	0.0780581	0.474118	0.29944	0.0617426	0.0860836	0.0617426	0.0888801	0.0166389	0.0910099	0.0022458	0.0714794	0.0022458	0.073129	0.0312924	0.0609713	0.0312924	0.0628218	FALSE
chr10	6141629	C	T	chr10_6141629_C_T	-0.0863753	0.155949	0.0863753	0.15141	0.0219157	0.188627	-0.00202445	0.15684	0.00202445	0.153022	0.505659	0.280194	-0.0439359	0.133222	0.0439359	0.128927	0.011149	0.163671	-0.00102916	0.133411	0.00102916	0.129955	-0.0206663	0.117231	0.0206663	0.113843	FALSE
chr10	6141842	C	T	chr10_6141842_C_T	-0.0103197	0.704626	0.0112863	0.694585	0.0103013	0.56367	-0.000121415	0.684106	0.000130804	0.673967	0.466032	0.304615	-0.00490949	0.543343	0.00524689	0.53629	0.00476467	0.375094	-5.69706e-05	0.551857	6.02476e-05	0.543492	-0.00245645	0.626504	0.00269146	0.616699	FALSE
chr10	6144802	G	A	chr10_6144802_G_A	-0.0485167	0.282888	0.0485167	0.27423	0.0165711	0.298981	-0.000758593	0.283233	0.000758593	0.27522	0.938539	0.0132685	-0.0454166	0.124362	0.0454166	0.120738	0.0155419	0.10133	-0.000708793	0.156777	0.000708793	0.152746	-0.00194992	0.69119	0.00194992	0.676114	FALSE
chr10	6151089	T	A	chr10_6151089_T_A	0.0092024	0.719969	0.0092024	0.735086	0.00569241	0.893576	5.59799e-05	0.778598	5.59799e-05	0.795292	0.598984	0.228139	0.00560389	0.48192	0.00560389	0.493839	0.00336641	0.466856	3.4093e-05	0.581325	3.4093e-05	0.596043	0.00189117	0.671747	0.00189117	0.686865	FALSE
chr10	6151239	A	G	chr10_6151239_A_G	0.0360714	0.298797	0.0517435	0.303061	0.0282123	0.119173	0.000837415	0.213665	0.00135257	0.21771	0.680017	0.183822	0.0252736	0.177001	0.0368011	0.180255	0.0190753	0.071738	0.000581576	0.146185	0.000960494	0.148485	0.0058704	0.323275	0.00829668	0.328544	FALSE
chr10	6163583	T	C	chr10_6163583_T_C	-0.0199006	0.546155	0.0199006	0.532282	0.0229421	0.172197	-0.00047306	0.40543	0.00047306	0.393865	0.910532	0.0306434	-0.0181197	0.283997	0.0181197	0.276021	0.0208799	0.0605602	-0.000430526	0.235813	0.000430526	0.22913	-0.0010226	0.816737	0.0010226	0.801552	FALSE
chr10	6163803	C	T	chr10_6163803_C_T	-0.0368063	0.352945	0.0368063	0.34202	0.0237383	0.162654	-0.000869995	0.258491	0.000869995	0.251346	0.938635	0.012934	-0.0345582	0.159384	0.0345582	0.154186	0.0222871	0.0542209	-0.000817142	0.143307	0.000817142	0.13941	-0.00142274	0.754531	0.00142274	0.739691	FALSE
chr10	6163864	C	G	chr10_6163864_C_G	-0.0293353	0.375579	0.0360647	0.368478	0.0216295	0.195945	-0.000579974	0.304398	0.000782685	0.299542	0.936407	0.0142069	-0.0273982	0.176383	0.0337895	0.173013	0.0203054	0.0659186	-0.000542402	0.1715	0.00073493	0.168844	-0.00119885	0.74976	0.00146879	0.738629	FALSE
chr10	6163933	G	C	chr10_6163933_G_C	0.0036691	0.657672	0.0121412	0.66645	0.0103299	0.564038	4.85003e-05	0.630614	0.00012576	0.64146	0.932166	0.0165432	0.00344986	0.350096	0.0113133	0.356943	0.00963882	0.192738	4.55676e-05	0.387726	0.000117277	0.39533	0.000136558	0.897748	0.000419201	0.907256	FALSE
chr10	6163959	A	T	chr10_6163959_A_T	0.0349806	0.354336	0.0349806	0.365327	0.0149992	0.343682	0.000523312	0.341007	0.000523312	0.351034	0.931119	0.0172611	0.0324207	0.164027	0.0324207	0.169333	0.0139667	0.116982	0.00048488	0.192888	0.00048488	0.198579	0.00145609	0.726451	0.00145609	0.740555	FALSE
chr10	6164433	A	G	chr10_6164433_A_G	0.0266077	0.423491	0.0266077	0.437016	0.00913792	0.638494	0.000244284	0.475997	0.000244284	0.491822	0.729349	0.16033	0.0193204	0.236216	0.0193204	0.243849	0.00667813	0.283252	0.000177719	0.308044	0.000177719	0.318128	0.00413484	0.465271	0.00413484	0.479232	FALSE
chr10	6172917	C	G	chr10_6172917_C_G	0.0318599	0.380393	0.0318599	0.391572	0.0129532	0.427599	0.000426989	0.381137	0.000426989	0.392613	0.517329	0.270784	0.0164734	0.269723	0.0164734	0.277868	0.00666512	0.282687	0.000219273	0.289726	0.000219273	0.298802	0.00774568	0.308016	0.00774568	0.318586	FALSE
chr10	6173128	C	A	chr10_6173128_C_A	-0.00183532	0.687577	0.0111205	0.6829	0.00914941	0.638313	-1.55587e-05	0.683187	9.68532e-05	0.67799	0.651203	0.201323	-0.00136273	0.427942	0.007273	0.42417	0.00596971	0.312832	-1.15584e-05	0.474149	6.33483e-05	0.469767	-0.000379504	0.647762	0.00220557	0.643094	FALSE
chr10	6173261	T	C	chr10_6173261_T_C	-0.0217442	0.510785	0.0235202	0.500108	0.00763665	0.725012	-0.000205486	0.586535	0.000214625	0.574124	0.71672	0.167284	-0.0152973	0.302268	0.0165589	0.295364	0.00547796	0.340614	-0.000144106	0.400282	0.000150597	0.391106	-0.00356956	0.536901	0.00381727	0.527275	FALSE
chr10	6173294	C	T	chr10_6173294_C_T	-0.0617488	0.255404	0.0617488	0.248157	0.0193703	0.232699	-0.00111326	0.264952	0.00111326	0.258159	0.730984	0.159201	-0.0452589	0.155826	0.0452589	0.150621	0.0141083	0.115995	-0.000812982	0.176009	0.000812982	0.171209	-0.00921765	0.303742	0.00921765	0.295125	FALSE
chr10	6173324	G	A	chr10_6173324_G_A	0.0960077	0.13233	0.0960077	0.13612	0.0365953	0.0714081	0.00351962	0.0983013	0.00351962	0.100109	0.753956	0.145269	0.0735225	0.073936	0.0735225	0.0758954	0.0276756	0.0361394	0.00270093	0.0632271	0.00270093	0.0643889	0.0134906	0.187479	0.0134906	0.19396	FALSE
chr10	6173910	G	A	chr10_6173910_G_A	-0.130707	0.0874108	0.130707	0.0848869	0.0281031	0.123698	-0.00392095	0.0932901	0.00392095	0.0909777	0.59294	0.231249	-0.0761455	0.069364	0.0761455	0.0670761	0.0164714	0.0917112	-0.00227109	0.0732498	0.00227109	0.0714911	-0.0296823	0.0720222	0.0296823	0.0698443	FALSE
chr10	6188413	C	T	chr10_6188413_C_T	0.0276733	0.462924	0.0276733	0.474839	0.00859964	0.671275	0.00024064	0.531808	0.00024064	0.547297	0.467464	0.301872	0.0125392	0.348423	0.0125392	0.359028	0.00393705	0.425176	0.000107329	0.421	0.000107329	0.4334	0.00675802	0.381624	0.00675802	0.391587	FALSE
chr10	6188466	T	C	chr10_6188466_T_C	-0.00570489	0.733416	0.00946037	0.724	0.0103166	0.564715	-6.25543e-05	0.696449	9.89685e-05	0.685523	0.476626	0.296329	-0.00276375	0.521597	0.00468974	0.514052	0.00493127	0.363872	-3.07654e-05	0.532239	4.94403e-05	0.523298	-0.00139734	0.64321	0.00231513	0.634687	FALSE
chr10	6201779	C	T	chr10_6201779_C_T	-0.0801621	0.174503	0.0801621	0.169497	0.0193566	0.227905	-0.00156396	0.184701	0.00156396	0.1806	0.92741	0.0199959	-0.0740189	0.0762879	0.0740189	0.0738606	0.0179513	0.078349	-0.00144407	0.102617	0.00144407	0.100446	-0.0034727	0.548114	0.0034727	0.534582	FALSE
chr10	6202013	G	C	chr10_6202013_G_C	-0.0165668	0.492823	0.0264521	0.490132	0.0279371	0.131928	-0.000709774	0.35636	0.00085344	0.355998	0.907809	0.0340648	-0.0151499	0.268936	0.0241262	0.267484	0.0253804	0.0462199	-0.000647631	0.213408	0.00077802	0.212988	-0.000679613	0.793139	0.00117503	0.789589	FALSE
chr10	6202378	G	A	chr10_6202378_G_A	-0.0177086	0.582562	0.0177086	0.567704	0.00907752	0.642795	-0.000156051	0.62151	0.000156051	0.604959	0.888112	0.0497186	-0.0156938	0.315142	0.0156938	0.306075	0.00806852	0.236035	-0.00013839	0.392814	0.00013839	0.381452	-0.00109723	0.80737	0.00109723	0.792279	FALSE
chr10	6202956	A	G	chr10_6202956_A_G	0.0253423	0.441854	0.0253423	0.455246	0.0187118	0.243739	0.000479142	0.351455	0.000479142	0.362852	0.923255	0.0229436	0.0233895	0.208881	0.0233895	0.215495	0.0172555	0.0847234	0.000441746	0.199551	0.000441746	0.205812	0.0010607	0.78138	0.0010607	0.796369	FALSE
chr10	6203956	C	T	chr10_6203956_C_T	-0.0143419	0.639679	0.0156347	0.630531	0.0116941	0.485302	-0.000181632	0.611164	0.000191337	0.600347	0.850484	0.0776737	-0.0120979	0.361365	0.013195	0.355801	0.00996154	0.187375	-0.000153357	0.386428	0.000161592	0.379795	-0.0011925	0.781462	0.00131953	0.77174	FALSE
chr10	6204075	C	T	chr10_6204075_C_T	0.154134	0.0657735	0.154134	0.0675233	0.0398088	0.0598844	0.00647588	0.057796	0.00647588	0.0587889	0.841958	0.0827486	0.130797	0.0318238	0.130797	0.032989	0.0336352	0.0240977	0.00551423	0.0336417	0.00551423	0.0344395	0.0130413	0.186843	0.0130413	0.192884	TRUE
chr10	6204090	A	T	chr10_6204090_A_T	-0.555303	0.00449483	0.555303	0.00427685	0.0714327	0.0144384	-0.0420303	0.00695251	0.0420303	0.0067629	0.823375	0.0967281	-0.458623	0.00226679	0.458623	0.0022217	0.058903	0.0058366	-0.0348081	0.00394527	0.0348081	0.00378731	-0.0613049	0.0195043	0.0613049	0.019203	TRUE
chr10	6228748	A	G	chr10_6228748_A_G	0.00486779	0.711544	0.00936712	0.721095	0.00868862	0.670448	4.03498e-05	0.710459	7.83714e-05	0.720919	0.469267	0.302305	0.00196463	0.521487	0.00437875	0.529753	0.00405361	0.416398	1.60078e-05	0.557512	3.64084e-05	0.566766	0.00133223	0.616628	0.00242469	0.625366	FALSE
chr10	6228764	G	A	chr10_6228764_G_A	-0.0462758	0.303757	0.0462758	0.294768	0.0135776	0.39924	-0.000672736	0.327018	0.000672736	0.317212	0.462553	0.306718	-0.0223399	0.241793	0.0223399	0.234205	0.00633887	0.299938	-0.000326753	0.267264	0.000326753	0.258988	-0.0114185	0.233327	0.0114185	0.22597	FALSE
chr10	6233260	G	A	chr10_6233260_G_A	0.00248397	0.568414	0.0178573	0.571025	0.009033	0.647996	-5.40112e-05	0.59683	0.00019171	0.599935	0.260163	0.493323	-0.000121313	0.525756	0.00507177	0.52727	0.00248908	0.559765	-2.52624e-05	0.555273	5.84276e-05	0.556487	0.000530352	0.459682	0.0047033	0.461809	FALSE
chr10	6239252	A	C	chr10_6239252_A_C	-0.0517651	0.284153	0.0517651	0.275513	0.019552	0.243017	-0.0012309	0.255605	0.0012309	0.24869	0.509859	0.27707	-0.0273389	0.21464	0.0273389	0.20772	0.0103254	0.186964	-0.000671634	0.203751	0.000671634	0.198241	-0.0122203	0.222933	0.0122203	0.216299	FALSE
chr10	6267439	G	A	chr10_6267439_G_A	0.105529	0.115083	0.117023	0.116285	0.0244077	0.177187	0.00370687	0.129274	0.00386139	0.130821	0.628015	0.209876	0.07216	0.0780638	0.0779306	0.0790595	0.0158769	0.109312	0.0025266	0.0932579	0.00260416	0.094172	0.0198342	0.109163	0.022775	0.111004	FALSE
chr10	6267529	T	C	chr10_6267529_T_C	0.0875295	0.195165	0.0875295	0.199076	0.0224837	0.18261	0.00240792	0.210988	0.00240792	0.215026	0.61528	0.218079	0.055962	0.141585	0.055962	0.144882	0.0138696	0.121272	0.00153617	0.155988	0.00153617	0.158579	0.0188593	0.175849	0.0188593	0.179681	FALSE
chr10	6270111	A	G	chr10_6270111_A_G	0.0206777	0.426234	0.0296147	0.434747	0.0120954	0.466983	0.000321244	0.437172	0.000397478	0.44522	0.637099	0.203383	0.0117177	0.272967	0.018233	0.278022	0.00756835	0.249998	0.000185058	0.304815	0.000240635	0.310995	0.00512251	0.389074	0.00639916	0.397816	FALSE
chr10	6270777	T	C	chr10_6270777_T_C	-0.0608778	0.24353	0.0608778	0.236909	0.0235614	0.171267	-0.00166667	0.202415	0.00166667	0.197384	0.766905	0.133266	-0.0483013	0.129336	0.0483013	0.125322	0.0183316	0.0798516	-0.00134144	0.127299	0.00134144	0.123679	-0.00716452	0.344021	0.00716452	0.332921	FALSE
chr10	6291471	A	G	chr10_6291471_A_G	0.0157372	0.581377	0.0165576	0.592962	0.0079573	0.72174	0.000123958	0.640904	0.00013092	0.653255	0.395575	0.35366	0.00648466	0.464428	0.00673422	0.473608	0.00309088	0.48765	4.98882e-05	0.529514	5.20061e-05	0.540166	0.00419201	0.47833	0.00441431	0.488495	FALSE
chr10	6291912	A	G	chr10_6291912_A_G	0.276001	0.0213247	0.276001	0.0218277	0.0389158	0.0624803	0.0109298	0.0319371	0.0109298	0.0321033	0.636	0.204814	0.175618	0.0181179	0.175618	0.0187531	0.0245133	0.0453561	0.00689302	0.0248399	0.00689302	0.0252101	0.0574019	0.020562	0.0574019	0.0210686	TRUE
chr10	6292351	C	T	chr10_6292351_C_T	0.0192027	0.530041	0.0192027	0.54433	0.00760938	0.746074	0.000137923	0.60448	0.000137923	0.621779	0.485269	0.290891	0.00979224	0.37412	0.00979224	0.384751	0.00365502	0.445034	7.03654e-05	0.459147	7.03654e-05	0.472809	0.00453023	0.450651	0.00453023	0.464075	FALSE
chr10	6300160	A	G	chr10_6300160_A_G	-0.0261962	0.21643	0.0611613	0.216197	0.0206019	0.227519	-0.00106341	0.206299	0.00146884	0.206645	0.780369	0.125858	-0.0224831	0.114098	0.0486851	0.113563	0.0164197	0.09993	-0.000888559	0.127841	0.00119113	0.128286	-0.0020309	0.33574	0.00694063	0.334598	FALSE
chr10	6382528	G	A	chr10_6382528_G_A	-0.0313049	0.406029	0.0313049	0.393816	0.0098275	0.593198	-0.000302222	0.462248	0.000302222	0.448336	0.386101	0.360103	-0.012292	0.338853	0.012292	0.329126	0.00377917	0.43313	-0.000118497	0.390892	0.000118497	0.379243	-0.00827286	0.305595	0.00827286	0.295442	FALSE
chr10	6388805	T	C	chr10_6388805_T_C	0.102786	0.119916	0.102786	0.123695	0.0207879	0.234767	0.0027322	0.146732	0.0027322	0.149973	0.229071	0.535767	0.0254606	0.2139	0.0254606	0.220477	0.00480116	0.382937	0.000653652	0.198373	0.000653652	0.203647	0.0261095	0.0864885	0.0261095	0.0889207	FALSE
chr10	6388909	T	C	chr10_6388909_T_C	-0.0117352	0.651985	0.0132578	0.642647	0.00541398	0.919943	-7.20538e-05	0.747932	7.81716e-05	0.737909	0.266496	0.486229	-0.00353266	0.574784	0.00386972	0.567978	0.00150728	0.676135	-2.21857e-05	0.664433	2.354e-05	0.657001	-0.00290741	0.5601	0.00328533	0.550834	FALSE
chr10	6388951	G	A	chr10_6388951_G_A	0.0032213	0.734429	0.00881388	0.744235	0.00843149	0.686257	4.08296e-07	0.74303	7.59764e-05	0.752417	0.29282	0.455127	0.000219315	0.634895	0.00261714	0.643001	0.00273417	0.540928	-6.35146e-06	0.655693	2.60485e-05	0.664133	0.000820935	0.652951	0.00211982	0.662277	FALSE
chr10	6406422	T	C	chr10_6406422_T_C	0.0227913	0.261346	0.0522847	0.264116	0.0257915	0.148134	0.000241056	0.20755	0.00142912	0.208515	0.546204	0.255827	0.0132778	0.193952	0.0282866	0.195779	0.0138852	0.121811	0.000167805	0.163806	0.000763991	0.164301	0.00548613	0.211973	0.0124156	0.215094	FALSE
chr10	6406919	T	C	chr10_6406919_T_C	0.0498314	0.252118	0.0498314	0.260404	0.0110906	0.518231	0.000557661	0.315808	0.000557661	0.325344	0.552821	0.25254	0.0276471	0.180136	0.0276471	0.186032	0.00615202	0.305249	0.000310215	0.236213	0.000310215	0.243782	0.0116296	0.20233	0.0116296	0.209071	FALSE
chr10	6406932	A	G	chr10_6406932_A_G	0.0766648	0.156699	0.0766648	0.161958	0.0196809	0.227528	0.00153637	0.169288	0.00153637	0.173097	0.551701	0.253009	0.0421464	0.122377	0.0421464	0.126245	0.010925	0.167224	0.000850811	0.133547	0.000850811	0.137021	0.018032	0.123537	0.018032	0.127945	FALSE
chr10	6406938	A	G	chr10_6406938_A_G	0.0361447	0.343122	0.0361447	0.354355	0.0174332	0.271263	0.000636617	0.29833	0.000636617	0.307762	0.538378	0.260367	0.0196025	0.238205	0.0196025	0.246007	0.00939515	0.198926	0.000345704	0.226828	0.000345704	0.23419	0.00844912	0.278922	0.00844912	0.288392	FALSE
chr10	6406985	A	G	chr10_6406985_A_G	0.109209	0.11307	0.109209	0.116479	0.0179102	0.269891	0.00225969	0.15184	0.00225969	0.1556	0.531464	0.264026	0.0594998	0.0948864	0.0594998	0.0983017	0.00966719	0.196537	0.00124883	0.122569	0.00124883	0.125961	0.0253426	0.086345	0.0253426	0.0893797	FALSE
chr10	6407089	A	G	chr10_6407089_A_G	0.214609	0.0378118	0.214609	0.0383954	0.0461615	0.0435573	0.010645	0.0366193	0.010645	0.036896	0.517348	0.271832	0.112239	0.0405309	0.112239	0.0416687	0.0240097	0.0480404	0.00560251	0.034376	0.00560251	0.0346538	0.0528669	0.0259049	0.0528669	0.0263295	TRUE
chr10	6410038	A	G	chr10_6410038_A_G	0.320999	0.0161515	0.320999	0.0167043	0.0634928	0.0200602	0.0214714	0.0160508	0.0214714	0.016332	0.639279	0.207698	0.208264	0.0138032	0.208264	0.0142284	0.0408649	0.0157543	0.0140491	0.0127384	0.0140491	0.0130542	0.0675913	0.0153063	0.0675913	0.0157689	TRUE
chr10	6410363	T	C	chr10_6410363_T_C	0.0193156	0.447883	0.0252273	0.457751	0.0100462	0.584289	0.000229253	0.495854	0.000263856	0.506144	0.687446	0.181239	0.0136285	0.267566	0.0172677	0.273692	0.00711751	0.273199	0.000165507	0.331784	0.000186807	0.338796	0.00341077	0.451935	0.00456992	0.461335	FALSE
chr10	6410754	G	A	chr10_6410754_G_A	0.00103062	0.663501	0.0128822	0.661815	0.00858183	0.676092	7.53894e-06	0.682786	0.00011846	0.679542	0.591713	0.230672	0.00105899	0.462605	0.00777133	0.460783	0.00504715	0.355552	9.04137e-06	0.513464	7.088e-05	0.511101	-3.17576e-05	0.605862	0.00280737	0.60373	FALSE
chr10	6416642	T	C	chr10_6416642_T_C	0.0221438	0.510268	0.0233934	0.520709	0.0125713	0.447354	0.000351501	0.492858	0.000363986	0.503022	0.225717	0.537015	0.00386423	0.553391	0.00422882	0.563589	0.00268952	0.523645	6.08017e-05	0.521122	6.44445e-05	0.532018	0.00525906	0.434613	0.00554806	0.4443	FALSE
chr10	6416800	A	G	chr10_6416800_A_G	0.0642909	0.176436	0.0728438	0.179851	0.0205101	0.211912	0.00146205	0.179634	0.00159173	0.181841	0.369078	0.374291	0.0213662	0.198235	0.025135	0.202815	0.00736316	0.257016	0.000480185	0.182806	0.000537333	0.185835	0.0167791	0.126647	0.018783	0.129089	FALSE
chr10	6417452	C	T	chr10_6417452_C_T	-0.00427981	0.58294	0.0175297	0.578427	0.00734649	0.767599	-4.57203e-05	0.644698	0.000146684	0.639393	0.546041	0.25408	-0.00277017	0.413723	0.00917762	0.410189	0.00399932	0.420524	-2.89607e-05	0.492568	7.764e-05	0.488053	-0.00098925	0.503968	0.00415549	0.499892	FALSE
chr10	6417465	A	T	chr10_6417465_A_T	0.00632937	0.398249	0.0388491	0.395258	0.0114178	0.512057	0.000323212	0.431527	0.000726197	0.427826	0.548233	0.252549	0.00558105	0.292529	0.0213641	0.290346	0.00628329	0.312975	0.000217577	0.336227	0.000408642	0.332825	0.000709783	0.339039	0.00895406	0.336259	FALSE
chr10	6423183	C	G	chr10_6423183_C_G	0.0380513	0.349186	0.0380513	0.359732	0.0122219	0.462169	0.000569818	0.369045	0.000569818	0.380201	0.204646	0.569356	0.00850128	0.412393	0.00850128	0.423619	0.0026497	0.538474	0.00013221	0.408949	0.00013221	0.420406	0.00939867	0.273186	0.00939867	0.281748	FALSE
chr10	6423202	C	T	chr10_6423202_C_T	0.0225503	0.482709	0.0226316	0.495629	0.00996352	0.58448	0.000227875	0.525188	0.000228772	0.537789	0.211823	0.558393	0.0048915	0.519487	0.00490641	0.527275	0.00210339	0.58836	4.97716e-05	0.54119	4.9936e-05	0.550504	0.00556076	0.402889	0.00558299	0.412035	FALSE
chr10	6423311	A	G	chr10_6423311_A_G	0.261462	0.0240549	0.261462	0.0246732	0.0438977	0.0489814	0.0118042	0.0303642	0.0118042	0.0305282	0.331269	0.411141	0.0876522	0.0542683	0.0876522	0.0560603	0.0144188	0.112964	0.00391242	0.0431641	0.00391242	0.0439016	0.0668593	0.0148897	0.0668593	0.0153319	TRUE
chr10	6423698	C	T	chr10_6423698_C_T	-0.0259165	0.458633	0.03004	0.452091	0.0265423	0.141712	-0.000544822	0.342906	0.000683775	0.337573	0.502866	0.280336	-0.0113739	0.349386	0.0135364	0.3439	0.013628	0.126043	-0.000246951	0.271995	0.00031982	0.26811	-0.00682154	0.369895	0.00778379	0.363251	FALSE
chr10	6424318	C	T	chr10_6424318_C_T	-0.0314517	0.393944	0.0334466	0.385186	0.00874744	0.666879	-0.000263595	0.487625	0.000283402	0.47725	0.414037	0.340338	-0.0137736	0.323665	0.0144416	0.316434	0.00360848	0.445312	-0.000116043	0.399811	0.000122674	0.391244	-0.00800769	0.30596	0.00848405	0.298894	FALSE
chr10	6424476	C	T	chr10_6424476_C_T	0.0188229	0.438642	0.0279185	0.445759	0.0171982	0.277141	0.000304221	0.371052	0.00047322	0.377876	0.317422	0.425074	0.00496755	0.400697	0.00840028	0.407572	0.00549252	0.333616	7.95568e-05	0.351828	0.000143338	0.358376	0.00483669	0.344286	0.00711053	0.350781	FALSE
chr10	6424883	C	A	chr10_6424883_C_A	-0.00696429	0.778732	0.00765106	0.767898	0.00661467	0.830671	-4.84151e-05	0.81415	5.26561e-05	0.802067	0.101886	0.757564	-0.000709212	0.81105	0.000770798	0.801535	0.000668134	0.822873	-4.87217e-06	0.834994	5.25248e-06	0.825196	-0.00151643	0.723658	0.00169109	0.712974	FALSE
chr10	6424974	G	A	chr10_6424974_G_A	-0.0631028	0.209487	0.0631028	0.202999	0.0126568	0.440698	-0.000806774	0.269072	0.000806774	0.261718	0.0707401	0.824273	-0.00459354	0.529392	0.00459354	0.516789	0.000931023	0.772217	-6.12377e-05	0.503549	6.12377e-05	0.489838	-0.0124966	0.200678	0.0124966	0.19412	FALSE
chr10	6430929	G	T	chr10_6430929_G_T	-0.0215613	0.357939	0.0376322	0.355397	0.0176196	0.267123	-0.0003628	0.315135	0.000662272	0.313666	0.226499	0.5385	-0.00522274	0.406898	0.00888577	0.40457	0.00404295	0.416986	-8.96748e-05	0.355393	0.000158232	0.354371	-0.00554171	0.276153	0.00945425	0.274508	FALSE
chr10	6431000	T	G	chr10_6431000_T_G	0.0805493	0.157054	0.0805493	0.161658	0.0347217	0.0804558	0.00304556	0.113099	0.00304556	0.115188	0.240767	0.518418	0.0203309	0.239994	0.0203309	0.24677	0.00860255	0.222086	0.000786273	0.157258	0.000786273	0.161134	0.0209807	0.112005	0.0209807	0.115158	FALSE
chr10	6431079	C	A	chr10_6431079_C_A	0.0248023	0.469775	0.0248023	0.482834	0.0101109	0.577125	0.000263809	0.502591	0.000263809	0.517315	0.217405	0.552364	0.00577128	0.490019	0.00577128	0.502793	0.00219738	0.57827	6.10534e-05	0.506813	6.10534e-05	0.52066	0.00619274	0.382119	0.00619274	0.393183	FALSE
chr10	6431136	A	G	chr10_6431136_A_G	0.0639323	0.195118	0.0639323	0.201658	0.023183	0.172492	0.00154098	0.171654	0.00154098	0.176075	0.205953	0.569883	0.0138518	0.299448	0.0138518	0.308117	0.004848	0.369268	0.000338142	0.237144	0.000338142	0.243862	0.0163409	0.141509	0.0163409	0.146899	FALSE
chr10	6431254	T	G	chr10_6431254_T_G	0.0683706	0.186934	0.0683706	0.192814	0.0202386	0.227074	0.00156704	0.187228	0.00156704	0.191926	0.165835	0.635991	0.0124251	0.330226	0.0124251	0.339289	0.00356127	0.463395	0.000290264	0.276178	0.000290264	0.284293	0.0171062	0.140021	0.0171062	0.144888	FALSE
chr10	6435941	C	T	chr10_6435941_C_T	2.9064e-06	0.554113	0.0188132	0.550684	0.00862876	0.674018	3.16569e-05	0.592623	0.000171976	0.588644	0.135892	0.688285	0.000121122	0.637617	0.00262967	0.633421	0.00118841	0.724222	6.14464e-06	0.652546	2.44912e-05	0.649008	-1.58788e-06	0.476169	0.00440955	0.473363	FALSE
chr10	6445322	C	T	chr10_6445322_C_T	0.00279739	0.692014	0.0116653	0.691886	0.0067701	0.816111	3.11645e-05	0.754398	8.62395e-05	0.754009	0.362601	0.381104	0.00070669	0.577527	0.00428323	0.577112	0.00245091	0.546793	9.15688e-06	0.642812	3.13745e-05	0.642377	0.000703431	0.601491	0.00301539	0.601099	FALSE
chr10	6445629	A	T	chr10_6445629_A_T	-0.0100849	0.729567	0.0100849	0.714309	0.00700778	0.795613	-7.16349e-05	0.771958	7.16349e-05	0.754864	0.625462	0.214442	-0.00618091	0.494323	0.00618091	0.482302	0.00438551	0.393336	-4.39021e-05	0.57395	4.39021e-05	0.559734	-0.00206107	0.687122	0.00206107	0.67157	FALSE
chr10	6445812	C	A	chr10_6445812_C_A	-0.0681303	0.198426	0.0681303	0.19244	0.0157864	0.320835	-0.00107828	0.226461	0.00107828	0.221013	0.707938	0.170666	-0.0485973	0.116134	0.0485973	0.112247	0.0111473	0.161637	-0.000768946	0.150915	0.000768946	0.146976	-0.0111358	0.227625	0.0111358	0.220461	FALSE
chr10	6446828	C	T	chr10_6446828_C_T	-0.0458341	0.310527	0.0458341	0.302311	0.0198776	0.237724	-0.00113772	0.27347	0.00113772	0.266684	0.149329	0.663085	-0.00689949	0.467245	0.00689949	0.455727	0.00303305	0.50087	-0.00017694	0.384524	0.00017694	0.374539	-0.0114518	0.251127	0.0114518	0.244032	FALSE
chr10	6447690	T	C	chr10_6447690_T_C	0.047175	0.266678	0.047175	0.275304	0.0146899	0.357658	0.000693649	0.277494	0.000693649	0.286015	0.118451	0.722713	0.00561756	0.458371	0.00561756	0.470655	0.00172397	0.635423	8.17967e-05	0.417754	8.17967e-05	0.430325	0.010985	0.214189	0.010985	0.221818	FALSE
chr10	6447811	C	T	chr10_6447811_C_T	-0.0490119	0.283307	0.0490119	0.274432	0.012477	0.447188	-0.000639792	0.324074	0.000639792	0.315054	0.107068	0.744986	-0.00522556	0.501335	0.00522556	0.489373	0.00134118	0.694645	-6.83202e-05	0.482006	6.83202e-05	0.468712	-0.01095	0.238657	0.01095	0.231068	FALSE
chr10	6447821	T	A	chr10_6447821_T_A	-0.0394229	0.369765	0.0394229	0.359796	0.015053	0.345201	-0.000678522	0.364081	0.000678522	0.354648	0.105726	0.747723	-0.00431949	0.56754	0.00431949	0.554586	0.00159543	0.65503	-7.44555e-05	0.514182	7.44555e-05	0.501116	-0.00900487	0.31845	0.00900487	0.309997	FALSE
chr10	6458227	C	A	chr10_6458227_C_A	-0.0218716	0.507572	0.0218716	0.492812	0.0120475	0.47061	-0.000264598	0.49164	0.000264598	0.476592	0.0894676	0.779346	-0.00194322	0.677383	0.00194322	0.664473	0.000999805	0.754453	-2.18835e-05	0.650891	2.18835e-05	0.636316	-0.00453975	0.46608	0.00453975	0.452357	FALSE
chr10	6458756	C	T	chr10_6458756_C_T	-0.0882736	0.180796	0.0882736	0.176072	0.0196009	0.239207	-0.00205322	0.200188	0.00205322	0.195729	0.427472	0.331134	-0.0359953	0.187897	0.0359953	0.18256	0.00777117	0.246558	-0.000777138	0.191313	0.000777138	0.18627	-0.0217413	0.134032	0.0217413	0.130181	FALSE
chr10	6458823	T	A	chr10_6458823_T_A	0.0147115	0.554583	0.0176043	0.566847	0.00777844	0.735966	0.000111817	0.615324	0.000129993	0.629157	0.470504	0.30164	0.00635174	0.410347	0.00792955	0.419523	0.003719	0.443317	4.94561e-05	0.481671	5.93694e-05	0.491757	0.00369976	0.467834	0.00431269	0.479021	FALSE
chr10	6458896	T	C	chr10_6458896_T_C	-0.547324	0.00470167	0.547324	0.0046437	0.0768763	0.0118853	-0.0464929	0.00671252	0.0464929	0.0063324	0.497648	0.28408	-0.289672	0.00851472	0.289672	0.00836939	0.0392779	0.0189155	-0.0252679	0.00773645	0.0252679	0.00749252	-0.133966	0.00315897	0.133966	0.00304951	TRUE
chr10	6459117	C	G	chr10_6459117_C_G	0.0153193	0.604369	0.0153193	0.618566	0.0047255	0.957956	7.97531e-05	0.729636	7.97531e-05	0.746089	0.43387	0.327217	0.00691914	0.451945	0.00691914	0.463517	0.00209611	0.592832	3.6772e-05	0.582479	3.6772e-05	0.596762	0.00371405	0.509899	0.00371405	0.523391	FALSE
chr10	6459224	A	C	chr10_6459224_A_C	0.0229883	0.488416	0.0229883	0.501379	0.0127692	0.432439	0.00027722	0.482812	0.00027722	0.49682	0.399903	0.351907	0.00789736	0.414403	0.00789736	0.425506	0.00519196	0.353369	9.64252e-05	0.410992	9.64252e-05	0.423186	0.00587834	0.401374	0.00587834	0.413418	FALSE
chr10	6459226	C	T	chr10_6459226_C_T	0.0127848	0.676371	0.0145141	0.681656	0.00869264	0.667507	0.00018951	0.687829	0.000200711	0.692669	0.397478	0.354083	0.00319783	0.59988	0.0039406	0.604671	0.00322914	0.478716	4.58837e-05	0.612295	5.07496e-05	0.617625	0.00324722	0.593633	0.00366007	0.599588	FALSE
chr10	6464735	G	A	chr10_6464735_G_A	-0.0140207	0.608314	0.0176198	0.6018	0.00954269	0.614034	-0.000183092	0.625594	0.000215527	0.619144	0.448384	0.314238	-0.00522497	0.480365	0.00693899	0.475061	0.00415408	0.40902	-6.6605e-05	0.509715	8.20347e-05	0.504049	-0.00371723	0.508105	0.0046509	0.502059	FALSE
chr10	6473338	G	T	chr10_6473338_G_T	0.00622685	0.770142	0.00710508	0.78085	0.00674815	0.810605	4.53676e-05	0.793715	5.03266e-05	0.805596	0.826111	0.0950761	0.00507426	0.468973	0.00582779	0.47785	0.00558103	0.328541	3.71058e-05	0.548169	4.13607e-05	0.557729	0.000617686	0.853496	0.000665322	0.864321	FALSE
chr10	6474129	A	C	chr10_6474129_A_C	-0.170287	0.0552039	0.170287	0.0540667	0.0531009	0.030661	-0.00918057	0.0397247	0.00918057	0.0392961	0.864142	0.0662988	-0.14818	0.0265464	0.14818	0.0257611	0.0459334	0.011331	-0.00799514	0.0228248	0.00799514	0.0223907	-0.0120314	0.210256	0.0120314	0.203555	TRUE
chr10	6492124	T	C	chr10_6492124_T_C	0.046373	0.276597	0.046373	0.285407	0.0147615	0.355372	0.000731041	0.289114	0.000731041	0.29709	0.514254	0.273894	0.0241851	0.205154	0.0241851	0.211767	0.00761521	0.248566	0.000383118	0.224847	0.000383118	0.231116	0.0114343	0.216826	0.0114343	0.224142	FALSE
chr10	6494574	A	G	chr10_6494574_A_G	0.0407862	0.343042	0.0496943	0.345029	0.0111472	0.51656	0.000748203	0.397061	0.000816492	0.398204	0.558372	0.24798	0.0258865	0.244685	0.0302405	0.246572	0.00638693	0.30649	0.000469209	0.301617	0.000502586	0.303164	0.0078489	0.311373	0.0101069	0.313177	FALSE
chr10	6494646	C	T	chr10_6494646_C_T	-0.205698	0.043876	0.205698	0.0427673	0.0512944	0.0375121	-0.0122115	0.0367359	0.0122115	0.0364497	0.595571	0.228245	-0.121408	0.0388637	0.121408	0.0375691	0.0301408	0.0334027	-0.0072005	0.0313126	0.0072005	0.0305954	-0.045596	0.0374746	0.045596	0.0365882	TRUE
chr10	6495075	A	T	chr10_6495075_A_T	-0.171319	0.0586037	0.171319	0.0571773	0.0310444	0.109041	-0.00576445	0.0707704	0.00576445	0.0697013	0.76734	0.129494	-0.132331	0.033349	0.132331	0.0324659	0.0244945	0.0515301	-0.00455009	0.0452751	0.00455009	0.0443133	-0.0223161	0.108963	0.0223161	0.105651	TRUE
chr10	6495383	A	G	chr10_6495383_A_G	0.0296038	0.39338	0.0296038	0.406416	0.0105486	0.550268	0.000309586	0.426899	0.000309586	0.440617	0.691724	0.168888	0.0208255	0.227261	0.0208255	0.234314	0.00725167	0.261262	0.000216046	0.281416	0.000216046	0.290711	0.0047827	0.422881	0.0047827	0.435986	FALSE
chr10	6495494	T	C	chr10_6495494_T_C	0.0805755	0.156613	0.0805755	0.161332	0.0205772	0.219546	0.00173917	0.166093	0.00173917	0.1702	0.662104	0.18744	0.0533478	0.100165	0.0533478	0.103774	0.0130921	0.130867	0.00110167	0.117174	0.00110167	0.120432	0.0147546	0.1675	0.0147546	0.17259	FALSE
chr10	6495503	T	C	chr10_6495503_T_C	-0.15467	0.0871803	0.15467	0.0852243	0.0235601	0.180718	-0.00456252	0.114349	0.00456252	0.112404	0.639986	0.199424	-0.108539	0.062275	0.108539	0.0599988	0.0157269	0.109526	-0.00328521	0.0842946	0.00328521	0.0822716	-0.0255188	0.0995611	0.0255188	0.0974766	FALSE
chr10	6504188	T	C	chr10_6504188_T_C	0.0124153	0.621797	0.014085	0.633267	0.0097547	0.590477	0.000144352	0.609974	0.000154877	0.622391	0.0751639	0.808941	0.000942991	0.759366	0.00105037	0.768901	0.000656407	0.823341	9.92014e-06	0.747876	1.0597e-05	0.758373	0.00238023	0.594958	0.00270734	0.606119	FALSE
chr10	6504826	C	T	chr10_6504826_C_T	0.000505416	0.853465	0.00459313	0.851661	0.00582514	0.881906	3.79916e-06	0.879473	2.70689e-05	0.878146	0.0658907	0.832518	1.73334e-05	0.896913	0.000285193	0.894196	0.000367962	0.891845	1.52888e-07	0.914039	1.649e-06	0.911624	0.000188958	0.822377	0.000925735	0.82055	FALSE
chr10	6516660	T	C	chr10_6516660_T_C	0.0251551	0.457455	0.0251551	0.470776	0.00834393	0.695748	0.000202105	0.534572	0.000202105	0.551016	0.565732	0.244969	0.0141776	0.307594	0.0141776	0.316695	0.00474837	0.372367	0.000114378	0.387387	0.000114378	0.398903	0.00572114	0.394767	0.00572114	0.407057	FALSE
chr10	6519285	C	A	chr10_6519285_C_A	0.00511892	0.5792	0.0172458	0.582214	0.00857245	0.678394	4.1086e-05	0.628304	0.000148492	0.632024	0.316376	0.427043	0.00215973	0.493444	0.00652312	0.496727	0.00271976	0.524263	1.75133e-05	0.543493	5.61679e-05	0.547066	0.00120203	0.481651	0.00440955	0.485245	FALSE
chr10	6530341	T	C	chr10_6530341_T_C	-0.180523	0.0619437	0.180523	0.060225	0.0171186	0.2873	-0.00338605	0.118732	0.00338605	0.116005	0.853466	0.0749592	-0.155236	0.0298626	0.155236	0.0289688	0.0146018	0.11222	-0.00290553	0.070026	0.00290553	0.0679886	-0.0138368	0.198277	0.0138368	0.192546	FALSE
chr10	6530914	C	T	chr10_6530914_C_T	0.00817049	0.6985	0.011319	0.70516	0.00639663	0.836148	6.71792e-05	0.751799	8.4282e-05	0.758661	0.732945	0.159391	0.00608678	0.430555	0.00838423	0.435257	0.00470477	0.375308	5.01971e-05	0.526656	6.27052e-05	0.532036	0.00116074	0.719006	0.00166886	0.725137	FALSE
chr10	6530952	T	G	chr10_6530952_T_G	-0.0102137	0.612629	0.0153733	0.605353	0.0100621	0.572973	-0.000138178	0.594767	0.000178511	0.586806	0.705183	0.174332	-0.00738318	0.390755	0.0109332	0.384132	0.00713245	0.267703	-9.95491e-05	0.424035	0.0001273	0.416647	-0.00164028	0.628628	0.00252949	0.62144	FALSE
chr10	6543452	G	A	chr10_6543452_G_A	-0.0486312	0.295989	0.0486312	0.287037	0.0212531	0.204815	-0.00116301	0.246563	0.00116301	0.240287	0.874873	0.057025	-0.0421139	0.141793	0.0421139	0.137515	0.0184807	0.0773858	-0.00100221	0.14416	0.00100221	0.140084	-0.00329644	0.566985	0.00329644	0.552438	FALSE
chr10	6558306	C	T	chr10_6558306_C_T	-0.00651063	0.69314	0.0116006	0.687947	0.0127539	0.439589	-0.000123149	0.618449	0.000168508	0.613713	0.582924	0.231085	-0.00302103	0.470586	0.00612183	0.467574	0.00728054	0.261942	-5.85305e-05	0.454157	8.65094e-05	0.450582	-0.00160376	0.624922	0.00264223	0.620199	FALSE
chr10	6558871	C	T	chr10_6558871_C_T	0.00494218	0.700013	0.00996184	0.706949	0.00524692	0.918759	2.10377e-05	0.807654	4.59738e-05	0.815001	0.513278	0.271559	0.00237546	0.512096	0.0053267	0.516117	0.00262739	0.53044	9.9139e-06	0.642066	2.43538e-05	0.647135	0.00131953	0.627457	0.00245963	0.633855	FALSE
chr10	6558949	G	C	chr10_6558949_G_C	0.0974871	0.126705	0.0974871	0.130135	0.018423	0.254563	0.00197159	0.156163	0.00197159	0.159868	0.465038	0.30244	0.0483441	0.116786	0.0483441	0.120838	0.00889279	0.21665	0.00100256	0.136326	0.00100256	0.140281	0.0235642	0.0929344	0.0235642	0.0956717	FALSE
chr10	6593084	G	A	chr10_6593084_G_A	-0.0851982	0.154598	0.0851982	0.150704	0.016857	0.293597	-0.00156819	0.189663	0.00156819	0.185199	0.373182	0.370928	-0.0318611	0.177109	0.0318611	0.171635	0.0062885	0.299581	-0.000586353	0.19025	0.000586353	0.184961	-0.0219271	0.106715	0.0219271	0.104122	FALSE
chr10	6593425	G	A	chr10_6593425_G_A	-0.0100257	0.731519	0.0100257	0.716072	0.00994671	0.586813	-0.000100416	0.715296	0.000100416	0.69819	0.151754	0.660028	-0.00163881	0.725095	0.00163881	0.710708	0.00153714	0.667137	-1.66667e-05	0.71658	1.66667e-05	0.701525	-0.0025422	0.637436	0.0025422	0.622279	FALSE
chr10	6612823	G	A	chr10_6612823_G_A	0.00963918	0.702612	0.00963918	0.717878	0.00661266	0.827762	6.41134e-05	0.741646	6.41134e-05	0.758627	0.287918	0.463161	0.00286281	0.593364	0.00286281	0.606312	0.00193262	0.619579	1.93908e-05	0.649979	1.93908e-05	0.664915	0.00244851	0.600983	0.00244851	0.615902	FALSE
chr10	6635805	T	C	chr10_6635805_T_C	-0.0159053	0.615151	0.0159053	0.600976	0.00704148	0.783011	-0.000113231	0.685275	0.000113231	0.667992	0.378889	0.366525	-0.00577485	0.492662	0.00577485	0.480495	0.00276546	0.52235	-4.25667e-05	0.567139	4.25667e-05	0.553111	-0.00405862	0.511311	0.00405862	0.498193	FALSE
chr10	6636214	T	G	chr10_6636214_T_G	-0.00898047	0.687439	0.0119364	0.678265	0.0122959	0.455399	-0.000112187	0.624185	0.000146497	0.615074	0.340265	0.401837	-0.00261072	0.561536	0.00389536	0.554421	0.00416455	0.406233	-3.2773e-05	0.535617	4.76837e-05	0.52809	-0.00217222	0.592472	0.00295981	0.583714	FALSE
chr10	6643114	G	A	chr10_6643114_G_A	-0.224926	0.0456154	0.224926	0.0441105	0.0369568	0.0716932	-0.00962218	0.0523441	0.00962218	0.050882	0.37574	0.376395	-0.0963324	0.0706392	0.0963324	0.068016	0.0144979	0.122165	-0.00437046	0.062535	0.00437046	0.0611818	-0.0560983	0.0303571	0.0560983	0.0291821	FALSE
chr10	6643116	G	A	chr10_6643116_G_A	-0.0555737	0.320763	0.0559436	0.314303	0.0300312	0.105584	-0.0019391	0.246481	0.00195038	0.242504	0.376407	0.375838	-0.0165464	0.330602	0.0166717	0.322964	0.0109127	0.167155	-0.000542554	0.245886	0.000546374	0.240162	-0.013732	0.259609	0.0137923	0.254078	FALSE
chr10	6666134	G	A	chr10_6666134_G_A	-0.17436	0.0515851	0.17436	0.0505295	0.030812	0.100395	-0.00538235	0.063191	0.00538235	0.06227	0.710224	0.164135	-0.123903	0.0336637	0.123903	0.0328617	0.0219925	0.0559497	-0.00384221	0.0436047	0.00384221	0.0428401	-0.0292059	0.0692219	0.0292059	0.0673025	TRUE
chr10	6666140	C	T	chr10_6666140_C_T	-0.143069	0.0724186	0.143069	0.0705886	0.0253754	0.14842	-0.00378718	0.090891	0.00378718	0.0894387	0.708563	0.165271	-0.101498	0.0462961	0.101498	0.0451551	0.0180769	0.0801147	-0.00269476	0.0622002	0.00269476	0.061218	-0.0240453	0.0941817	0.0240453	0.091651	FALSE
chr10	6666331	T	C	chr10_6666331_T_C	0.00163733	0.684979	0.0115688	0.682281	0.00401212	0.986986	1.52742e-05	0.814994	5.02435e-05	0.811846	0.661737	0.192902	0.000852751	0.441364	0.00761156	0.438224	0.00265116	0.528752	9.16859e-06	0.605451	3.29866e-05	0.602131	0.000350922	0.653119	0.00218969	0.65111	FALSE
chr10	6678313	G	A	chr10_6678313_G_A	-0.00692718	0.586951	0.0169436	0.583079	0.0165307	0.297527	-0.000130107	0.483758	0.000281776	0.480772	0.565473	0.244827	-0.0038548	0.388842	0.00951497	0.386566	0.009445	0.198414	-7.42726e-05	0.351374	0.000160301	0.349022	-0.0015593	0.508415	0.00389984	0.504688	FALSE
chr10	6678645	T	C	chr10_6678645_T_C	0.00591594	0.805388	0.00624511	0.814284	0.00690099	0.804914	3.85785e-05	0.829286	4.11077e-05	0.838906	0.648389	0.202265	0.00371601	0.56319	0.00393256	0.571848	0.00448266	0.386322	2.42853e-05	0.626408	2.59492e-05	0.635907	0.00116392	0.766737	0.00124014	0.776197	FALSE
chr10	6678792	A	C	chr10_6678792_A_C	0.035521	0.354752	0.035521	0.366038	0.0132786	0.419873	0.000532504	0.360624	0.000532504	0.37155	0.646455	0.202261	0.0229418	0.218437	0.0229418	0.225585	0.00866552	0.220623	0.000345834	0.248569	0.000345834	0.256023	0.00711212	0.334383	0.00711212	0.345612	FALSE
chr10	6678837	G	A	chr10_6678837_G_A	-0.0131452	0.455358	0.025825	0.445972	0.0097064	0.601977	-0.000153475	0.495619	0.000255393	0.485598	0.6299	0.210393	-0.00807446	0.280138	0.0160523	0.274596	0.00609567	0.305785	-9.40149e-05	0.341427	0.000158139	0.334349	-0.0028963	0.417914	0.00534798	0.409463	FALSE
chr10	6678978	T	G	chr10_6678978_T_G	-0.00770181	0.768968	0.00790974	0.757127	0.00619828	0.853769	-4.6039e-05	0.81949	4.75871e-05	0.806992	0.533436	0.261134	-0.00416545	0.554769	0.00427313	0.544502	0.00336942	0.467338	-2.55075e-05	0.641893	2.63092e-05	0.63035	-0.00181812	0.699349	0.00187846	0.687563	FALSE
chr10	6679089	G	A	chr10_6679089_G_A	-0.0271327	0.464076	0.0271327	0.452231	0.0154433	0.330692	-0.000467698	0.424145	0.000467698	0.413329	0.511117	0.274081	-0.0150651	0.340372	0.0150651	0.331333	0.0080442	0.238928	-0.000261535	0.333174	0.000261535	0.324245	-0.0061451	0.403604	0.0061451	0.392759	FALSE
chr10	6913183	G	T	chr10_6913183_G_T	0.185807	0.0458854	0.185807	0.0467639	0.0332903	0.0883814	0.00651984	0.055872	0.00651984	0.0566625	0.347903	0.39619	0.0667604	0.0792941	0.0667604	0.0819954	0.0119124	0.152542	0.0023642	0.0697903	0.0023642	0.0716	0.0472188	0.0302135	0.0472188	0.0310167	FALSE
chr10	6918371	A	C	chr10_6918371_A_C	0.0173798	0.55488	0.0173798	0.570068	0.00894686	0.651081	0.000146082	0.592817	0.000146082	0.609788	0.588569	0.232724	0.0103131	0.361008	0.0103131	0.370934	0.00526465	0.345744	8.67673e-05	0.421667	8.67673e-05	0.433802	0.00390936	0.493373	0.00390936	0.507879	FALSE
chr10	6918372	G	A	chr10_6918372_G_A	0.00804466	0.660032	0.0119076	0.670446	0.0079067	0.722018	8.39963e-05	0.682507	0.000100937	0.694315	0.58683	0.233644	0.00490355	0.430328	0.00709138	0.437259	0.00468661	0.380167	5.10682e-05	0.492275	6.06626e-05	0.501357	0.00169586	0.601634	0.00256602	0.611742	FALSE
chr10	6918486	C	A	chr10_6918486_C_A	0.0317851	0.352244	0.0385972	0.35547	0.0218745	0.186933	0.000696536	0.298895	0.000854354	0.30039	0.626541	0.213312	0.0204054	0.236824	0.0246705	0.239385	0.0137522	0.119931	0.000448929	0.216509	0.000547795	0.217909	0.00659447	0.330424	0.00790289	0.33364	FALSE
chr10	6918487	C	T	chr10_6918487_C_T	-0.0656162	0.211041	0.0656162	0.204328	0.0243195	0.154891	-0.00160286	0.17543	0.00160286	0.171529	0.619109	0.217165	-0.0405947	0.142199	0.0405947	0.13723	0.0151052	0.103838	-0.00099506	0.129292	0.00099506	0.125876	-0.0136351	0.188269	0.0136351	0.182156	FALSE
chr10	6918489	A	G	chr10_6918489_A_G	0.00276519	0.374645	0.0335749	0.379073	0.027004	0.132648	-6.60056e-05	0.252503	0.000929269	0.255428	0.622623	0.215693	0.00121034	0.234592	0.0209295	0.237421	0.0168298	0.0898943	-5.64837e-05	0.180914	0.000580301	0.182407	0.00111469	0.336055	0.00701844	0.339944	FALSE
chr10	6918551	A	G	chr10_6918551_A_G	-0.0178855	0.374268	0.0379316	0.367139	0.0197856	0.22279	-0.000376267	0.309154	0.000769504	0.303082	0.612165	0.220967	-0.0109873	0.240555	0.0234887	0.235776	0.0120952	0.145013	-0.000231058	0.22134	0.000476294	0.21662	-0.00394589	0.34062	0.00774727	0.334124	FALSE
chr10	6918650	A	G	chr10_6918650_A_G	0.00654773	0.756191	0.00822009	0.761674	0.0113456	0.504958	8.26682e-05	0.709354	9.81266e-05	0.716137	0.579826	0.238026	0.00379984	0.5378	0.00478161	0.542719	0.00658098	0.287009	4.80952e-05	0.532824	5.71696e-05	0.537597	0.00132112	0.696152	0.00182289	0.701699	FALSE
chr10	6919783	A	G	chr10_6919783_A_G	-0.00747538	0.723278	0.0106083	0.716304	0.00798832	0.721437	-6.60594e-05	0.744573	8.91386e-05	0.737434	0.639426	0.204435	-0.00437615	0.482643	0.00656687	0.478388	0.00507114	0.35397	-3.86869e-05	0.539593	5.47913e-05	0.53434	-0.0016244	0.680403	0.00215158	0.672859	FALSE
chr10	6919969	G	C	chr10_6919969_G_C	0.00464679	0.59899	0.0149072	0.604067	0.0152774	0.335926	9.20729e-05	0.502448	0.000242345	0.506416	0.764419	0.137257	0.00361334	0.338705	0.0115384	0.342042	0.0117727	0.150448	7.30493e-05	0.320778	0.000189088	0.323542	0.000678025	0.684017	0.00184353	0.689509	FALSE
chr10	6920091	T	G	chr10_6920091_T_G	0.134872	0.0788646	0.134872	0.0812051	0.0381624	0.0655548	0.00525671	0.0664094	0.00525671	0.0675838	0.816449	0.101149	0.111437	0.0403306	0.111437	0.0415215	0.0312893	0.0282781	0.00436223	0.0403039	0.00436223	0.0410215	0.0126649	0.187617	0.0126649	0.193635	TRUE
chr10	6927906	C	T	chr10_6927906_C_T	-1.64009e-05	0.706053	0.010934	0.699845	0.0176051	0.276775	-3.77467e-05	0.60328	0.000157977	0.594063	0.849523	0.080967	0.000113211	0.415106	0.0093013	0.409088	0.0149619	0.108045	-3.04741e-05	0.377337	0.000134151	0.370527	-0.000109564	0.831603	0.00088445	0.823964	FALSE
chr10	6928019	T	C	chr10_6928019_T_C	0.00760855	0.74403	0.00805037	0.753206	0.00523098	0.930749	3.54095e-05	0.83489	3.76387e-05	0.843902	0.85525	0.0762839	0.00660601	0.469071	0.00697874	0.475679	0.00446173	0.391494	3.07371e-05	0.606064	3.26178e-05	0.614107	0.000581165	0.862722	0.000619274	0.87066	FALSE
chr10	6928230	G	A	chr10_6928230_G_A	-0.0414332	0.325812	0.0414332	0.315251	0.011776	0.481891	-0.000518361	0.367002	0.000518361	0.356376	0.801018	0.115268	-0.0332762	0.16831	0.0332762	0.163102	0.00945881	0.199315	-0.000416759	0.225783	0.000416759	0.219434	-0.00440161	0.482241	0.00440161	0.468435	FALSE
chr10	6928607	C	G	chr10_6928607_C_G	-0.0188581	0.57143	0.0188581	0.556919	0.0124273	0.453627	-0.000263571	0.536073	0.000263571	0.522186	0.608033	0.221622	-0.0109628	0.381462	0.0109628	0.370884	0.00761674	0.253534	-0.00015644	0.390725	0.00015644	0.379274	-0.00388237	0.525129	0.00388237	0.511275	FALSE
chr10	6928826	T	C	chr10_6928826_T_C	0.0295696	0.389522	0.0317088	0.398264	0.0133535	0.410534	0.000424961	0.386506	0.000448227	0.394585	0.502423	0.282418	0.0140884	0.289867	0.0153734	0.295907	0.00681168	0.278784	0.000210564	0.302455	0.000224541	0.308747	0.00714388	0.322956	0.00755355	0.331532	FALSE
chr10	6958359	C	T	chr10_6958359_C_T	-0.0443026	0.329853	0.045542	0.322717	0.011903	0.478302	-0.000565655	0.382927	0.000580043	0.375133	0.344243	0.400295	-0.014446	0.335657	0.0148674	0.328527	0.00413718	0.413886	-0.000189694	0.363063	0.000194586	0.355656	-0.0111517	0.255413	0.0114216	0.249794	FALSE
chr10	6958802	G	T	chr10_6958802_G_T	-0.0345082	0.377739	0.0345082	0.367054	0.0144587	0.36849	-0.000544691	0.362896	0.000544691	0.352762	0.514607	0.27393	-0.0189309	0.266663	0.0189309	0.259138	0.00760669	0.256497	-0.000305154	0.279853	0.000305154	0.27244	-0.00776474	0.3222	0.00776474	0.311824	FALSE
chr10	6973852	G	A	chr10_6973852_G_A	-0.0106958	0.657329	0.0130909	0.646725	0.00921902	0.634529	-0.000102456	0.653998	0.00012451	0.641691	0.718662	0.16665	-0.00744961	0.390806	0.00923551	0.383503	0.00659204	0.286101	-7.09749e-05	0.43943	8.742e-05	0.430863	-0.00183877	0.66665	0.00216905	0.655583	FALSE
chr10	6973882	T	A	chr10_6973882_T_A	-0.00836793	0.763137	0.0087439	0.751527	0.00427431	0.978767	-3.31215e-05	0.874225	3.52382e-05	0.861972	0.71857	0.166897	-0.00591389	0.50373	0.00617401	0.494213	0.00305778	0.490125	-2.33323e-05	0.656979	2.47968e-05	0.646778	-0.00139257	0.763297	0.00144338	0.751386	FALSE
chr10	6973974	T	C	chr10_6973974_T_C	0.0119404	0.617353	0.0138068	0.628828	0.0133936	0.409081	0.000132011	0.574127	0.000167412	0.585177	0.707427	0.172553	0.00854866	0.381471	0.00984459	0.388054	0.009378	0.199945	9.3343e-05	0.386063	0.000117923	0.393658	0.00185147	0.640658	0.00222621	0.650904	FALSE
chr10	6974102	A	G	chr10_6974102_A_G	-0.103598	0.0717805	0.162644	0.0707827	0.0257225	0.141021	-0.00327896	0.0932343	0.00451833	0.0919677	0.698915	0.175504	-0.0687258	0.0466011	0.114598	0.0459385	0.0179244	0.0791561	-0.00220809	0.0643248	0.00317096	0.0632555	-0.022197	0.0851375	0.029479	0.0839164	FALSE
chr10	7046316	G	A	chr10_7046316_G_A	-0.0515228	0.258949	0.0515228	0.251019	0.0138809	0.392903	-0.000746255	0.291335	0.000746255	0.282962	0.439573	0.319481	-0.0225901	0.225533	0.0225901	0.21854	0.00623569	0.304661	-0.0003341	0.250246	0.0003341	0.242604	-0.0128079	0.197759	0.0128079	0.190997	FALSE
chr10	7046969	G	A	chr10_7046969_G_A	-0.00563463	0.72852	0.00956211	0.72266	0.00539679	0.902546	-3.45785e-05	0.809991	5.41698e-05	0.804046	0.420814	0.332493	-0.00222321	0.564886	0.00400688	0.560636	0.00223613	0.571234	-1.3495e-05	0.668292	2.23514e-05	0.662961	-0.00147991	0.638361	0.0024898	0.633009	FALSE
chr10	7047054	A	G	chr10_7047054_A_G	-0.0212725	0.525453	0.0231138	0.518817	0.00982909	0.588699	-0.000229921	0.571937	0.000240976	0.564876	0.372547	0.37125	-0.00768535	0.463334	0.00833864	0.457893	0.00373948	0.444219	-8.36147e-05	0.50292	8.76677e-05	0.497017	-0.00531781	0.434175	0.00582594	0.428636	FALSE
chr10	7121232	A	G	chr10_7121232_A_G	0.0362046	0.343024	0.0362046	0.353963	0.0105748	0.546896	0.000400799	0.388939	0.000400799	0.401631	0.745793	0.145144	0.0267273	0.188695	0.0267273	0.194697	0.00784529	0.241617	0.000294975	0.248416	0.000294975	0.257045	0.00534163	0.406441	0.00534163	0.418064	FALSE
chr10	7121603	A	G	chr10_7121603_A_G	0.0238897	0.474015	0.0238897	0.487265	0.00995852	0.586188	0.000241956	0.504242	0.000241956	0.519102	0.698325	0.1736	0.0159827	0.283178	0.0159827	0.292331	0.0069244	0.273034	0.000160908	0.338847	0.000160908	0.349206	0.00422853	0.477944	0.00422853	0.49159	FALSE
chr10	7121731	G	A	chr10_7121731_G_A	-0.00775465	0.764595	0.00853781	0.752778	0.00523822	0.924545	-4.26175e-05	0.831775	4.59497e-05	0.819378	0.636777	0.206371	-0.00480737	0.516076	0.00535393	0.507156	0.00334904	0.464795	-2.68602e-05	0.629926	2.91857e-05	0.61898	-0.00159423	0.725483	0.00174032	0.714191	FALSE
chr10	7233469	G	C	chr10_7233469_G_C	-0.000783732	0.819003	0.00617278	0.809887	0.00809143	0.710221	1.48877e-05	0.806355	6.19174e-05	0.798058	0.245172	0.509951	-0.000121112	0.718203	0.00173341	0.70923	0.00208742	0.603787	4.99327e-06	0.730719	1.79853e-05	0.722387	-0.000241358	0.745745	0.00152754	0.736965	FALSE
chr10	7233544	T	C	chr10_7233544_T_C	0.156764	0.0647246	0.156764	0.0663055	0.0317328	0.110056	0.00606529	0.0743387	0.00606529	0.075547	0.299755	0.443594	0.0519513	0.113178	0.0519513	0.117074	0.0107091	0.190272	0.00220365	0.0966892	0.00220365	0.0988589	0.0397463	0.0430163	0.0397463	0.0441937	FALSE
chr10	7233660	T	C	chr10_7233660_T_C	0.0367416	0.362817	0.0367416	0.373826	0.0170317	0.28219	0.000602616	0.331584	0.000602616	0.341557	0.265151	0.484619	0.0107608	0.38054	0.0107608	0.390833	0.00455021	0.387148	0.000177896	0.34658	0.000177896	0.357014	0.00903822	0.284011	0.00903822	0.293305	FALSE
chr10	7237820	G	A	chr10_7237820_G_A	0.00307796	0.566152	0.0187562	0.562881	0.0106819	0.546477	-2.49715e-05	0.568519	0.000204843	0.564547	0.117438	0.724485	0.000196817	0.670509	0.00205928	0.666615	0.00125315	0.714457	-4.74981e-06	0.655967	2.29551e-05	0.651034	0.000520825	0.498749	0.00411579	0.495427	FALSE
chr10	7237889	A	C	chr10_7237889_A_C	-0.103907	0.128942	0.103907	0.125057	0.0235435	0.172983	-0.00280453	0.13642	0.00280453	0.133019	0.131211	0.698096	-0.0144463	0.326854	0.0144463	0.317392	0.00323397	0.488357	-0.000409475	0.257512	0.000409475	0.24964	-0.0237722	0.101952	0.0237722	0.0987609	FALSE
chr10	7239505	C	T	chr10_7239505_C_T	-0.370731	0.0169443	0.370731	0.0161035	0.0320682	0.0951817	-0.0128923	0.0358798	0.0128923	0.0351321	0.698744	0.165383	-0.27608	0.0114403	0.27608	0.0110787	0.022488	0.0548632	-0.00951609	0.0254266	0.00951609	0.0247683	-0.0572987	0.0258264	0.0572987	0.0247838	TRUE
chr10	7239698	T	C	chr10_7239698_T_C	-0.005206	0.712319	0.0103601	0.705641	0.00694872	0.795058	-3.6942e-05	0.755507	6.85328e-05	0.747889	0.613651	0.21287	-0.00316027	0.466573	0.00603423	0.461495	0.00440088	0.398511	-2.347e-05	0.547169	4.10852e-05	0.540929	-0.000908268	0.667345	0.00214364	0.660754	FALSE
chr10	7243670	A	G	chr10_7243670_A_G	0.0272419	0.414221	0.0343876	0.421142	0.0168474	0.308468	0.000708668	0.373327	0.000818249	0.378887	0.649121	0.202418	0.0173892	0.269535	0.022324	0.274642	0.0110225	0.169253	0.000455918	0.263544	0.000531594	0.267911	0.00574972	0.393208	0.00696286	0.400341	FALSE
chr10	7251932	A	G	chr10_7251932_A_G	-0.010234	0.758519	0.0103926	0.747786	0.0156187	0.333513	-0.000228305	0.68023	0.000230942	0.670258	0.49943	0.28085	-0.00431572	0.633188	0.00439599	0.623495	0.00757684	0.251455	-9.51796e-05	0.572668	9.65141e-05	0.563458	-0.00270893	0.67654	0.00275021	0.665774	FALSE
chr10	7252022	G	T	chr10_7252022_G_T	-0.0185923	0.47384	0.0252876	0.463839	0.0165217	0.295979	-0.000332535	0.397086	0.000436959	0.389767	0.554758	0.248903	-0.0100508	0.320931	0.0137016	0.314028	0.00910777	0.20549	-0.000179562	0.297092	0.000236503	0.291141	-0.00446989	0.401124	0.00586087	0.392404	FALSE
chr10	7252311	C	T	chr10_7252311_C_T	0.237192	0.0475499	0.237192	0.0492838	0.0308595	0.106291	0.00960716	0.0648959	0.00960716	0.0666114	0.665803	0.189749	0.158673	0.0342268	0.158673	0.0357621	0.0207897	0.0655264	0.00649771	0.0464558	0.00649771	0.047776	0.0464884	0.0488624	0.0464884	0.0505149	TRUE
chr10	7259170	G	A	chr10_7259170_G_A	-0.123865	0.0943536	0.123865	0.0922695	0.025445	0.143561	-0.0031912	0.105403	0.0031912	0.103775	0.746452	0.143455	-0.0943516	0.0547187	0.0943516	0.0534861	0.0189675	0.0720269	-0.00242932	0.0689044	0.00242932	0.0677419	-0.0172603	0.143269	0.0172603	0.138688	FALSE
chr10	7259495	T	C	chr10_7259495_T_C	0.0104933	0.683067	0.0111543	0.693989	0.00968063	0.603521	0.000100794	0.67912	0.000107175	0.691367	0.654707	0.196872	0.00701575	0.445903	0.00741641	0.454738	0.00626405	0.29945	6.68633e-05	0.482574	7.07316e-05	0.492501	0.00188164	0.665701	0.00203725	0.676124	FALSE
chr10	7259629	C	T	chr10_7259629_C_T	-0.000624358	0.793566	0.00674974	0.801206	0.00801059	0.708655	2.58017e-06	0.800084	5.72133e-05	0.808338	0.54105	0.257509	-0.000565345	0.601139	0.00378169	0.607646	0.00428672	0.404726	-3.35846e-07	0.636631	3.18704e-05	0.644024	-8.89214e-05	0.742473	0.00147991	0.749725	FALSE
chr10	7259858	A	C	chr10_7259858_A_C	-0.0825124	0.159555	0.0825124	0.154707	0.0250386	0.159512	-0.00229223	0.147885	0.00229223	0.144189	0.351019	0.390197	-0.0292522	0.18597	0.0292522	0.180387	0.00888334	0.214892	-0.000819019	0.157661	0.000819019	0.15361	-0.0211855	0.113645	0.0211855	0.110092	FALSE
chr10	7259867	T	C	chr10_7259867_T_C	0.0991206	0.125989	0.112861	0.127863	0.0249439	0.180771	0.00419083	0.136627	0.00428063	0.137843	0.380107	0.364669	0.0398989	0.142212	0.0444494	0.145157	0.00979374	0.209231	0.0016875	0.136753	0.00171724	0.138369	0.0254109	0.0871658	0.0288629	0.0889187	FALSE
chr10	7260037	A	G	chr10_7260037_A_G	-0.00162646	0.363991	0.0421269	0.367756	0.0116703	0.499228	-0.000225086	0.40525	0.000664321	0.411098	0.365807	0.376879	-0.00102358	0.339065	0.0154629	0.343138	0.00431219	0.407222	-8.90332e-05	0.36493	0.000246099	0.369952	-0.000701844	0.286586	0.0106515	0.290345	FALSE
chr10	7260183	G	C	chr10_7260183_G_C	0.00757595	0.766144	0.00764375	0.779448	0.013208	0.419564	8.93248e-05	0.712224	9.06555e-05	0.724349	0.418672	0.33519	0.00319057	0.608045	0.00322264	0.61666	0.00560585	0.329454	3.7652e-05	0.585927	3.82816e-05	0.596026	0.00204837	0.66385	0.00206107	0.676908	FALSE
chr10	7260239	C	G	chr10_7260239_C_G	-0.00225815	0.426477	0.0300577	0.426443	0.0106159	0.548118	3.92835e-05	0.456887	0.000349225	0.455895	0.431964	0.325801	4.14625e-05	0.331624	0.0133994	0.331824	0.00464069	0.380895	2.9791e-05	0.370119	0.000157924	0.370282	-0.000327104	0.339431	0.00754244	0.339444	FALSE
chr10	7260352	C	A	chr10_7260352_C_A	-0.0031763	0.800569	0.00645965	0.797537	0.00537963	0.926361	-1.47966e-05	0.861979	3.21671e-05	0.859083	0.461467	0.30552	-0.00133293	0.599398	0.00296969	0.597667	0.00247827	0.545841	-6.24628e-06	0.693439	1.48218e-05	0.691317	-0.000741541	0.717118	0.00162123	0.714398	FALSE
chr10	7260528	C	T	chr10_7260528_C_T	0.0103122	0.646565	0.0128916	0.654595	0.0108206	0.535623	0.000109955	0.637455	0.000134302	0.645843	0.501183	0.281054	0.00537802	0.46476	0.00676338	0.470104	0.00541953	0.339929	5.75197e-05	0.484847	7.05962e-05	0.491337	0.00254855	0.564986	0.00319323	0.572956	FALSE
chr10	7269030	T	C	chr10_7269030_T_C	-0.00285571	0.816424	0.00613913	0.812744	0.0086311	0.671267	-2.52674e-05	0.809181	5.05287e-05	0.804702	0.285025	0.460596	-0.000516371	0.693995	0.00172391	0.691314	0.00242662	0.551021	-4.73914e-06	0.709009	1.38941e-05	0.706035	-0.000716134	0.718714	0.00163393	0.714701	FALSE
chr10	7269040	C	G	chr10_7269040_C_G	-0.0267134	0.457357	0.0267134	0.444432	0.00943295	0.620898	-0.000258748	0.507154	0.000258748	0.491704	0.293285	0.451211	-0.00818815	0.423976	0.00818815	0.413087	0.00281442	0.515242	-8.06254e-05	0.464589	8.06254e-05	0.451743	-0.00697715	0.353414	0.00697715	0.342246	FALSE
chr10	7269176	G	T	chr10_7269176_G_T	0.0234278	0.458833	0.0234278	0.472895	0.0127135	0.435095	0.000298633	0.435037	0.000298633	0.449403	0.407355	0.34373	0.00989944	0.358956	0.00989944	0.369488	0.0051808	0.350339	0.000126058	0.361048	0.000126058	0.372201	0.00605618	0.360732	0.00605618	0.373396	FALSE
chr10	7269920	T	C	chr10_7269920_T_C	-0.0118622	0.61025	0.0158879	0.603669	0.00627203	0.84562	-7.99636e-05	0.702875	0.000108162	0.695888	0.477331	0.292383	-0.00605219	0.441988	0.00772451	0.436753	0.00292863	0.500487	-4.01085e-05	0.546279	5.18226e-05	0.539799	-0.00296457	0.525264	0.00402528	0.518892	FALSE
chr10	7297102	C	T	chr10_7297102_C_T	0.0082193	0.66946	0.0116317	0.680566	0.00570479	0.879847	5.09088e-05	0.74633	7.67852e-05	0.757915	0.520185	0.273002	0.00531956	0.475523	0.00639855	0.484532	0.00289125	0.507973	3.3906e-05	0.579736	4.2088e-05	0.59004	0.00184671	0.593571	0.00272004	0.604072	FALSE
chr10	7297350	G	A	chr10_7297350_G_A	0.00346946	0.420805	0.0305017	0.419362	0.00882257	0.660629	4.83604e-05	0.492071	0.000295078	0.489671	0.490511	0.291178	0.00177109	0.305406	0.0161028	0.304075	0.00434294	0.400403	2.46824e-05	0.379062	0.000156331	0.377113	0.00101624	0.35409	0.00712641	0.352554	FALSE
chr10	7318350	C	G	chr10_7318350_C_G	0.000601839	0.138175	0.0915155	0.137178	0.0186662	0.254258	0.000393856	0.167632	0.0018611	0.166607	0.427707	0.33036	0.00132007	0.144214	0.0378666	0.143151	0.00800062	0.240563	0.000184305	0.157717	0.000765204	0.155901	0.00109087	0.0986355	0.0237023	0.0975546	FALSE
chr10	7383445	G	A	chr10_7383445_G_A	-0.0206572	0.445984	0.0299124	0.43867	0.0171541	0.284295	-0.000422715	0.388457	0.000525093	0.381665	0.720992	0.161552	-0.0153925	0.258387	0.0217993	0.252867	0.0124725	0.140466	-0.000314933	0.253848	0.000385803	0.248894	-0.0027915	0.493652	0.0043762	0.485928	FALSE
chr10	7383602	T	C	chr10_7383602_T_C	0.159058	0.0804897	0.159058	0.083146	0.0208227	0.214702	0.00411171	0.114984	0.00411171	0.117762	0.716654	0.161617	0.119092	0.0478653	0.119092	0.0495616	0.0152055	0.109543	0.00309526	0.0762715	0.00309526	0.0784859	0.0224717	0.11386	0.0224717	0.117832	FALSE
chr10	7395286	A	G	chr10_7395286_A_G	-0.0190853	0.561975	0.0190853	0.546893	0.0109068	0.527037	-0.000217579	0.549867	0.000217579	0.534063	0.312424	0.431597	-0.00559456	0.494784	0.00559456	0.4827	0.00322941	0.476406	-6.16552e-05	0.50197	6.16552e-05	0.488468	-0.00472236	0.463699	0.00472236	0.449968	FALSE
chr10	7416948	C	T	chr10_7416948_C_T	-0.00787246	0.785046	0.00787246	0.769648	0.00644576	0.840193	-5.2973e-05	0.818675	5.2973e-05	0.802283	0.358167	0.384453	-0.00284645	0.628959	0.00284645	0.615769	0.00229663	0.564745	-1.90588e-05	0.687634	1.90588e-05	0.673445	-0.00205789	0.68198	0.00205789	0.666731	FALSE
chr10	7417616	A	T	chr10_7417616_A_T	0.00218593	0.731071	0.00884426	0.735224	0.00473958	0.956921	7.51573e-06	0.832385	3.89622e-05	0.836603	0.592081	0.231205	0.00117434	0.491414	0.00506422	0.494465	0.00281938	0.514205	4.30767e-06	0.625218	2.23978e-05	0.628942	0.000508122	0.670168	0.00195309	0.674744	FALSE
chr10	7418102	A	G	chr10_7418102_A_G	-0.0442588	0.330992	0.0478832	0.324616	0.0362321	0.0759127	-0.00212327	0.207254	0.00222234	0.204333	0.532218	0.263483	-0.0248178	0.242258	0.0265392	0.236907	0.0195235	0.0718998	-0.00118181	0.163007	0.00122886	0.159961	-0.010488	0.280262	0.0113359	0.273852	FALSE
chr10	7418107	A	C	chr10_7418107_A_C	0.0703753	0.195841	0.0779099	0.199743	0.0265469	0.145088	0.00260138	0.163582	0.00268391	0.165689	0.547398	0.255035	0.0364422	0.1503	0.0411673	0.153031	0.0141618	0.119957	0.00135124	0.131171	0.00140299	0.133283	0.0162551	0.153509	0.0180272	0.157168	FALSE
chr10	7471860	T	C	chr10_7471860_T_C	0.0671395	0.210037	0.0671395	0.21586	0.0201845	0.215522	0.00145494	0.214354	0.00145494	0.2195	0.449339	0.31487	0.0296343	0.199203	0.0296343	0.205754	0.00917501	0.206599	0.000656767	0.192928	0.000656767	0.19861	0.0167013	0.160503	0.0167013	0.165119	FALSE
chr10	7471914	A	G	chr10_7471914_A_G	0.0183646	0.413034	0.0296751	0.419075	0.0148979	0.345996	0.000286738	0.374818	0.000454438	0.380878	0.455211	0.310909	0.00771576	0.312133	0.0139751	0.315997	0.00685185	0.277584	0.00012266	0.303665	0.000215467	0.308072	0.00449847	0.333885	0.00714705	0.339373	FALSE
chr10	7472060	C	G	chr10_7472060_C_G	0.0442102	0.285199	0.0442102	0.294417	0.0146751	0.35875	0.000688993	0.291544	0.000688993	0.299813	0.504283	0.279868	0.022947	0.214995	0.022947	0.221371	0.00749005	0.255128	0.00036137	0.229695	0.00036137	0.237055	0.0107087	0.22322	0.0107087	0.230996	FALSE
chr10	7472471	G	A	chr10_7472471_G_A	9.05496e-05	0.860645	0.00418929	0.866237	0.00728714	0.774438	2.16578e-06	0.860738	3.36207e-05	0.866667	0.416924	0.33763	-2.85136e-05	0.717987	0.00169926	0.722823	0.00303171	0.493259	3.49643e-07	0.743861	1.36128e-05	0.747948	1.58788e-06	0.796994	0.00104959	0.802106	FALSE
chr10	7472556	T	C	chr10_7472556_T_C	-0.0137259	0.644563	0.0137259	0.629314	0.0069107	0.804118	-9.49978e-05	0.70868	9.49978e-05	0.691851	0.380156	0.366419	-0.00500787	0.517763	0.00500787	0.505455	0.0026141	0.531614	-3.44629e-05	0.591377	3.44629e-05	0.576984	-0.00355368	0.539232	0.00355368	0.525322	FALSE
chr10	7472621	T	G	chr10_7472621_T_G	0.00687013	0.784563	0.00702632	0.796921	0.00554724	0.909687	3.80161e-05	0.837347	3.88318e-05	0.85088	0.342838	0.399531	0.00255819	0.661841	0.00261231	0.6723	0.00190223	0.613426	1.41634e-05	0.733613	1.4446e-05	0.745183	0.00191022	0.686258	0.00196738	0.698096	FALSE
chr10	7478915	A	G	chr10_7478915_A_G	-0.0560021	0.245149	0.0560021	0.23745	0.022398	0.183028	-0.00132618	0.206052	0.00132618	0.200326	0.40682	0.347346	-0.0247209	0.224941	0.0247209	0.217577	0.00950144	0.204276	-0.000608952	0.19364	0.000608952	0.18813	-0.0137034	0.183859	0.0137034	0.177649	FALSE
chr10	7484041	G	A	chr10_7484041_G_A	-0.320165	0.0174115	0.320165	0.0169267	0.0460262	0.0470022	-0.0160884	0.0249039	0.0160884	0.0244808	0.652427	0.197177	-0.215521	0.014244	0.215521	0.013785	0.0309645	0.0322211	-0.0110673	0.019229	0.0110673	0.0186911	-0.0623831	0.0183652	0.0623831	0.017813	TRUE
chr10	7484116	T	C	chr10_7484116_T_C	0.125581	0.0849538	0.125581	0.0873273	0.0237842	0.175581	0.00316455	0.106652	0.00316455	0.109071	0.737712	0.150809	0.0908108	0.0505829	0.0908108	0.0524381	0.0175203	0.0873852	0.00229449	0.0709034	0.00229449	0.0725913	0.0198787	0.11961	0.0198787	0.12338	FALSE
chr10	7484357	G	A	chr10_7484357_G_A	0.0129505	0.632456	0.0129505	0.647504	0.00414866	0.970504	4.68911e-05	0.793322	4.68911e-05	0.809401	0.832636	0.0905533	0.0109514	0.354259	0.0109514	0.36489	0.00341446	0.463046	3.94513e-05	0.541379	3.94513e-05	0.555682	0.001075	0.776853	0.001075	0.791914	FALSE
chr10	7484485	T	C	chr10_7484485_T_C	0.0853602	0.149679	0.0853602	0.1542	0.0191741	0.238636	0.00179599	0.171351	0.00179599	0.17576	0.853543	0.07536	0.0733049	0.0717825	0.0733049	0.0748086	0.0164315	0.0929801	0.00155016	0.101642	0.00155016	0.10396	0.00653096	0.351912	0.00653096	0.363554	FALSE
chr10	7484711	T	C	chr10_7484711_T_C	-0.0824297	0.157867	0.0869113	0.155152	0.0136307	0.399581	-0.00109091	0.230763	0.00115756	0.227867	0.849456	0.0795564	-0.0696008	0.0781804	0.0735375	0.0767559	0.011598	0.154301	-0.000921664	0.136537	0.000980215	0.13527	-0.00702002	0.349772	0.00728361	0.34127	FALSE
chr10	7485415	T	A	chr10_7485415_T_A	0.00787636	0.263327	0.052558	0.261831	0.0201581	0.229426	-0.000203053	0.244827	0.00106122	0.243644	0.731681	0.155527	0.00314358	0.150442	0.0376424	0.149337	0.0150492	0.112596	-0.00019968	0.159515	0.000778746	0.158611	0.00312813	0.304886	0.0086603	0.304022	FALSE
chr10	7492188	A	G	chr10_7492188_A_G	0.252129	0.0277035	0.252129	0.0282	0.0503797	0.0371384	0.0137645	0.0283722	0.0137645	0.028732	0.364859	0.378878	0.0937854	0.0518158	0.0937854	0.0534404	0.0182066	0.0802926	0.00505934	0.0378902	0.00505934	0.0385826	0.0646966	0.0171709	0.0646966	0.0175893	TRUE
chr10	7492191	A	G	chr10_7492191_A_G	-0.0441141	0.320027	0.0486336	0.314741	0.0185105	0.265864	-0.00092215	0.301533	0.00103906	0.297859	0.302275	0.440577	-0.0151187	0.329444	0.0161152	0.324429	0.00553966	0.340206	-0.000319595	0.303758	0.000345372	0.299854	-0.011166	0.244076	0.0123251	0.240232	FALSE
chr10	7492220	T	C	chr10_7492220_T_C	0.149125	0.0646542	0.149125	0.0661822	0.032737	0.091574	0.0050364	0.0686936	0.0050364	0.0693605	0.351722	0.390275	0.0526273	0.0995264	0.0526273	0.103127	0.011412	0.15832	0.00176471	0.0819521	0.00176471	0.0841417	0.038179	0.0426633	0.038179	0.0437419	FALSE
chr10	7492286	G	C	chr10_7492286_G_C	0.0103057	0.698669	0.0105455	0.709255	0.00688925	0.80758	7.5215e-05	0.743385	7.65865e-05	0.754976	0.337857	0.403403	0.00359364	0.601613	0.0036718	0.609622	0.00234347	0.562577	2.63513e-05	0.65559	2.67984e-05	0.665083	0.00262794	0.604832	0.00269781	0.615178	FALSE
chr10	7492500	C	A	chr10_7492500_C_A	-0.0731463	0.188732	0.0731463	0.183515	0.0170242	0.289168	-0.00133442	0.215381	0.00133442	0.210114	0.431003	0.326157	-0.0302036	0.184996	0.0302036	0.179867	0.00724766	0.264136	-0.0005467	0.197344	0.0005467	0.191688	-0.0189593	0.134097	0.0189593	0.130284	FALSE
chr10	7508340	G	A	chr10_7508340_G_A	-0.0422436	0.323522	0.0422436	0.314128	0.00895498	0.652732	-0.000361682	0.428786	0.000361682	0.415996	0.63689	0.198952	-0.028736	0.198853	0.028736	0.193427	0.00559544	0.328372	-0.00024351	0.294147	0.00024351	0.285224	-0.00726456	0.340427	0.00726456	0.329892	FALSE
chr10	7585202	G	C	chr10_7585202_G_C	0.0193867	0.578972	0.0247569	0.580312	0.0173042	0.302651	0.000611314	0.529377	0.000690926	0.529294	0.607211	0.223384	0.0111416	0.419801	0.0147911	0.42156	0.0104658	0.186677	0.000354843	0.398217	0.000410199	0.397594	0.00425235	0.544689	0.00516061	0.545679	FALSE
chr10	7666421	G	A	chr10_7666421_G_A	-0.0200497	0.483305	0.0250605	0.476189	0.0167947	0.290588	-0.000332161	0.410189	0.000406927	0.404122	0.598861	0.22908	-0.0114888	0.313545	0.0147493	0.309291	0.0100412	0.183362	-0.000190535	0.293614	0.000239185	0.289454	-0.00451276	0.421288	0.00557029	0.415092	FALSE
chr10	7666992	C	T	chr10_7666992_C_T	-0.0219594	0.396524	0.0336578	0.39034	0.0169822	0.289804	-0.000464253	0.349105	0.000637784	0.343861	0.848718	0.0763862	-0.0198389	0.207115	0.0289861	0.203522	0.0145137	0.113865	-0.000416073	0.213384	0.00055176	0.210139	-0.000951141	0.633087	0.0024501	0.625053	FALSE
chr10	7668293	G	T	chr10_7668293_G_T	0.01043	0.679011	0.0114759	0.690232	0.00816846	0.706394	9.42699e-05	0.702399	0.000103868	0.714594	0.409267	0.342476	0.00415321	0.543216	0.00455192	0.552172	0.00332451	0.469755	3.75189e-05	0.581432	4.11779e-05	0.591479	0.00261683	0.587915	0.00290265	0.598868	FALSE
chr10	7686804	C	T	chr10_7686804_C_T	-0.0034124	0.721513	0.0100328	0.717894	0.00635137	0.844199	-3.02134e-05	0.778801	6.45412e-05	0.77462	0.641736	0.204918	-0.00195038	0.474323	0.00620837	0.472381	0.0040661	0.416401	-1.73494e-05	0.570051	3.94697e-05	0.567373	-0.000773298	0.66516	0.00215475	0.661632	FALSE
chr10	7787475	A	C	chr10_7787475_A_C	0.0164301	0.576528	0.0164301	0.591062	0.0107003	0.537897	0.000184763	0.557089	0.000184763	0.572783	0.744354	0.151183	0.0123745	0.331058	0.0123745	0.3412	0.00793728	0.240273	0.000138979	0.36666	0.000138979	0.377819	0.0022802	0.624966	0.0022802	0.639925	FALSE
chr10	7787796	C	T	chr10_7787796_C_T	-0.0117703	0.652324	0.0137771	0.642332	0.00846988	0.683141	-9.73634e-05	0.675246	0.000112195	0.663734	0.928469	0.018731	-0.0108877	0.339048	0.012752	0.333515	0.00786374	0.242006	-9.00915e-05	0.414602	0.00010387	0.407316	-0.000450958	0.890904	0.000552583	0.882485	FALSE
chr10	7788101	A	T	chr10_7788101_A_T	-0.0387891	0.321731	0.0457785	0.316338	0.0246089	0.15853	-0.00121716	0.253714	0.00136096	0.250948	0.973733	0.00155977	-0.0379253	0.149495	0.044732	0.147142	0.0240179	0.0495218	-0.00119342	0.140633	0.00133347	0.139404	-0.000927323	0.800619	0.0011274	0.789969	FALSE
chr10	7788356	G	C	chr10_7788356_G_C	0.0104537	0.686124	0.0104537	0.700877	0.00684787	0.807617	6.7968e-05	0.735877	6.7968e-05	0.752833	0.962682	0.00386716	0.0100726	0.363655	0.0100726	0.374055	0.00659365	0.28588	6.55182e-05	0.462549	6.55182e-05	0.475933	0.000309637	0.913539	0.000309637	0.928413	FALSE
chr10	7788712	G	C	chr10_7788712_G_C	0.0057799	0.623535	0.0138637	0.626004	0.0159571	0.31899	0.000108691	0.512014	0.000254635	0.515261	0.887659	0.0486503	0.00516928	0.341373	0.0122812	0.343275	0.0141737	0.1172	9.70918e-05	0.317083	0.00022552	0.318798	0.000417613	0.82985	0.000846341	0.831598	FALSE
chr10	7809451	G	A	chr10_7809451_G_A	-0.00690006	0.763493	0.00858003	0.756995	0.0105397	0.551605	-8.00572e-05	0.733454	9.90217e-05	0.726488	0.0898312	0.780143	-0.000847753	0.807801	0.00103344	0.802917	0.00100224	0.761879	-1.00754e-05	0.787226	1.22323e-05	0.781579	-0.00155295	0.71221	0.00192134	0.705949	FALSE
chr10	7818275	C	T	chr10_7818275_C_T	0.101935	0.134509	0.101935	0.137938	0.0312986	0.101601	0.00347691	0.114678	0.00347691	0.117373	0.92697	0.0191268	0.0946546	0.0592146	0.0946546	0.0610636	0.0289536	0.0340407	0.00322101	0.0628354	0.00322101	0.0643213	0.00419518	0.468993	0.00419518	0.483313	FALSE
chr10	7818302	T	C	chr10_7818302_T_C	-0.0478129	0.33018	0.0478129	0.320701	0.0118748	0.478795	-0.000576576	0.387721	0.000576576	0.377223	0.925762	0.020009	-0.0445359	0.159641	0.0445359	0.155155	0.010978	0.166254	-0.000537049	0.228073	0.000537049	0.221612	-0.00191181	0.704241	0.00191181	0.688831	FALSE
chr10	7818475	G	T	chr10_7818475_G_T	0.0492322	0.276771	0.054041	0.282357	0.0188643	0.237692	0.00094261	0.261462	0.00103328	0.265536	0.945671	0.00956021	0.0462753	0.125162	0.0508736	0.128345	0.0178424	0.0792709	0.000886111	0.145875	0.000972812	0.148237	0.00186576	0.6638	0.00200549	0.675568	FALSE
chr10	7819059	G	A	chr10_7819059_G_A	0.0135516	0.624834	0.0135516	0.640059	0.0062707	0.844044	8.83539e-05	0.697293	8.83539e-05	0.714563	0.876401	0.0595839	0.0119261	0.343575	0.0119261	0.353267	0.00549426	0.335427	7.77023e-05	0.455681	7.77023e-05	0.468446	0.000776474	0.826915	0.000776474	0.842094	FALSE
chr10	7950927	T	C	chr10_7950927_T_C	0.00676711	0.720294	0.0102706	0.722802	0.00655334	0.834739	5.38875e-05	0.76621	7.42916e-05	0.768594	0.333603	0.408507	0.00198519	0.614847	0.00321958	0.616147	0.00215504	0.580515	1.55777e-05	0.671771	2.2807e-05	0.672715	0.00167045	0.628954	0.00259142	0.631506	FALSE
chr10	8026897	T	C	chr10_8026897_T_C	0.219606	0.0336769	0.219606	0.0344473	0.0467408	0.0426668	0.0106459	0.0340105	0.0106459	0.0343487	0.730478	0.155884	0.160906	0.0213038	0.160906	0.0220455	0.0343836	0.023383	0.0078491	0.0225894	0.0078491	0.0230935	0.034222	0.0528228	0.034222	0.0541973	TRUE
chr10	8026928	C	G	chr10_8026928_C_G	0.0832217	0.145624	0.0832217	0.150151	0.032744	0.0900043	0.00277375	0.110968	0.00277375	0.113335	0.690882	0.178579	0.0569709	0.089697	0.0569709	0.0926531	0.0223197	0.053815	0.00187672	0.0768956	0.00187672	0.0787052	0.0149594	0.162676	0.0149594	0.167965	FALSE
chr10	8027178	C	G	chr10_8027178_C_G	-0.00713378	0.760832	0.00858822	0.749236	0.00859298	0.67811	-5.40055e-05	0.768551	7.06571e-05	0.755659	0.505626	0.279186	-0.00372927	0.553773	0.00434779	0.543783	0.0043323	0.398408	-2.88932e-05	0.592158	3.59745e-05	0.581853	-0.00172126	0.678781	0.00208648	0.666915	FALSE
chr10	8029090	C	T	chr10_8029090_C_T	0.00226754	0.633351	0.0136831	0.638168	0.0152557	0.341054	6.11861e-05	0.550379	0.000185811	0.555459	0.155033	0.652582	0.00040739	0.654932	0.0021127	0.659825	0.00238884	0.561436	9.53506e-06	0.594365	2.96327e-05	0.59953	0.000514474	0.549561	0.00323293	0.554057	FALSE
chr10	8034715	C	G	chr10_8034715_C_G	-0.0140582	0.607923	0.0164562	0.600931	0.0132225	0.425661	-0.00015093	0.608813	0.000180459	0.600596	0.794822	0.119433	-0.011536	0.36824	0.0133115	0.363352	0.0105631	0.178661	-0.000123916	0.401897	0.000146055	0.396984	-0.00123061	0.732358	0.00158629	0.725218	FALSE
chr10	8035127	T	A	chr10_8035127_T_A	0.0248087	0.403006	0.0314787	0.410312	0.0139658	0.383134	0.000364822	0.395078	0.000455581	0.401587	0.733469	0.156322	0.0188838	0.232901	0.0231295	0.23713	0.0102478	0.179855	0.000277612	0.25741	0.000335383	0.261933	0.00360608	0.451326	0.00485415	0.460255	FALSE
chr10	8046152	A	G	chr10_8046152_A_G	0.257984	0.0260903	0.257984	0.0268991	0.0405257	0.0614688	0.012312	0.0347585	0.012312	0.0356371	0.307725	0.437019	0.0858466	0.0615241	0.0858466	0.0633819	0.0133369	0.138448	0.00439408	0.0509929	0.00439408	0.0521502	0.0667434	0.0164967	0.0667434	0.0170079	FALSE
chr10	8046314	C	T	chr10_8046314_C_T	-0.083432	0.160328	0.083432	0.15527	0.0166764	0.297266	-0.00142022	0.196157	0.00142022	0.191454	0.213083	0.558759	-0.0185692	0.269372	0.0185692	0.261464	0.00363116	0.448518	-0.000322216	0.262079	0.000322216	0.254068	-0.0211029	0.11367	0.0211029	0.110267	FALSE
chr10	8048433	T	C	chr10_8048433_T_C	-0.00904047	0.759858	0.00904047	0.744067	0.00544453	0.895783	-4.35883e-05	0.846191	4.35883e-05	0.830005	0.524882	0.26871	-0.0049539	0.538462	0.0049539	0.52541	0.00284432	0.510551	-2.38818e-05	0.654881	2.38818e-05	0.640444	-0.00196421	0.696559	0.00196421	0.681574	FALSE
chr10	8053812	G	T	chr10_8053812_G_T	-0.000158198	0.820298	0.00574226	0.816336	0.0112144	0.513294	-1.21107e-05	0.787021	5.57796e-05	0.781731	0.949289	0.00808113	-0.000188146	0.500835	0.00542696	0.496594	0.010656	0.171913	-1.18241e-05	0.512537	5.28155e-05	0.5077	-3.17576e-06	0.945478	0.000238182	0.941452	FALSE
chr10	8054236	A	G	chr10_8054236_A_G	-0.0199673	0.542307	0.0199673	0.527409	0.00875995	0.664639	-0.000177344	0.58593	0.000177344	0.569162	0.923831	0.0218754	-0.0185136	0.265099	0.0185136	0.257139	0.00811622	0.234804	-0.000164857	0.348108	0.000164857	0.337709	-0.000778062	0.854899	0.000778062	0.839938	FALSE
chr10	8057058	T	C	chr10_8057058_T_C	-0.184185	0.0492649	0.184185	0.0481151	0.0371758	0.07128	-0.00719538	0.0527045	0.00719538	0.0519776	0.642387	0.203039	-0.118616	0.0375471	0.118616	0.0366269	0.0242821	0.0487773	-0.00470788	0.0401884	0.00470788	0.0394154	-0.0366165	0.0495288	0.0366165	0.0482075	TRUE
chr10	8057214	C	T	chr10_8057214_C_T	0.196007	0.0438185	0.196007	0.0450064	0.0448503	0.0469154	0.00941645	0.0412697	0.00941645	0.0417631	0.658237	0.195249	0.125404	0.0327114	0.125404	0.0337774	0.0292593	0.0325728	0.00601134	0.0308252	0.00601134	0.0313945	0.0399019	0.0448082	0.0399019	0.0462742	TRUE
chr10	8062038	G	A	chr10_8062038_G_A	-0.00353831	0.846404	0.00523781	0.836162	0.00534259	0.91098	-1.48627e-05	0.897221	2.67037e-05	0.887077	0.600888	0.226076	-0.00220116	0.602777	0.00317822	0.594551	0.00322858	0.479526	-9.42545e-06	0.697959	1.62329e-05	0.688936	-0.000770122	0.802993	0.0010877	0.792712	FALSE
chr10	8068103	T	G	chr10_8068103_T_G	-0.0138201	0.600621	0.0162017	0.590201	0.0125381	0.444752	-0.000211645	0.54308	0.000234101	0.533815	0.238948	0.520627	-0.00307903	0.565616	0.00369494	0.558094	0.00292776	0.504218	-4.70706e-05	0.533945	5.28782e-05	0.525594	-0.00350922	0.489488	0.00420789	0.479933	FALSE
chr10	8068692	G	A	chr10_8068692_G_A	0.0134067	0.639249	0.0134067	0.654314	0.00602945	0.87662	8.72431e-05	0.717122	8.72431e-05	0.73423	0.281855	0.464135	0.00384582	0.570169	0.00384582	0.583363	0.00168759	0.641743	2.48226e-05	0.643988	2.48226e-05	0.658793	0.00332185	0.546606	0.00332185	0.561066	FALSE
chr10	8068975	G	A	chr10_8068975_G_A	-0.0267544	0.456484	0.0271667	0.445988	0.0130551	0.42175	-0.00035209	0.459211	0.000357963	0.44833	0.31882	0.423844	-0.00791273	0.43769	0.00806848	0.42844	0.00413528	0.410124	-0.000103036	0.434142	0.000105255	0.424419	-0.00709783	0.356867	0.00720898	0.347554	FALSE
chr10	8072959	A	G	chr10_8072959_A_G	0.0127345	0.644574	0.0129753	0.657314	0.00578692	0.883054	7.57226e-05	0.737549	7.74411e-05	0.75094	0.492151	0.287105	0.00668984	0.46984	0.00678976	0.479584	0.00280374	0.515376	3.95184e-05	0.582365	4.02314e-05	0.593806	0.00305985	0.566596	0.00311701	0.578286	FALSE
chr10	8073069	C	T	chr10_8073069_C_T	-0.0355321	0.366079	0.0355321	0.354456	0.0172294	0.290257	-0.000595731	0.330824	0.000595731	0.320775	0.521243	0.269949	-0.0188378	0.258547	0.0188378	0.251311	0.00874972	0.217875	-0.000304328	0.256244	0.000304328	0.248183	-0.00839036	0.295523	0.00839036	0.285503	FALSE
chr10	8088372	G	T	chr10_8088372_G_T	-0.00869946	0.739847	0.010579	0.736081	0.00697566	0.776757	-0.000115453	0.764277	0.000123822	0.762716	0.555808	0.251016	-0.00456069	0.580394	0.00569308	0.573119	0.00366951	0.449854	-5.98778e-05	0.642306	6.49199e-05	0.634801	-0.00189275	0.697228	0.0022929	0.691277	FALSE
chr10	8088473	T	C	chr10_8088473_T_C	0.00730428	0.631809	0.013634	0.641986	0.00951235	0.615132	5.82988e-05	0.634575	0.000130585	0.645423	0.619777	0.213926	0.0045193	0.418714	0.00816136	0.426507	0.00585597	0.318975	3.59114e-05	0.457131	7.75041e-05	0.465838	0.00136875	0.596267	0.00275021	0.605277	FALSE
chr10	8088824	G	A	chr10_8088824_G_A	-0.141378	0.0753039	0.141378	0.0732208	0.030325	0.105072	-0.00433985	0.0795097	0.00433985	0.078316	0.688955	0.175749	-0.0988408	0.0500246	0.0988408	0.048466	0.0214079	0.0611716	-0.00309691	0.0557972	0.00309691	0.0547821	-0.0234689	0.0961726	0.0234689	0.0930265	FALSE
chr10	8088827	C	A	chr10_8088827_C_A	0.201897	0.0419887	0.201897	0.043199	0.0819846	0.00903141	0.0170186	0.0209117	0.0170186	0.0212011	0.722153	0.158645	0.143126	0.0269578	0.143126	0.0280844	0.0588105	0.00572018	0.0120005	0.0145161	0.0120005	0.0148196	0.0343221	0.0587895	0.0343221	0.0605272	TRUE
chr10	8099982	G	A	chr10_8099982_G_A	-0.0319383	0.394338	0.0319383	0.381348	0.0112239	0.512141	-0.000361188	0.421844	0.000361188	0.408568	0.173878	0.619335	-0.00562196	0.485633	0.00562196	0.473726	0.00195593	0.607868	-6.3714e-05	0.487069	6.3714e-05	0.473739	-0.00772187	0.316521	0.00772187	0.305851	FALSE
chr10	8137076	C	G	chr10_8137076_C_G	-0.00941117	0.739432	0.00979071	0.728775	0.00482801	0.957925	-4.55147e-05	0.832177	4.74563e-05	0.822027	0.697466	0.177342	-0.00677133	0.482691	0.00701573	0.474965	0.00336904	0.463617	-3.28463e-05	0.620083	3.40965e-05	0.610599	-0.00153389	0.73876	0.00158788	0.728365	FALSE
chr10	8137490	T	A	chr10_8137490_T_A	0.10684	0.125851	0.10684	0.12927	0.0175104	0.280486	0.00224223	0.16595	0.00224223	0.169517	0.751509	0.145699	0.0818097	0.0710247	0.0818097	0.0731321	0.0133067	0.130355	0.00174264	0.105752	0.00174264	0.108379	0.0145053	0.179102	0.0145053	0.184694	FALSE
chr10	8137608	A	G	chr10_8137608_A_G	0.0417398	0.298657	0.0417398	0.308378	0.0153187	0.336648	0.000655059	0.296672	0.000655059	0.305724	0.701283	0.174247	0.0294889	0.171707	0.0294889	0.177477	0.010826	0.168792	0.0004672	0.194624	0.0004672	0.201268	0.00716134	0.316882	0.00716134	0.328341	FALSE
chr10	8137708	C	T	chr10_8137708_C_T	-0.0669493	0.199204	0.0669493	0.192921	0.0162635	0.305937	-0.00110945	0.222416	0.00110945	0.216802	0.657901	0.196229	-0.0439138	0.127157	0.0439138	0.123155	0.0107738	0.168921	-0.000734097	0.156114	0.000734097	0.151602	-0.0131397	0.193117	0.0131397	0.186948	FALSE
chr10	8137901	T	C	chr10_8137901_T_C	0.0546725	0.212278	0.0619362	0.217218	0.015732	0.326036	0.000929556	0.24091	0.00104319	0.244712	0.535603	0.260125	0.0294152	0.162605	0.0335661	0.166494	0.00857943	0.223574	0.000510611	0.187825	0.000575548	0.191556	0.0129317	0.169422	0.0145577	0.173049	FALSE
chr10	8182887	T	C	chr10_8182887_T_C	0.0110931	0.674727	0.0114126	0.685571	0.010082	0.582416	0.000140798	0.64637	0.000143056	0.657504	0.32755	0.414221	0.0032784	0.578095	0.00341672	0.587087	0.00315001	0.488558	4.01789e-05	0.580556	4.11566e-05	0.590307	0.00266923	0.587228	0.0027518	0.598141	FALSE
chr10	8183259	A	G	chr10_8183259_A_G	0.110888	0.102228	0.110888	0.105157	0.0315641	0.100517	0.00371076	0.0934349	0.00371076	0.0954173	0.67148	0.18895	0.0737049	0.0676958	0.0737049	0.0697338	0.0208523	0.0631199	0.00243861	0.0665985	0.00243861	0.0681572	0.0210077	0.106149	0.0210077	0.109145	FALSE
chr10	8183438	A	G	chr10_8183438_A_G	0.00150404	0.709397	0.0101813	0.711204	0.0098974	0.590751	2.47495e-05	0.703762	9.68087e-05	0.705522	0.690195	0.17879	0.000774451	0.464412	0.0068975	0.466377	0.00679264	0.278472	1.45161e-05	0.497725	6.5312e-05	0.499648	0.000284231	0.708103	0.00173873	0.710141	FALSE
chr10	8183835	A	G	chr10_8183835_A_G	0.000107555	0.807501	0.00605326	0.809871	0.00610692	0.853856	-5.61725e-06	0.849211	3.55156e-05	0.850901	0.618912	0.21683	9.59458e-05	0.565758	0.00367961	0.567749	0.0037987	0.431931	-3.29828e-06	0.649795	2.15882e-05	0.651644	-2.06425e-05	0.757882	0.00130683	0.76016	FALSE
chr10	8216823	C	A	chr10_8216823_C_A	-0.00712234	0.747679	0.00872526	0.739836	0.0074918	0.760096	-5.61468e-05	0.767667	6.70381e-05	0.758265	0.213842	0.55579	-0.00182603	0.672527	0.00208626	0.66523	0.00162529	0.653434	-1.43861e-05	0.703974	1.61542e-05	0.695997	-0.00175937	0.668563	0.00212459	0.660365	FALSE
chr10	8216976	A	T	chr10_8216976_A_T	0.022823	0.526277	0.022823	0.538875	0.0112	0.522277	0.000404348	0.520958	0.000404348	0.533928	0.232542	0.528721	0.00650224	0.514671	0.00650224	0.52615	0.00284748	0.534717	0.000125682	0.510921	0.000125682	0.5227	0.00565445	0.443381	0.00565445	0.454729	FALSE
chr10	8217303	T	C	chr10_8217303_T_C	-0.060743	0.225622	0.060743	0.219049	0.0194082	0.232152	-0.00122923	0.213349	0.00122923	0.208468	0.193218	0.587493	-0.0124279	0.345678	0.0124279	0.336219	0.00396071	0.432144	-0.000261202	0.294981	0.000261202	0.28638	-0.0145593	0.174964	0.0145593	0.169823	FALSE
chr10	8238810	G	C	chr10_8238810_G_C	0.147286	0.0814558	0.147286	0.0837362	0.0741703	0.0132427	0.0140543	0.0390848	0.0140543	0.0395607	0.340767	0.400889	0.0562146	0.112456	0.0562146	0.116463	0.0268352	0.0440172	0.0055888	0.0508848	0.0055888	0.0522975	0.0388888	0.0551983	0.0388888	0.0569561	FALSE
chr10	8244905	C	T	chr10_8244905_C_T	0.00273909	0.678992	0.0118028	0.676432	0.00673671	0.818797	1.53069e-05	0.731449	8.22586e-05	0.728011	0.620722	0.215751	0.00132676	0.445841	0.00694549	0.442085	0.00410302	0.411301	6.19882e-06	0.532842	4.74054e-05	0.528662	0.000527177	0.624493	0.00250885	0.621909	FALSE
chr10	8245030	A	C	chr10_8245030_A_C	-0.00940263	0.571347	0.0185357	0.569706	0.00871408	0.668438	-9.36206e-05	0.612346	0.000169318	0.610253	0.699322	0.172867	-0.00625081	0.368443	0.0125871	0.367199	0.00599179	0.311728	-6.08173e-05	0.434743	0.000113261	0.433291	-0.00146403	0.582233	0.00309002	0.580493	FALSE
chr10	8245634	G	C	chr10_8245634_G_C	-0.0206453	0.410207	0.0324156	0.404323	0.0111437	0.517723	-0.000174369	0.456384	0.000334302	0.449614	0.744756	0.149508	-0.0160386	0.236503	0.0249014	0.232756	0.00811577	0.237747	-0.000130394	0.302013	0.000250819	0.297408	-0.00226273	0.49813	0.00408879	0.489555	FALSE
chr10	8267437	A	G	chr10_8267437_A_G	0.0018945	0.525456	0.0211844	0.534605	0.00967756	0.602188	-5.29453e-05	0.547612	0.000238245	0.55728	0.0210744	0.937888	0.000165804	0.855893	0.000387873	0.865549	0.000193601	0.935598	5.92842e-07	0.840969	3.94507e-06	0.850572	0.000708195	0.656902	0.00204519	0.66627	FALSE
chr10	8267771	A	G	chr10_8267771_A_G	0.0101658	0.698221	0.0103706	0.710957	0.0112793	0.507349	0.0001122	0.673704	0.000114166	0.688031	0.152229	0.658588	0.00151442	0.730187	0.00154984	0.740764	0.00170803	0.637935	1.68071e-05	0.707149	1.7147e-05	0.719372	0.00247868	0.625296	0.00253267	0.637598	FALSE
chr10	8267910	A	T	chr10_8267910_A_T	-0.00534045	0.739558	0.00927559	0.729568	0.00868008	0.670945	-4.60596e-05	0.725453	8.24812e-05	0.715443	0.244035	0.512043	-0.00152275	0.647615	0.00228782	0.639523	0.00212648	0.58501	-1.33905e-05	0.660121	2.04716e-05	0.65063	-0.00133541	0.644173	0.00229131	0.634909	FALSE
chr10	8268018	T	C	chr10_8268018_T_C	0.00180556	0.510161	0.0222426	0.512196	0.0100771	0.578217	5.38865e-05	0.526407	0.000255051	0.528786	0.253412	0.49974	0.000127935	0.487171	0.00605046	0.488853	0.00259044	0.539183	1.12385e-05	0.502991	6.98121e-05	0.505283	0.000192134	0.416669	0.00557823	0.418305	FALSE
chr10	8268121	A	G	chr10_8268121_A_G	0.0707559	0.17196	0.0707559	0.177447	0.0168579	0.287232	0.00118516	0.196642	0.00118516	0.201543	0.267544	0.482637	0.0189319	0.23754	0.0189319	0.245197	0.00443924	0.390844	0.000312327	0.23152	0.000312327	0.239105	0.0181114	0.121525	0.0181114	0.125738	FALSE
chr10	8268147	G	A	chr10_8268147_G_A	-0.0499911	0.270766	0.0499911	0.262725	0.0185826	0.245358	-0.0009541	0.24566	0.0009541	0.239478	0.250295	0.505688	-0.0120913	0.335006	0.0120913	0.325377	0.00461578	0.381125	-0.000228693	0.292117	0.000228693	0.282953	-0.0124363	0.202902	0.0124363	0.196419	FALSE
chr10	8268165	A	C	chr10_8268165_A_C	-0.0110523	0.716452	0.0110523	0.700761	0.00946156	0.617907	-0.000113527	0.709748	0.000113527	0.693219	0.247419	0.509981	-0.00289882	0.637496	0.00289882	0.623209	0.00228827	0.568449	-2.90247e-05	0.646949	2.90247e-05	0.631955	-0.00293599	0.609434	0.00293599	0.594654	FALSE
chr10	8268306	A	G	chr10_8268306_A_G	0.147347	0.0784296	0.147347	0.0811508	0.0258314	0.143084	0.00443663	0.0952993	0.00443663	0.0970682	0.301443	0.444703	0.0396179	0.139582	0.0396179	0.143899	0.00736901	0.257177	0.00112206	0.125102	0.00112206	0.128101	0.0364022	0.054788	0.0364022	0.0563629	FALSE
chr10	8268335	G	A	chr10_8268335_G_A	-0.150434	0.0695778	0.150434	0.0680558	0.0414338	0.0574966	-0.00658901	0.0602849	0.00658901	0.0592669	0.270281	0.483491	-0.0393111	0.146846	0.0393111	0.143091	0.0104877	0.177452	-0.00161614	0.096726	0.00161614	0.0946618	-0.0376884	0.048831	0.0376884	0.0478912	FALSE
chr10	8270188	T	C	chr10_8270188_T_C	-0.00892334	0.726145	0.0100502	0.715197	0.00785973	0.72936	-7.45287e-05	0.741296	8.33091e-05	0.728897	0.17043	0.629258	-0.00156116	0.710676	0.00164914	0.701076	0.00128556	0.710589	-1.23932e-05	0.7337	1.30787e-05	0.72309	-0.00209442	0.65377	0.00228179	0.642431	FALSE
chr10	8270281	C	T	chr10_8270281_C_T	-0.0634449	0.219857	0.0634449	0.213887	0.0204546	0.211038	-0.00137802	0.209903	0.00137802	0.205034	0.164473	0.63928	-0.0107122	0.382408	0.0107122	0.372194	0.00345372	0.467434	-0.000239587	0.316653	0.000239587	0.307808	-0.0156168	0.169458	0.0156168	0.164225	FALSE
chr10	8270418	T	A	chr10_8270418_T_A	-0.00697651	0.71274	0.0105843	0.703588	0.0143378	0.368073	-8.48802e-05	0.624881	0.000141079	0.615755	0.158933	0.647842	-0.000840391	0.713344	0.00162794	0.705931	0.00232125	0.568541	-9.82938e-06	0.652557	2.20973e-05	0.645602	-0.00161011	0.620655	0.00261365	0.611355	FALSE
chr10	8270528	C	G	chr10_8270528_C_G	-0.00171085	0.397954	0.0339557	0.401337	0.0121247	0.469223	-0.000130584	0.411609	0.000524823	0.416026	0.145834	0.671284	0.00034814	0.513721	0.00563357	0.517789	0.00187885	0.628562	-1.3669e-05	0.495535	8.78917e-05	0.499885	0.000122267	0.331584	0.0082681	0.335446	FALSE
chr10	8270641	A	G	chr10_8270641_A_G	2.56771e-05	0.916257	0.00232194	0.926248	0.00492562	0.921094	1.52001e-06	0.937166	1.18755e-05	0.947174	0.101189	0.759359	6.58719e-06	0.890739	0.000261675	0.900251	0.0005291	0.856626	2.47703e-07	0.914089	1.39808e-06	0.923818	1.74667e-05	0.872758	0.000563698	0.881881	FALSE
chr10	8282427	C	T	chr10_8282427_C_T	0.0178623	0.407756	0.0303708	0.412279	0.0115018	0.498886	0.000223569	0.434173	0.000366905	0.437886	0.246579	0.509841	0.00459414	0.428974	0.00766095	0.433034	0.00287264	0.509284	5.84574e-05	0.435538	9.35382e-05	0.440075	0.00477476	0.319113	0.00796322	0.323118	FALSE
chr10	8366666	C	A	chr10_8366666_C_A	-0.0436407	0.305027	0.0436407	0.295383	0.0233368	0.168183	-0.00104561	0.23389	0.00104561	0.227653	0.600599	0.22802	-0.0260955	0.200126	0.0260955	0.194071	0.0139158	0.118029	-0.000620586	0.171866	0.000620586	0.16719	-0.00972736	0.266584	0.00972736	0.257195	FALSE
chr10	8366764	G	A	chr10_8366764_G_A	0.00514809	0.607847	0.0148267	0.61385	0.00704828	0.794502	3.24269e-05	0.664954	0.000106357	0.67103	0.529095	0.26582	0.00310574	0.412949	0.00789481	0.416833	0.00372883	0.438054	2.00947e-05	0.494921	5.66713e-05	0.499774	0.0011401	0.528248	0.00342665	0.533185	FALSE
chr10	8416354	C	T	chr10_8416354_C_T	-0.00590386	0.291828	0.0537306	0.293917	0.0180306	0.272297	-0.000170903	0.293093	0.00117563	0.29503	0.427445	0.328777	-0.00609798	0.264625	0.0233911	0.266915	0.0075921	0.252024	-0.000155127	0.257194	0.000512407	0.260705	-0.00179907	0.228474	0.0138638	0.231088	FALSE
chr10	8416630	C	T	chr10_8416630_C_T	-0.112421	0.115229	0.112421	0.112041	0.0176317	0.280482	-0.00236043	0.158934	0.00236043	0.155856	0.529276	0.26543	-0.0605045	0.0993514	0.0605045	0.0963091	0.00931108	0.204439	-0.0012738	0.129671	0.0012738	0.126611	-0.026986	0.0858547	0.026986	0.0832687	FALSE
chr10	8416715	T	C	chr10_8416715_T_C	-0.049768	0.273276	0.0530319	0.267746	0.0213669	0.204063	-0.00123111	0.23123	0.0012675	0.228286	0.531672	0.264085	-0.0255105	0.206837	0.0273088	0.20259	0.0112645	0.161471	-0.00063072	0.185738	0.00065077	0.182731	-0.0120584	0.214403	0.012792	0.2098	FALSE
chr10	8416866	C	A	chr10_8416866_C_A	-0.0175603	0.580079	0.0175603	0.565398	0.00895249	0.651821	-0.000158699	0.605483	0.000158699	0.588507	0.477181	0.295894	-0.00839197	0.411823	0.00839197	0.400439	0.00423491	0.403062	-7.52217e-05	0.464767	7.52217e-05	0.451551	-0.00423012	0.490866	0.00423012	0.477385	FALSE
chr10	8416992	A	G	chr10_8416992_A_G	-0.39664	0.0106712	0.39664	0.0101997	0.0690919	0.0158209	-0.0288437	0.0114227	0.0288437	0.0111649	0.413678	0.340044	-0.167629	0.0217588	0.167629	0.0210726	0.0292948	0.0342196	-0.0124406	0.0151704	0.0124406	0.014859	-0.102544	0.00641117	0.102544	0.00609923	TRUE
chr10	8417101	A	G	chr10_8417101_A_G	-0.0391683	0.341069	0.0391683	0.330993	0.00975973	0.598015	-0.000375188	0.421108	0.000375188	0.408435	0.356189	0.388483	-0.0144021	0.312828	0.0144021	0.30361	0.00350044	0.4568	-0.000138737	0.372563	0.000138737	0.3612	-0.0101132	0.255763	0.0101132	0.247556	FALSE
chr10	8425074	C	T	chr10_8425074_C_T	0.92561	0.000636702	0.92561	0.000673912	0.16869	0.000711186	0.160311	0.000539523	0.160311	0.000553434	0.545736	0.256264	0.510482	0.00158513	0.510482	0.00157381	0.092565	0.00117659	0.0888982	0.000666602	0.0888982	0.000674468	0.232164	0.000415729	0.232164	0.000481554	TRUE
chr10	8425192	G	C	chr10_8425192_G_C	0.00489937	0.715385	0.00960268	0.721773	0.00806942	0.705336	3.90065e-05	0.734361	7.02e-05	0.741749	0.317702	0.423571	0.00141678	0.598671	0.00296144	0.604366	0.00262771	0.539625	1.15728e-05	0.637217	2.18393e-05	0.643685	0.00138463	0.611042	0.00257872	0.617081	FALSE
chr10	8425210	A	G	chr10_8425210_A_G	-0.0026298	0.803583	0.00677514	0.79745	0.0082839	0.698549	-2.91669e-05	0.791674	5.87744e-05	0.784699	0.310615	0.43117	-0.000897238	0.659541	0.00214709	0.654312	0.00258983	0.537191	-9.73286e-06	0.678715	1.86597e-05	0.672491	-0.000658971	0.710631	0.00172285	0.704604	FALSE
chr10	8438525	T	C	chr10_8438525_T_C	0.0221663	0.487786	0.0221663	0.502363	0.0106923	0.540852	0.000225913	0.503829	0.000225913	0.519912	0.647589	0.203124	0.0141801	0.301491	0.0141801	0.310321	0.00691305	0.27483	0.000143596	0.345662	0.000143596	0.356391	0.00435873	0.464217	0.00435873	0.478371	FALSE
chr10	8439303	A	G	chr10_8439303_A_G	-0.00423288	0.742363	0.00939717	0.741009	0.00585167	0.861823	-5.01685e-05	0.792551	6.97686e-05	0.790647	0.342415	0.399299	-0.00138116	0.616156	0.00323088	0.614952	0.0020036	0.607188	-1.66526e-05	0.687661	2.37103e-05	0.686425	-0.00115757	0.652437	0.00238023	0.650987	FALSE
chr10	8444481	T	C	chr10_8444481_T_C	0.0151505	0.59393	0.0151505	0.609156	0.0151598	0.345627	0.000239837	0.513102	0.000239837	0.527651	0.155814	0.650181	0.00248462	0.629759	0.00248462	0.64302	0.00249309	0.556675	4.21548e-05	0.565819	4.21548e-05	0.580222	0.00364895	0.518942	0.00364895	0.533165	FALSE
chr10	8444627	A	G	chr10_8444627_A_G	0.00818515	0.64813	0.0139996	0.650963	0.00937516	0.62365	0.000109311	0.647196	0.00015714	0.649436	0.193796	0.585424	0.00123746	0.646082	0.00251623	0.647545	0.0017668	0.633669	1.58091e-05	0.646102	2.65696e-05	0.64767	0.00185623	0.560818	0.00336154	0.563506	FALSE
chr10	8484126	C	T	chr10_8484126_C_T	0.0174482	0.440216	0.0291937	0.44748	0.00982388	0.592934	0.000196672	0.500201	0.000310963	0.508195	0.66009	0.194917	0.0114788	0.290192	0.0194461	0.295456	0.00650658	0.290816	0.000129649	0.358948	0.000207174	0.36536	0.0035251	0.42722	0.00556394	0.434212	FALSE
chr10	8499242	A	T	chr10_8499242_A_T	0.158145	0.0678218	0.158145	0.0696575	0.0354526	0.0824863	0.00657743	0.0681903	0.00657743	0.0694656	0.536024	0.261261	0.0838828	0.0627755	0.0838828	0.0648376	0.0187931	0.0774999	0.00345653	0.0589052	0.00345653	0.060116	0.0380456	0.0500893	0.0380456	0.0517985	FALSE
chr10	8777219	C	T	chr10_8777219_C_T	-0.0289804	0.438828	0.0289804	0.425446	0.00993903	0.58388	-0.000305658	0.481276	0.000305658	0.467631	0.539495	0.259987	-0.0149357	0.306259	0.0149357	0.297271	0.00531296	0.347678	-0.000156938	0.363514	0.000156938	0.352302	-0.00639122	0.380688	0.00639122	0.369327	FALSE
chr10	8777404	G	T	chr10_8777404_G_T	0.0337656	0.252928	0.0584935	0.254332	0.0164825	0.30433	0.000685852	0.266905	0.0010605	0.267425	0.57827	0.237284	0.0227604	0.174774	0.0364259	0.175938	0.00940194	0.200413	0.000437765	0.197827	0.000644857	0.198337	0.00536704	0.235891	0.0114677	0.237569	FALSE
chr10	8897235	A	T	chr10_8897235_A_T	0.00444741	0.775811	0.0068784	0.785322	0.00496282	0.947539	2.41132e-05	0.839833	3.64081e-05	0.850145	0.501021	0.280692	0.00225035	0.570309	0.00347863	0.578554	0.00250075	0.543788	1.22893e-05	0.66982	1.85013e-05	0.679161	0.00104959	0.716219	0.00157994	0.725526	FALSE
chr10	8898871	T	C	chr10_8898871_T_C	0.0698989	0.194819	0.0698989	0.200571	0.0240131	0.169298	0.00195667	0.171134	0.00195667	0.175059	0.184998	0.599531	0.0145183	0.312377	0.0145183	0.321352	0.00483927	0.382741	0.000422591	0.242884	0.000422591	0.250313	0.0170237	0.149673	0.0170237	0.153928	FALSE
chr10	8898991	G	A	chr10_8898991_G_A	-0.0150554	0.640884	0.0156911	0.629663	0.00512533	0.944618	-8.18829e-05	0.761071	8.49695e-05	0.748441	0.129019	0.699116	-0.00189536	0.714855	0.00200932	0.70485	0.000660266	0.824191	-1.05008e-05	0.784217	1.10541e-05	0.773732	-0.00319164	0.590489	0.00332185	0.580417	FALSE
chr10	8898999	T	G	chr10_8898999_T_G	0.0183624	0.373873	0.0343525	0.381814	0.0143184	0.376065	0.000383122	0.368383	0.000511383	0.375779	0.132818	0.692031	0.00216898	0.520139	0.00465673	0.528537	0.00181242	0.6264	4.42858e-05	0.48365	6.42407e-05	0.492961	0.00388555	0.319156	0.00759166	0.326347	FALSE
chr10	8899211	T	C	chr10_8899211_T_C	-0.0153937	0.631732	0.0153937	0.617357	0.00899675	0.647335	-0.000135146	0.666298	0.000135146	0.649432	0.08905	0.780399	-0.00154697	0.743141	0.00154697	0.729088	0.00082142	0.79445	-1.40008e-05	0.752319	1.40008e-05	0.737343	-0.00337901	0.575086	0.00337901	0.561125	FALSE
chr10	8899272	C	T	chr10_8899272_C_T	0.0220334	0.444671	0.0312559	0.44624	0.0163675	0.33769	0.000710528	0.397697	0.00078934	0.397486	0.0991187	0.758649	0.00229492	0.625978	0.00327467	0.62733	0.00167649	0.657846	7.50253e-05	0.544967	8.38252e-05	0.547464	0.00468107	0.409985	0.0065389	0.411257	FALSE
chr10	8951725	A	G	chr10_8951725_A_G	0.0655389	0.192141	0.0655389	0.19832	0.0102982	0.564325	0.000685455	0.283405	0.000685455	0.292031	0.527286	0.265866	0.0353357	0.148348	0.0353357	0.153547	0.00549317	0.334835	0.000374129	0.218821	0.000374129	0.226043	0.0153516	0.150027	0.0153516	0.155278	FALSE
chr10	8985824	A	C	chr10_8985824_A_C	0.128791	0.0838113	0.128791	0.0863556	0.037655	0.0679733	0.00508078	0.0702169	0.00508078	0.0715109	0.358561	0.385661	0.0456873	0.115997	0.0456873	0.120088	0.0134396	0.125443	0.00179525	0.0826966	0.00179525	0.0843768	0.0329279	0.0558471	0.0329279	0.0576877	FALSE
chr10	8993111	A	G	chr10_8993111_A_G	-0.0181003	0.575903	0.0181003	0.564628	0.00649952	0.837856	-0.000114397	0.680825	0.000114397	0.667896	0.246684	0.507799	-0.00486722	0.5491	0.00486722	0.536683	0.00160253	0.653901	-3.05774e-05	0.631664	3.05774e-05	0.617569	-0.00448894	0.489967	0.00448894	0.477327	FALSE
chr10	8993309	G	A	chr10_8993309_G_A	-0.00437716	0.770769	0.00779409	0.764176	0.00525541	0.935552	-2.23897e-05	0.836015	4.08797e-05	0.829411	0.266391	0.483092	-0.000771349	0.695412	0.00190732	0.686688	0.00140656	0.684023	-3.88171e-06	0.766972	1.00288e-05	0.757719	-0.0011004	0.682945	0.00200549	0.674979	FALSE
chr10	8993823	A	G	chr10_8993823_A_G	-0.0152857	0.644884	0.0152857	0.632491	0.0113802	0.511136	-0.000240812	0.615187	0.000240812	0.603815	0.38358	0.364177	-0.00547408	0.565021	0.00547408	0.551773	0.00407713	0.417881	-8.22238e-05	0.560488	8.22238e-05	0.546727	-0.00403798	0.548097	0.00403798	0.534713	FALSE
chr10	9004682	A	G	chr10_9004682_A_G	0.00321689	0.73732	0.00852033	0.747625	0.00705469	0.789934	2.64965e-05	0.777586	5.65186e-05	0.788879	0.262817	0.492572	0.00150127	0.640678	0.00245539	0.65033	0.00186641	0.620141	1.09687e-05	0.690017	1.63698e-05	0.700083	0.000806644	0.669998	0.00194039	0.680201	FALSE
chr10	9019407	C	T	chr10_9019407_C_T	-0.0592447	0.227509	0.0592447	0.220812	0.0123667	0.452404	-0.000755208	0.286398	0.000755208	0.278946	0.11948	0.717977	-0.00775066	0.434631	0.00775066	0.423842	0.00152865	0.667177	-0.000101121	0.430873	0.000101121	0.418718	-0.0137177	0.190379	0.0137177	0.184438	FALSE
chr10	9019835	G	C	chr10_9019835_G_C	0.045254	0.280122	0.045254	0.289403	0.0137239	0.393017	0.000646712	0.299472	0.000646712	0.308828	0.0821967	0.795481	0.00349013	0.546032	0.00349013	0.558679	0.00112585	0.731477	5.00472e-05	0.498974	5.00472e-05	0.512599	0.00887784	0.26484	0.00887784	0.273992	FALSE
chr10	9051660	C	A	chr10_9051660_C_A	-0.0315864	0.407017	0.0315864	0.394976	0.0134534	0.407063	-0.000464337	0.395032	0.000464337	0.384326	0.315423	0.427795	-0.0110534	0.375933	0.0110534	0.366317	0.00453143	0.395235	-0.000167983	0.371683	0.000167983	0.361409	-0.00781714	0.324123	0.00781714	0.314317	FALSE
chr10	9051676	T	G	chr10_9051676_T_G	0.0387389	0.316566	0.0387389	0.327235	0.0165735	0.296406	0.000660815	0.293396	0.000660815	0.301735	0.333231	0.409377	0.0134338	0.30558	0.0134338	0.314437	0.00555497	0.334153	0.000230748	0.284933	0.000230748	0.2939	0.00986233	0.242717	0.00986233	0.251567	FALSE
chr10	9053034	G	T	chr10_9053034_G_T	0.399322	0.0118157	0.399322	0.0122402	0.045071	0.0490142	0.0220229	0.0210116	0.0220229	0.0215331	0.642308	0.203481	0.263483	0.0105636	0.263483	0.0110858	0.0296851	0.0347336	0.0146637	0.0163542	0.0146637	0.016737	0.0849262	0.0111513	0.0849262	0.0117518	TRUE
chr10	9060355	A	C	chr10_9060355_A_C	-0.0231494	0.454382	0.0303009	0.447784	0.0188863	0.241971	-0.000473509	0.376794	0.000628613	0.371727	0.531078	0.262991	-0.0122705	0.327981	0.0163242	0.321986	0.0100374	0.184774	-0.000250093	0.291755	0.00033801	0.286431	-0.00529241	0.390549	0.00684218	0.384844	FALSE
chr10	9060565	G	A	chr10_9060565_G_A	-0.0142841	0.310536	0.0454736	0.305206	0.0249804	0.147832	-0.000292346	0.237786	0.00116939	0.233885	0.638171	0.207316	-0.00794178	0.199327	0.0290586	0.196402	0.0159664	0.0954373	-0.000155333	0.16861	0.000749131	0.165731	-0.0038125	0.284767	0.00931292	0.279562	FALSE
chr10	9060649	A	T	chr10_9060649_A_T	0.0173722	0.504177	0.0222103	0.512537	0.0225939	0.190446	0.00028704	0.405104	0.000435676	0.410368	0.666605	0.193404	0.0118635	0.322059	0.0150159	0.326477	0.0149247	0.11002	0.000194506	0.278838	0.000291353	0.282458	0.0030535	0.493092	0.00404433	0.50145	FALSE
chr10	9060744	C	T	chr10_9060744_C_T	-8.50025e-05	0.926011	0.00230223	0.925197	0.00980277	0.594868	-1.64341e-07	0.904375	2.14263e-05	0.903323	0.675089	0.189517	-5.03375e-05	0.718668	0.00153797	0.717999	0.00662044	0.285041	-4.71157e-08	0.71008	1.43223e-05	0.709687	1.58788e-06	0.899299	0.000452546	0.89895	FALSE
chr10	9061007	A	T	chr10_9061007_A_T	-0.0220732	0.522321	0.0220732	0.508507	0.00687991	0.809166	-0.000155837	0.62072	0.000155837	0.603817	0.587742	0.234184	-0.0128457	0.338169	0.0128457	0.328898	0.00403481	0.416465	-9.04774e-05	0.444957	9.04774e-05	0.432298	-0.00493514	0.455785	0.00493514	0.443001	FALSE
chr10	9189563	A	C	chr10_9189563_A_C	-0.11525	0.10324	0.11525	0.100746	0.0285501	0.11994	-0.0034812	0.101454	0.0034812	0.0997091	0.700946	0.172527	-0.0809633	0.0657322	0.0809633	0.0638402	0.0200068	0.0672777	-0.00244755	0.0697546	0.00244755	0.0685486	-0.0200025	0.122156	0.0200025	0.118192	FALSE
chr10	9209716	T	G	chr10_9209716_T_G	-0.00793862	0.637171	0.0136971	0.629923	0.0059573	0.88155	-5.1219e-05	0.734739	7.71646e-05	0.726719	0.474437	0.298366	-0.00393435	0.456042	0.00677481	0.452107	0.00276997	0.514795	-2.47699e-05	0.569451	3.7568e-05	0.562909	-0.00194198	0.543464	0.00344411	0.536715	FALSE
chr10	9294271	G	A	chr10_9294271_G_A	-0.0464096	0.296574	0.0464096	0.287301	0.0154357	0.333082	-0.000745305	0.297689	0.000745305	0.289218	0.256246	0.496224	-0.0120224	0.345068	0.0120224	0.335454	0.00405297	0.42068	-0.000196614	0.328228	0.000196614	0.318153	-0.0118774	0.218927	0.0118774	0.21189	FALSE
chr10	9295413	C	A	chr10_9295413_C_A	0.0304919	0.3981	0.0304919	0.410997	0.0098698	0.59089	0.000333599	0.442934	0.000333599	0.456653	0.309537	0.43844	0.0104484	0.371821	0.0104484	0.382239	0.00319659	0.488694	0.000120378	0.407638	0.000120378	0.419341	0.00802198	0.299825	0.00802198	0.310637	FALSE
chr10	9295423	A	G	chr10_9295423_A_G	-0.0196405	0.496368	0.023096	0.48659	0.012742	0.443231	-0.000299025	0.468491	0.000328632	0.459438	0.292958	0.456269	-0.00617952	0.452493	0.00710807	0.443896	0.00366486	0.445591	-8.94694e-05	0.441703	9.74252e-05	0.432619	-0.00521619	0.393584	0.00608	0.384831	FALSE
chr10	9305141	T	A	chr10_9305141_T_A	0.00977638	0.602203	0.015614	0.605238	0.0090213	0.645982	0.000111458	0.623098	0.000162738	0.626552	0.517962	0.271437	0.00554866	0.424237	0.00862855	0.425957	0.0047261	0.3741	6.31551e-05	0.470477	9.05061e-05	0.47282	0.00237547	0.540885	0.00365848	0.54422	FALSE
chr10	9305154	T	C	chr10_9305154_T_C	0.0731633	0.183202	0.0731633	0.188529	0.015684	0.323919	0.00127594	0.216189	0.00127594	0.222144	0.536116	0.261236	0.0406662	0.139347	0.0406662	0.143766	0.00843305	0.225219	0.000714136	0.168947	0.000714136	0.173892	0.0171221	0.143021	0.0171221	0.147767	FALSE
chr10	9305155	G	C	chr10_9305155_G_C	0.0820593	0.177531	0.0820593	0.182227	0.0253235	0.146833	0.00232281	0.161938	0.00232281	0.165582	0.538706	0.259398	0.0459504	0.138747	0.0459504	0.142754	0.0137125	0.121663	0.00130941	0.129335	0.00130941	0.132574	0.0192229	0.141888	0.0192229	0.146206	FALSE
chr10	9305160	G	C	chr10_9305160_G_C	0.0346392	0.378359	0.0346392	0.389204	0.0175341	0.269455	0.000618809	0.33766	0.000618809	0.347259	0.529881	0.264922	0.0179985	0.272934	0.0179985	0.281512	0.00934669	0.199459	0.00032335	0.258629	0.00032335	0.266191	0.00847452	0.306955	0.00847452	0.316756	FALSE
chr10	9362685	A	G	chr10_9362685_A_G	0.00312856	0.747912	0.0082856	0.754324	0.0078865	0.728212	1.20299e-05	0.755701	6.66986e-05	0.762036	0.631567	0.211178	0.00216989	0.487802	0.00518122	0.493048	0.00492682	0.363306	9.30042e-06	0.541823	4.1223e-05	0.547682	0.000630389	0.70016	0.0017165	0.706089	FALSE
chr10	9362812	A	C	chr10_9362812_A_C	0.179031	0.0499327	0.179031	0.0512825	0.0665892	0.0169813	0.0122098	0.0293563	0.0122098	0.0295613	0.701672	0.174271	0.126643	0.0325286	0.126643	0.0336135	0.0467396	0.0107523	0.00863542	0.0205463	0.00863542	0.0208243	0.0311193	0.0595146	0.0311193	0.0614032	TRUE
chr10	9362857	C	A	chr10_9362857_C_A	-0.137825	0.0927576	0.137825	0.0900076	0.0241318	0.170125	-0.00405791	0.112014	0.00405791	0.109518	0.680509	0.185762	-0.0935198	0.0612693	0.0935198	0.0593892	0.0163588	0.0976378	-0.00274644	0.078541	0.00274644	0.0765836	-0.0253378	0.0982868	0.0253378	0.0950828	FALSE
chr10	10138799	A	T	chr10_10138799_A_T	0.0213141	0.393045	0.0339516	0.395461	0.00834175	0.694197	0.000206468	0.486748	0.000297115	0.48934	0.263479	0.486616	0.00792311	0.394348	0.0108693	0.396752	0.00223826	0.577148	7.38432e-05	0.463011	9.50668e-05	0.466282	0.00554488	0.307625	0.00871747	0.309476	FALSE
chr10	10418313	A	G	chr10_10418313_A_G	-0.00464488	0.811651	0.00626131	0.803619	0.00542032	0.914057	-1.94795e-05	0.874424	3.01219e-05	0.866909	0.565767	0.245072	-0.00258641	0.604807	0.00351114	0.59578	0.00306347	0.490631	-1.0726e-05	0.706171	1.68143e-05	0.696116	-0.00119726	0.74905	0.00147038	0.740658	FALSE
chr10	10418320	T	A	chr10_10418320_T_A	0.000996942	0.779225	0.00694965	0.782676	0.0047575	0.946928	4.81215e-07	0.852289	3.31732e-05	0.854897	0.569914	0.242886	0.000680907	0.54511	0.00390694	0.548282	0.00270366	0.523166	9.02772e-07	0.662505	1.85424e-05	0.665638	0.000287407	0.701866	0.00171015	0.70573	FALSE
chr10	10418322	A	T	chr10_10418322_A_T	3.92276e-05	0.951102	0.00164599	0.946207	0.00446036	0.969493	-1.07852e-07	0.967888	7.98411e-06	0.964794	0.569975	0.242812	5.1308e-05	0.793681	0.000944128	0.789702	0.00253924	0.540423	7.85043e-08	0.852181	4.57451e-06	0.848043	-2.22303e-05	0.930039	0.000336631	0.925112	FALSE
chr10	10418385	A	C	chr10_10418385_A_C	0.00237723	0.60106	0.0155714	0.607868	0.0136613	0.404693	6.07139e-05	0.55628	0.000185572	0.565109	0.595559	0.229632	0.00125111	0.396695	0.00938608	0.402804	0.00810695	0.237555	3.4335e-05	0.396374	0.000111317	0.403351	0.000585928	0.550172	0.00330121	0.556618	FALSE
chr10	10418674	C	A	chr10_10418674_C_A	0.000566902	0.360136	0.0368611	0.358923	0.0140439	0.380132	-2.53995e-05	0.377275	0.000484237	0.375818	0.625778	0.213196	-0.00139482	0.236205	0.0222822	0.23602	0.00882808	0.214886	-3.69886e-05	0.264571	0.000295112	0.264269	0.00122743	0.323316	0.00821729	0.323553	FALSE
chr10	10418689	T	G	chr10_10418689_T_G	-0.162372	0.0620365	0.162372	0.0606766	0.0179018	0.267818	-0.00312444	0.111626	0.00312444	0.109814	0.618302	0.216893	-0.101021	0.0487638	0.101021	0.0474461	0.0111006	0.164845	-0.00194498	0.0849311	0.00194498	0.0831773	-0.0345698	0.0551207	0.0345698	0.0539931	FALSE
chr10	10418692	C	A	chr10_10418692_C_A	-0.350664	0.0137853	0.350664	0.0134024	0.0470531	0.0422291	-0.0172694	0.0207611	0.0172694	0.0205536	0.617335	0.217369	-0.218429	0.0133771	0.218429	0.0130335	0.0292332	0.0331529	-0.0108182	0.0172699	0.0108182	0.0170238	-0.076655	0.0120216	0.076655	0.0116678	TRUE
chr10	11009302	G	A	chr10_11009302_G_A	-0.0105269	0.605171	0.0165434	0.598967	0.0271633	0.127756	-0.000242252	0.407965	0.000410387	0.404238	0.643627	0.205854	-0.00679191	0.378586	0.0106613	0.374425	0.0175025	0.0827161	-0.000156838	0.279358	0.000264873	0.276644	-0.0022405	0.571382	0.00332661	0.565294	FALSE
chr10	11010038	T	C	chr10_11010038_T_C	0.0927471	0.129926	0.0927471	0.133569	0.0235256	0.171099	0.00229671	0.133891	0.00229671	0.136584	0.694847	0.17931	0.065253	0.0798401	0.065253	0.0822518	0.0163653	0.0938098	0.00162128	0.0913538	0.00162128	0.0933969	0.0162805	0.141469	0.0162805	0.146047	FALSE
chr10	11017592	A	C	chr10_11017592_A_C	0.00931967	0.649622	0.013618	0.656146	0.0117994	0.480757	9.71116e-05	0.61273	0.000155629	0.619028	0.826335	0.098771	0.00792583	0.368937	0.0114204	0.372718	0.00974349	0.190994	8.2728e-05	0.389354	0.000130228	0.393343	0.000716134	0.776894	0.00117344	0.782723	FALSE
chr10	11018186	G	A	chr10_11018186_G_A	0.0143158	0.536105	0.0190007	0.547946	0.00977038	0.599235	0.000148605	0.551917	0.000193957	0.564132	0.899857	0.0394622	0.0128796	0.273029	0.0171009	0.279158	0.00874594	0.216865	0.000132317	0.334371	0.00017318	0.341812	0.000712959	0.796404	0.00098925	0.807349	FALSE
chr10	11018257	G	A	chr10_11018257_G_A	0.0483361	0.299433	0.0483361	0.308479	0.0132371	0.420407	0.00076316	0.336869	0.00076316	0.346423	0.898295	0.0404206	0.0436022	0.14549	0.0436022	0.150795	0.0119385	0.150933	0.000692907	0.197773	0.000692907	0.204029	0.00261524	0.600686	0.00261524	0.615953	FALSE
chr10	11088699	T	A	chr10_11088699_T_A	-0.0556842	0.280504	0.0577266	0.274967	0.018535	0.258145	-0.00127122	0.26791	0.00129412	0.263259	0.395286	0.355491	-0.0230249	0.258368	0.0235999	0.252198	0.00748899	0.258149	-0.000521212	0.243334	0.00052766	0.238055	-0.0140146	0.20992	0.0145355	0.205253	FALSE
chr10	11088754	A	G	chr10_11088754_A_G	0.0261936	0.429178	0.0261936	0.441978	0.0110714	0.51949	0.000292885	0.439833	0.000292885	0.454221	0.420357	0.3361	0.0109997	0.337105	0.0109997	0.347732	0.004665	0.377037	0.000123186	0.362416	0.000123186	0.373399	0.00672944	0.33598	0.00672944	0.34659	FALSE
chr10	11088870	T	C	chr10_11088870_T_C	0.0110201	0.695256	0.0110201	0.710327	0.0101795	0.566973	0.000126179	0.670427	0.000126179	0.685666	0.467066	0.303411	0.00570854	0.520752	0.00570854	0.532629	0.00487642	0.371542	6.63307e-05	0.52865	6.63307e-05	0.542044	0.00250726	0.62495	0.00250726	0.639632	FALSE
chr10	11088959	C	T	chr10_11088959_C_T	-0.0248904	0.449822	0.0289154	0.441374	0.0109352	0.529145	-0.000253663	0.479584	0.000311206	0.47104	0.498152	0.283535	-0.013009	0.327712	0.0145935	0.321275	0.00539001	0.340028	-0.000134948	0.369284	0.000157601	0.361931	-0.00574813	0.374989	0.00674532	0.368065	FALSE
chr10	11089175	G	A	chr10_11089175_G_A	-0.010654	0.579975	0.0173134	0.570497	0.0109744	0.525136	-0.000159601	0.566674	0.000200294	0.556502	0.467691	0.302444	-0.00579813	0.419072	0.00831461	0.412283	0.00532531	0.346691	-8.40189e-05	0.437756	9.93959e-05	0.429885	-0.0025549	0.485724	0.00427299	0.477867	FALSE
chr10	11089212	T	C	chr10_11089212_T_C	0.270382	0.0241974	0.270382	0.0250069	0.0511184	0.0350094	0.0152415	0.0258939	0.0152415	0.0264546	0.5125	0.275345	0.143443	0.0282935	0.143443	0.0290868	0.0269868	0.0406585	0.0083898	0.0247491	0.0083898	0.0252294	0.0654572	0.0169626	0.0654572	0.0176457	TRUE
chr10	11089589	G	A	chr10_11089589_G_A	-0.00290598	0.661719	0.0127225	0.6591	0.00809004	0.715081	-4.28984e-05	0.70169	9.80581e-05	0.697257	0.264447	0.486592	-0.000752781	0.612931	0.00310127	0.610455	0.00213117	0.585749	-1.05873e-05	0.652549	2.38291e-05	0.648413	-0.000641504	0.576582	0.00305826	0.573666	FALSE
chr10	11104722	T	C	chr10_11104722_T_C	-0.0111364	0.617976	0.014687	0.607758	0.00972208	0.601551	-8.53548e-05	0.620654	0.00013405	0.609879	0.306769	0.435185	-0.00315255	0.523902	0.00440714	0.515812	0.00303073	0.497594	-2.34695e-05	0.544293	4.06761e-05	0.536025	-0.00288677	0.512884	0.0037601	0.503313	FALSE
chr10	11104853	G	C	chr10_11104853_G_C	-0.0125491	0.515532	0.0217663	0.506004	0.0119007	0.476278	-0.000142933	0.505983	0.000272447	0.49626	0.461405	0.305749	-0.00615894	0.391566	0.0100663	0.38447	0.00546561	0.334867	-7.02977e-05	0.404127	0.000125202	0.396535	-0.00328691	0.421778	0.00556394	0.41331	FALSE
chr10	11105272	T	C	chr10_11105272_T_C	-0.0918284	0.140138	0.0918284	0.136141	0.0159101	0.316222	-0.00144828	0.185953	0.00144828	0.181737	0.732328	0.158084	-0.0678139	0.0816713	0.0678139	0.0788731	0.0116974	0.151519	-0.00107442	0.122325	0.00107442	0.119145	-0.0136701	0.184538	0.0136701	0.178439	FALSE
chr10	11105273	T	G	chr10_11105273_T_G	-0.135292	0.0651759	0.177971	0.0634888	0.0253033	0.147785	-0.00327167	0.0891978	0.00451248	0.0881923	0.736002	0.156151	-0.0989827	0.0393183	0.129961	0.0384438	0.0186809	0.0754218	-0.00239843	0.0589038	0.00329908	0.0581266	-0.0228655	0.0898803	0.029163	0.0874227	FALSE
chr10	11105380	T	C	chr10_11105380_T_C	0.078389	0.176688	0.078389	0.182155	0.0141707	0.375761	0.00115041	0.22991	0.00115041	0.236455	0.751614	0.147211	0.0595716	0.0979241	0.0595716	0.10102	0.0106797	0.172333	0.000876454	0.1462	0.000876454	0.150997	0.0111501	0.228387	0.0111501	0.236102	FALSE
chr10	11105903	A	G	chr10_11105903_A_G	0.0373552	0.333198	0.0373552	0.343769	0.00871705	0.66717	0.000337506	0.420648	0.000337506	0.434272	0.45932	0.306771	0.0169819	0.261485	0.0169819	0.26985	0.0039991	0.419099	0.000152663	0.336031	0.000152663	0.346613	0.00957334	0.253402	0.00957334	0.262812	FALSE
chr10	11107062	G	A	chr10_11107062_G_A	-0.0156713	0.604737	0.0156713	0.589912	0.0115648	0.492833	-0.000187397	0.56912	0.000187397	0.553345	0.333266	0.411292	-0.00480711	0.512698	0.00480711	0.499675	0.00368352	0.442394	-5.41902e-05	0.505984	5.41902e-05	0.492396	-0.00407609	0.497591	0.00407609	0.483841	FALSE
chr10	11107532	A	G	chr10_11107532_A_G	-0.0088961	0.757846	0.0088961	0.742133	0.00500686	0.949573	-4.69896e-05	0.838044	4.69896e-05	0.822068	0.120055	0.7178	-0.00109056	0.778361	0.00109056	0.765069	0.000636954	0.832466	-6.01971e-06	0.83363	6.01971e-06	0.81921	-0.00194515	0.696052	0.00194515	0.680715	FALSE
chr10	11113065	C	A	chr10_11113065_C_A	0.00533097	0.774523	0.00685969	0.785245	0.00501589	0.931457	2.75136e-05	0.837929	3.46888e-05	0.849646	0.538906	0.260408	0.00304093	0.547751	0.00380438	0.557147	0.00271797	0.522746	1.57332e-05	0.652967	1.93166e-05	0.663944	0.0012973	0.708199	0.0016244	0.718568	FALSE
chr10	11113216	T	C	chr10_11113216_T_C	-0.00966525	0.659673	0.0133583	0.648569	0.00662797	0.826472	-6.81541e-05	0.722061	9.48887e-05	0.709765	0.531712	0.264487	-0.00557398	0.45433	0.00730077	0.445187	0.00351969	0.453002	-3.95199e-05	0.542033	5.20206e-05	0.53221	-0.00224209	0.582234	0.00306779	0.57142	FALSE
chr10	11113369	A	G	chr10_11113369_A_G	-0.0282406	0.223609	0.0653215	0.221111	0.0348936	0.0815484	-0.00133997	0.153434	0.00248674	0.151328	0.530387	0.265373	-0.0122248	0.1782	0.03361	0.175705	0.0180857	0.0793869	-0.000587234	0.126268	0.0012486	0.124818	-0.00708671	0.176088	0.0156613	0.173945	FALSE
chr10	11120745	A	G	chr10_11120745_A_G	-0.0546758	0.268138	0.0546758	0.259947	0.0253466	0.154075	-0.00160227	0.204805	0.00160227	0.199696	0.149721	0.663207	-0.0084813	0.427016	0.0084813	0.416107	0.00386791	0.434452	-0.000253379	0.319279	0.000253379	0.310119	-0.0130857	0.213475	0.0130857	0.20681	FALSE
chr10	11120824	T	G	chr10_11120824_T_G	0.0551805	0.309903	0.0578899	0.315664	0.0206872	0.216832	0.00165467	0.276167	0.00169377	0.280706	0.172787	0.622425	0.0101934	0.430982	0.0108033	0.438272	0.00359886	0.455559	0.000316485	0.358185	0.000325286	0.364106	0.0129539	0.248168	0.0137447	0.253336	FALSE
chr10	11121085	A	G	chr10_11121085_A_G	0.0192957	0.539533	0.0192957	0.554014	0.00907374	0.64326	0.00017056	0.587885	0.00017056	0.603807	0.192955	0.589442	0.00398139	0.56516	0.00398139	0.57922	0.00176961	0.632205	3.5956e-05	0.589869	3.5956e-05	0.604849	0.0050177	0.447416	0.0050177	0.460533	FALSE
chr10	11149672	A	G	chr10_11149672_A_G	0.00146581	0.256737	0.0562058	0.260142	0.0176243	0.27599	-0.000180547	0.261715	0.000983054	0.264535	0.515515	0.272662	0.000621397	0.198786	0.0280694	0.200549	0.00926129	0.207515	-9.15275e-05	0.207639	0.000493702	0.209789	0.000947965	0.2013	0.0135367	0.204281	FALSE
chr10	11149703	A	C	chr10_11149703_A_C	-0.19634	0.0529387	0.19634	0.0513875	0.037753	0.0747222	-0.00887736	0.0563272	0.00887736	0.0552655	0.529282	0.264889	-0.106281	0.0509452	0.106281	0.0492568	0.0205431	0.0690365	-0.00481913	0.0495368	0.00481913	0.0482393	-0.0462534	0.0391305	0.0462534	0.0379868	TRUE
chr10	11149739	A	G	chr10_11149739_A_G	-0.0453184	0.147953	0.0861097	0.145597	0.0147053	0.356849	-0.000596425	0.202798	0.0013402	0.199545	0.557373	0.249237	-0.0229229	0.113123	0.0496601	0.111426	0.00839077	0.228335	-0.000298622	0.155707	0.000786137	0.153432	-0.0121346	0.116277	0.0202518	0.114316	FALSE
chr10	11149772	G	A	chr10_11149772_G_A	-0.0196226	0.319195	0.0438506	0.317081	0.0136587	0.403272	-0.000377614	0.339094	0.000689436	0.337997	0.576677	0.238888	-0.0106934	0.224214	0.0245539	0.222413	0.0076633	0.247643	-0.000200528	0.252996	0.000378922	0.252101	-0.00519237	0.265684	0.0105467	0.262925	FALSE
chr10	11150200	T	C	chr10_11150200_T_C	0.0411138	0.312969	0.0411138	0.322922	0.00879385	0.656193	0.000399854	0.407475	0.000399854	0.419796	0.733161	0.155051	0.0301859	0.17443	0.0301859	0.180235	0.00640755	0.296515	0.000291555	0.263709	0.000291555	0.271778	0.00615939	0.368884	0.00615939	0.380909	FALSE
chr10	11157813	G	T	chr10_11157813_G_T	-0.114023	0.100167	0.114023	0.0975201	0.023938	0.160262	-0.00277043	0.112866	0.00277043	0.110595	0.311755	0.431682	-0.0351253	0.154549	0.0351253	0.149658	0.00743923	0.254409	-0.000851735	0.137853	0.000851735	0.134552	-0.0293615	0.0679238	0.0293615	0.0661048	FALSE
chr10	11170889	C	A	chr10_11170889_C_A	0.00589661	0.666203	0.0113667	0.676477	0.00878625	0.662066	4.67412e-05	0.691215	9.0657e-05	0.702418	0.492639	0.285408	0.00314741	0.483949	0.00566935	0.491608	0.00429383	0.399558	2.50051e-05	0.535828	4.52521e-05	0.545126	0.00145926	0.589808	0.00270416	0.599718	FALSE
chr10	11171221	T	A	chr10_11171221_T_A	0.00967875	0.635461	0.0126876	0.646787	0.00807404	0.704485	8.7543e-05	0.65956	0.000107003	0.673061	0.577347	0.237608	0.00594374	0.414811	0.00755457	0.423144	0.00472264	0.381263	5.38512e-05	0.479342	6.42697e-05	0.489051	0.0021484	0.57107	0.00284072	0.581862	FALSE
chr10	11176617	A	G	chr10_11176617_A_G	0.0794229	0.154264	0.0794229	0.158925	0.0210948	0.199359	0.00167306	0.158015	0.00167306	0.161421	0.590296	0.232304	0.0467558	0.111813	0.0467558	0.115707	0.0124072	0.138995	0.00098031	0.119586	0.00098031	0.122688	0.0179589	0.125838	0.0179589	0.129673	FALSE
chr10	11178171	C	G	chr10_11178171_C_G	-0.0329957	0.309023	0.0461177	0.306988	0.0235445	0.169893	-0.00100855	0.24448	0.00123849	0.244234	0.662137	0.195088	-0.0231376	0.187294	0.0316244	0.186886	0.0156491	0.1005	-0.000703589	0.16713	0.000852494	0.167167	-0.00626419	0.308741	0.00881433	0.306285	FALSE
chr10	11178824	A	G	chr10_11178824_A_G	0.0854125	0.142882	0.0854125	0.147055	0.013782	0.391552	0.00120875	0.202613	0.00120875	0.208311	0.881646	0.0546207	0.0754518	0.0651665	0.0754518	0.067538	0.0121792	0.142947	0.00107025	0.116371	0.00107025	0.119434	0.00531146	0.396105	0.00531146	0.409639	FALSE
chr10	11179403	T	C	chr10_11179403_T_C	0.0355724	0.364289	0.0355724	0.375609	0.00936857	0.624875	0.000370667	0.430295	0.000370667	0.44343	0.606161	0.222672	0.0225963	0.230798	0.0225963	0.238404	0.00574609	0.322353	0.000238451	0.302861	0.000238451	0.312114	0.00717564	0.331103	0.00717564	0.341753	FALSE
chr10	11180706	T	C	chr10_11180706_T_C	0.0372119	0.336962	0.0372119	0.34729	0.0111941	0.515642	0.000450688	0.379343	0.000450688	0.391241	0.553647	0.252657	0.0200693	0.233713	0.0200693	0.240912	0.00614885	0.307023	0.000240556	0.281037	0.000240556	0.289807	0.00884767	0.274701	0.00884767	0.28404	FALSE
chr10	11191211	C	G	chr10_11191211_C_G	0.0251934	0.426802	0.0271299	0.438223	0.0162147	0.303541	0.000408255	0.379485	0.000440378	0.387905	0.0531623	0.863026	0.00154914	0.709823	0.00160573	0.720885	0.000875265	0.786845	2.55479e-05	0.632001	2.64867e-05	0.643822	0.00433333	0.450696	0.00462232	0.461659	FALSE
chr10	11199618	A	C	chr10_11199618_A_C	-0.000481045	0.671932	0.0115647	0.672179	0.0218785	0.189333	-5.29317e-05	0.499402	0.000254628	0.499262	0.21636	0.552801	1.65985e-05	0.624305	0.00260355	0.624479	0.00473499	0.374859	-9.25648e-06	0.503551	5.70476e-05	0.504016	-7.14547e-05	0.573695	0.00297728	0.572858	FALSE
chr10	11200508	G	C	chr10_11200508_G_C	0.0843138	0.148044	0.0843138	0.152065	0.0311288	0.105792	0.00289328	0.122003	0.00289328	0.12447	0.387851	0.360478	0.0313386	0.166312	0.0313386	0.172015	0.0115612	0.155536	0.00102844	0.127726	0.00102844	0.130738	0.0220271	0.104259	0.0220271	0.10713	FALSE
chr10	11208721	C	G	chr10_11208721_C_G	-0.0446947	0.300765	0.0446947	0.291842	0.0261277	0.140746	-0.00122223	0.216115	0.00122223	0.210961	0.259442	0.492188	-0.0117878	0.345232	0.0117878	0.335714	0.00679699	0.278925	-0.000320857	0.256209	0.000320857	0.248382	-0.0115407	0.225103	0.0115407	0.217626	FALSE
chr10	11209162	C	T	chr10_11209162_C_T	-0.105002	0.112965	0.105002	0.109714	0.0337089	0.0854771	-0.00365939	0.0920185	0.00365939	0.0902395	0.31021	0.433732	-0.0324732	0.166515	0.0324732	0.161336	0.0103511	0.177169	-0.00112057	0.116815	0.00112057	0.114274	-0.0273084	0.0760271	0.0273084	0.0740292	FALSE
chr10	11209798	G	A	chr10_11209798_G_A	0.0132896	0.621421	0.0132896	0.636559	0.00570594	0.903495	7.49561e-05	0.710871	7.49561e-05	0.728029	0.412289	0.341234	0.00546922	0.464903	0.00546922	0.477397	0.00232482	0.560646	3.05421e-05	0.567769	3.05421e-05	0.5821	0.00334567	0.520881	0.00334567	0.534782	FALSE
chr10	11218477	C	A	chr10_11218477_C_A	0.032947	0.393796	0.0367575	0.400373	0.0152923	0.346474	0.000664307	0.369476	0.000699864	0.375445	0.155234	0.653642	0.00500033	0.519042	0.00548774	0.527235	0.00233797	0.570258	0.000101715	0.464641	0.000106264	0.473032	0.00747257	0.329722	0.0084507	0.33617	FALSE
chr10	11220690	G	A	chr10_11220690_G_A	-0.0117809	0.394355	0.0309745	0.390678	0.0106394	0.544524	-0.000187547	0.429009	0.000361954	0.425727	0.213421	0.556662	-0.0021031	0.451765	0.00627664	0.448118	0.00217146	0.578178	-3.19982e-05	0.465085	6.95319e-05	0.460981	-0.00312019	0.313709	0.00770599	0.310882	FALSE
chr10	11220922	G	A	chr10_11220922_G_A	-0.0433291	0.32341	0.0433291	0.313468	0.0111188	0.519589	-0.000545506	0.3793	0.000545506	0.368019	0.15224	0.656499	-0.00674015	0.471146	0.00674015	0.458915	0.00167282	0.646701	-8.48175e-05	0.47702	8.48175e-05	0.463986	-0.0100116	0.266765	0.0100116	0.257853	FALSE
chr10	11226011	G	C	chr10_11226011_G_C	0.0749449	0.167646	0.0749449	0.172948	0.0320204	0.0999107	0.00246182	0.125992	0.00246182	0.12841	0.629317	0.213487	0.0476066	0.111554	0.0476066	0.115353	0.020197	0.0684268	0.00156351	0.0922921	0.00156351	0.094231	0.015196	0.154985	0.015196	0.160177	FALSE
chr10	11226385	A	G	chr10_11226385_A_G	-0.00321713	0.76475	0.0080621	0.764445	0.00706286	0.792998	-1.82556e-05	0.794959	5.68454e-05	0.795464	0.813403	0.108513	-0.00249243	0.477482	0.00649867	0.477805	0.00576122	0.322591	-1.37859e-05	0.556803	4.59195e-05	0.557318	-0.000387443	0.838176	0.000819347	0.838345	FALSE
chr10	11226449	G	A	chr10_11226449_G_A	-0.00600561	0.795202	0.00680386	0.792538	0.00403784	0.977646	-2.66589e-05	0.881153	2.94293e-05	0.879491	0.824809	0.100209	-0.00493682	0.517537	0.00561389	0.515187	0.0033289	0.469299	-2.19281e-05	0.664423	2.42764e-05	0.66173	-0.000514474	0.87842	0.000577989	0.87732	FALSE
chr10	11227232	T	C	chr10_11227232_T_C	-0.0189489	0.498491	0.0234142	0.489487	0.00700901	0.785091	-0.000133587	0.602075	0.000173674	0.592244	0.770686	0.136389	-0.0142782	0.27905	0.0177859	0.273856	0.00540779	0.339541	-0.000100629	0.393384	0.000132119	0.386733	-0.00260413	0.582383	0.00310907	0.572016	FALSE
chr10	11234844	G	A	chr10_11234844_G_A	-0.177485	0.0547021	0.177485	0.0535756	0.0254618	0.145869	-0.00496956	0.0785261	0.00496956	0.076964	0.480645	0.293705	-0.08839	0.0606455	0.08839	0.059275	0.0124487	0.141462	-0.00250634	0.0731526	0.00250634	0.0718528	-0.043419	0.0380327	0.043419	0.0372333	FALSE
chr10	11235009	A	G	chr10_11235009_A_G	0.0421064	0.312568	0.0421064	0.322559	0.0132592	0.418775	0.000631276	0.328674	0.000631276	0.338797	0.457373	0.308545	0.0183759	0.252851	0.0183759	0.261309	0.00587335	0.317208	0.000267387	0.272923	0.000267387	0.281805	0.010453	0.241552	0.010453	0.249623	FALSE
chr10	11235650	A	G	chr10_11235650_A_G	0.0189443	0.542727	0.0189443	0.556637	0.0119138	0.476158	0.000269807	0.510059	0.000269807	0.523585	0.277377	0.469323	0.00533726	0.494225	0.00533726	0.506685	0.00341	0.471365	7.70019e-05	0.479897	7.70019e-05	0.492605	0.00481604	0.444653	0.00481604	0.456787	FALSE
chr10	11236160	A	G	chr10_11236160_A_G	0.0545247	0.23373	0.0545247	0.241494	0.0140209	0.381852	0.00079165	0.266462	0.00079165	0.273617	0.57736	0.239144	0.0313464	0.164691	0.0313464	0.169579	0.00808713	0.233675	0.000454751	0.197687	0.000454751	0.203297	0.0125824	0.19273	0.0125824	0.199693	FALSE
chr10	11236245	C	T	chr10_11236245_C_T	-0.0534711	0.254596	0.0534711	0.246916	0.0133412	0.410204	-0.000736261	0.291733	0.000736261	0.283618	0.591899	0.231317	-0.0317412	0.173407	0.0317412	0.167744	0.00788973	0.241805	-0.000436723	0.213787	0.000436723	0.207193	-0.0118805	0.212933	0.0118805	0.206095	FALSE
chr10	11236519	G	T	chr10_11236519_G_T	-0.22454	0.0352551	0.22454	0.0343772	0.0338748	0.084916	-0.00775483	0.0481566	0.00775483	0.0474501	0.588139	0.232618	-0.133604	0.0320037	0.133604	0.0312328	0.0199051	0.0667832	-0.00460471	0.039491	0.00460471	0.0386813	-0.0504533	0.0282341	0.0504533	0.0273016	TRUE
chr10	11242964	A	G	chr10_11242964_A_G	-0.0395225	0.353047	0.0395225	0.343661	0.0114526	0.502933	-0.00046812	0.416153	0.00046812	0.405098	0.374218	0.372179	-0.0166645	0.313625	0.0166645	0.30597	0.00424256	0.405548	-0.000191798	0.365166	0.000191798	0.354802	-0.00999095	0.283109	0.00999095	0.274484	FALSE
chr10	11255983	T	C	chr10_11255983_T_C	0.015799	0.548449	0.0179317	0.560377	0.00801441	0.718804	0.000132267	0.595346	0.000147197	0.609403	0.360016	0.382425	0.00526558	0.449217	0.00619183	0.458835	0.0028556	0.50705	4.39797e-05	0.50482	5.04638e-05	0.515319	0.00419836	0.441535	0.00470966	0.452739	FALSE
chr10	11257086	C	T	chr10_11257086_C_T	0.0532173	0.216295	0.0636113	0.220372	0.0146514	0.368294	0.000986265	0.254274	0.00110263	0.257848	0.65283	0.199145	0.0324627	0.140051	0.0400808	0.142626	0.00944042	0.198468	0.000607217	0.17761	0.000692507	0.18024	0.0114391	0.208607	0.0131889	0.212463	FALSE
chr10	11261464	G	T	chr10_11261464_G_T	-0.141024	0.0742889	0.141024	0.0725605	0.0404343	0.0578134	-0.0058163	0.0605297	0.0058163	0.0597797	0.262516	0.488374	-0.0378186	0.148593	0.0378186	0.143743	0.0107228	0.17002	-0.0015755	0.093854	0.0015755	0.0916406	-0.0358258	0.0494974	0.0358258	0.0484154	FALSE
chr10	11262705	C	T	chr10_11262705_C_T	-0.0198943	0.482917	0.0241659	0.471799	0.0122737	0.459019	-0.000261341	0.46724	0.000309075	0.45651	0.181879	0.605952	-0.00297328	0.545595	0.00412533	0.535822	0.00224041	0.576096	-4.05517e-05	0.519738	5.34256e-05	0.509704	-0.0049653	0.395801	0.00594979	0.385836	FALSE
chr10	11264597	G	A	chr10_11264597_G_A	0.0142224	0.613571	0.0142224	0.629237	0.00571124	0.892959	8.88894e-05	0.701161	8.88894e-05	0.718464	0.303346	0.444627	0.00359786	0.545383	0.00359786	0.558013	0.00160171	0.655236	2.10501e-05	0.632237	2.10501e-05	0.647386	0.00346317	0.521861	0.00346317	0.536753	FALSE
chr10	11264786	G	T	chr10_11264786_G_T	-0.0710032	0.188073	0.0710032	0.182615	0.0163381	0.30769	-0.0012223	0.215468	0.0012223	0.210334	0.332215	0.41522	-0.0243227	0.220991	0.0243227	0.214503	0.00535624	0.346706	-0.000413006	0.231361	0.000413006	0.224445	-0.0177795	0.138545	0.0177795	0.134198	FALSE
chr10	11277361	G	A	chr10_11277361_G_A	0.0100185	0.699919	0.0100185	0.715234	0.00982934	0.593559	9.90135e-05	0.689654	9.90135e-05	0.706819	0.022875	0.932376	0.000250564	0.890571	0.000250564	0.904983	0.000226717	0.926181	2.47822e-06	0.87973	2.47822e-06	0.894227	0.00131794	0.752828	0.00131794	0.76815	FALSE
chr10	11281086	A	G	chr10_11281086_A_G	0.0882069	0.143489	0.0882069	0.147756	0.0199326	0.236391	0.00202951	0.163389	0.00202951	0.167297	0.359106	0.383489	0.0316218	0.170382	0.0316218	0.175418	0.00720086	0.27036	0.00073401	0.168319	0.00073401	0.172888	0.0227591	0.0995617	0.0227591	0.102727	FALSE
chr10	11286752	A	G	chr10_11286752_A_G	0.473073	0.00584291	0.473073	0.00625273	0.0916135	0.00672198	0.0465569	0.00536662	0.0465569	0.00575148	0.276269	0.472029	0.131827	0.0301294	0.131827	0.0307863	0.0257245	0.0439949	0.0131957	0.0138491	0.0131957	0.0141279	0.120646	0.00367288	0.120646	0.00400293	TRUE
chr10	11293009	G	A	chr10_11293009_G_A	-0.0337418	0.387937	0.0337418	0.376246	0.0183349	0.249829	-0.000640707	0.322422	0.000640707	0.313176	0.200656	0.578716	-0.00619611	0.464068	0.00619611	0.452009	0.00362852	0.444772	-0.000116057	0.392061	0.000116057	0.38066	-0.00816647	0.308773	0.00816647	0.299021	FALSE
chr10	11293985	A	G	chr10_11293985_A_G	-0.0536939	0.298863	0.054079	0.29276	0.0333087	0.0941153	-0.00233865	0.196035	0.00234375	0.193	0.160678	0.642686	-0.00851349	0.454212	0.00857956	0.445226	0.00530025	0.350122	-0.000371429	0.302118	0.000372304	0.295493	-0.0126872	0.243788	0.012757	0.238278	FALSE
chr10	11294155	C	G	chr10_11294155_C_G	0.101957	0.100505	0.118556	0.101479	0.0309126	0.102919	0.00360978	0.0938308	0.00390355	0.0942684	0.19738	0.581569	0.0219344	0.214613	0.0247076	0.21849	0.0061798	0.308251	0.000767567	0.154775	0.000816651	0.156823	0.0249393	0.0701931	0.0294838	0.0709247	FALSE
chr10	11295626	C	T	chr10_11295626_C_T	0.00206399	0.327454	0.0413812	0.328419	0.016395	0.307488	0.000181736	0.310278	0.000728841	0.310516	0.210971	0.561438	4.23873e-05	0.40482	0.00896555	0.405575	0.00336628	0.470064	3.72544e-05	0.367716	0.000155188	0.368363	0.000350922	0.255816	0.00997348	0.256715	FALSE
chr10	11295720	G	A	chr10_11295720_G_A	-0.0049316	0.783016	0.00784035	0.77637	0.0177426	0.265426	-7.89401e-05	0.65479	0.000131763	0.649269	0.210088	0.562816	-0.00139211	0.712792	0.00185467	0.706554	0.00372714	0.439358	-2.23403e-05	0.625397	3.09322e-05	0.619356	-0.00122426	0.69319	0.00200232	0.686626	FALSE
chr10	11296025	G	A	chr10_11296025_G_A	-0.0214785	0.523572	0.0214785	0.509624	0.00962234	0.604265	-0.000215494	0.560132	0.000215494	0.545147	0.202499	0.57478	-0.00440748	0.556319	0.00440748	0.543923	0.0018725	0.615812	-4.27533e-05	0.575817	4.27533e-05	0.562179	-0.00545914	0.433448	0.00545914	0.421444	FALSE
chr10	11302488	G	A	chr10_11302488_G_A	0.200117	0.0427511	0.200117	0.0438645	0.0495311	0.0395093	0.0112432	0.0383756	0.0112432	0.0386595	0.501932	0.279672	0.0981795	0.0478567	0.0981795	0.049377	0.0245225	0.048453	0.00548517	0.0367665	0.00548517	0.0375869	0.0497817	0.0296123	0.0497817	0.0304623	TRUE
chr10	11305559	G	C	chr10_11305559_G_C	-0.00261046	0.819775	0.00604999	0.813362	0.00673026	0.8086	-2.16743e-05	0.84284	4.1173e-05	0.835236	0.0856995	0.788252	-0.000134099	0.851448	0.00047974	0.845988	0.0005741	0.844885	-1.21833e-06	0.870954	3.19056e-06	0.865004	-0.000525589	0.781248	0.00119885	0.774942	FALSE
chr10	11305651	G	A	chr10_11305651_G_A	0.00332526	0.801042	0.00625577	0.811978	0.00481404	0.944905	1.72913e-05	0.868715	2.88106e-05	0.880369	0.0965638	0.765088	0.000304113	0.81172	0.000644898	0.821402	0.000463223	0.868192	1.62566e-06	0.861182	2.96522e-06	0.871266	0.000643092	0.753922	0.00129412	0.764806	FALSE
chr10	11402793	C	T	chr10_11402793_C_T	-0.00751557	0.767905	0.00866224	0.756009	0.00683962	0.799132	-3.59926e-05	0.823684	4.79124e-05	0.81246	0.703701	0.173265	-0.00508504	0.49994	0.00593998	0.490855	0.00486977	0.369911	-2.41999e-05	0.59311	3.30871e-05	0.583162	-0.00141798	0.747867	0.00157677	0.737172	FALSE
chr10	11402871	T	C	chr10_11402871_T_C	-0.00526844	0.809284	0.00635998	0.801769	0.00601739	0.8699	-3.58353e-05	0.845911	4.02343e-05	0.837933	0.77309	0.133394	-0.00416949	0.531356	0.00499934	0.525304	0.00467659	0.379108	-2.84365e-05	0.619938	3.17808e-05	0.612704	-0.000630389	0.850405	0.000763771	0.843409	FALSE
chr10	11403186	C	T	chr10_11403186_C_T	0.138098	0.0891614	0.138098	0.0921883	0.0535751	0.031579	0.00877536	0.0543889	0.00877536	0.0554339	0.899295	0.0376985	0.125758	0.0388943	0.125758	0.0404825	0.0484315	0.010485	0.00802785	0.0293058	0.00802785	0.0300986	0.00680883	0.3451	0.00680883	0.355242	TRUE
chr10	11403427	G	T	chr10_11403427_G_T	0.0352517	0.377447	0.0352517	0.38878	0.0115444	0.498507	0.000425956	0.411425	0.000425956	0.423478	0.898088	0.0393818	0.0317935	0.184169	0.0317935	0.190571	0.0103837	0.178913	0.000384494	0.241957	0.000384494	0.250001	0.00168315	0.698054	0.00168315	0.713566	FALSE
chr10	11403611	G	C	chr10_11403611_G_C	0.0116404	0.663337	0.0116404	0.678054	0.00428954	0.985471	5.15043e-05	0.787993	5.15043e-05	0.804543	0.844977	0.0839634	0.0098675	0.366701	0.0098675	0.377482	0.00363218	0.444486	4.37788e-05	0.531285	4.37788e-05	0.545654	0.000916208	0.804545	0.000916208	0.819214	FALSE
chr10	11403808	C	G	chr10_11403808_C_G	-0.086771	0.149632	0.086771	0.14544	0.0182206	0.259561	-0.00166266	0.176778	0.00166266	0.172824	0.663788	0.194063	-0.0575406	0.0991583	0.0575406	0.0953626	0.0120245	0.146499	-0.00109719	0.124767	0.00109719	0.121747	-0.0168014	0.149773	0.0168014	0.145037	FALSE
chr10	11440888	G	A	chr10_11440888_G_A	-0.0389178	0.366764	0.0389178	0.357845	0.0157058	0.323251	-0.000606152	0.365237	0.000606152	0.356445	0.568187	0.244802	-0.0219333	0.261089	0.0219333	0.254182	0.0089514	0.210974	-0.00034133	0.273228	0.00034133	0.266263	-0.00899217	0.318248	0.00899217	0.309292	FALSE
chr10	11440920	G	A	chr10_11440920_G_A	-0.00179323	0.783464	0.00731109	0.783825	0.0163752	0.303212	3.16877e-06	0.691943	0.000102383	0.692935	0.556521	0.25086	-0.000914352	0.575143	0.00429647	0.575397	0.00904854	0.208448	5.09232e-06	0.529028	5.97722e-05	0.529542	-0.000379504	0.716148	0.00172603	0.716268	FALSE
chr10	11448282	G	A	chr10_11448282_G_A	-0.0160091	0.323977	0.0532422	0.323842	0.017938	0.263313	-0.000277367	0.315302	0.0011159	0.315545	0.357808	0.385744	-0.00594145	0.31808	0.018403	0.317332	0.00629874	0.297651	-0.000102387	0.296293	0.000381543	0.296434	-0.00422694	0.252198	0.0133509	0.251855	FALSE
chr10	11455449	C	G	chr10_11455449_C_G	-0.00928576	0.589015	0.0173409	0.58546	0.00981242	0.59547	-5.90703e-05	0.598061	0.000190254	0.594808	0.161206	0.640988	-0.00168631	0.629101	0.00277991	0.625561	0.00153537	0.666513	-1.17084e-05	0.630548	2.95646e-05	0.627646	-0.00241358	0.505565	0.00420789	0.502459	FALSE
chr10	11465648	C	T	chr10_11465648_C_T	-0.0734854	0.178133	0.0734854	0.17288	0.0196842	0.226664	-0.00151084	0.182792	0.00151084	0.178329	0.360322	0.383416	-0.0272367	0.197446	0.0272367	0.190957	0.00730143	0.262615	-0.000578008	0.187679	0.000578008	0.182016	-0.0185877	0.12791	0.0185877	0.123672	FALSE
chr10	11465651	G	A	chr10_11465651_G_A	-0.0196643	0.320288	0.0476305	0.314304	0.0162668	0.316866	-0.000429175	0.332833	0.000701592	0.326597	0.362488	0.38096	-0.00896262	0.309106	0.0165398	0.303515	0.00599544	0.314128	-0.000176548	0.309042	0.000250356	0.302901	-0.00516697	0.249743	0.0118265	0.245073	FALSE
chr10	11472354	A	T	chr10_11472354_A_T	-0.227609	0.0353125	0.227609	0.0343678	0.0307155	0.104932	-0.00758944	0.0526012	0.00758944	0.0519619	0.654737	0.192216	-0.149297	0.0271556	0.149297	0.026758	0.0201313	0.0680432	-0.00501764	0.0396121	0.00501764	0.0389527	-0.0442558	0.0368963	0.0442558	0.0358838	TRUE
chr10	11480931	C	G	chr10_11480931_C_G	0.34068	0.0142364	0.34068	0.0146614	0.0647433	0.0186799	0.0228685	0.0143959	0.0228685	0.0146925	0.524682	0.266645	0.184672	0.0182135	0.184672	0.01872	0.0346082	0.0238477	0.0125757	0.0146341	0.0125757	0.0148421	0.081787	0.00983935	0.081787	0.010065	TRUE
chr10	11515400	G	T	chr10_11515400_G_T	-0.0220163	0.472724	0.0248288	0.461077	0.0121732	0.46106	-0.000271109	0.467102	0.000304548	0.456384	0.456046	0.309047	-0.00994717	0.352265	0.0112554	0.344918	0.0055643	0.329455	-0.000122893	0.367561	0.000138447	0.359144	-0.0057783	0.374882	0.00644203	0.365081	FALSE
chr10	11515521	G	A	chr10_11515521_G_A	-0.175253	0.0537794	0.175253	0.0525249	0.0389878	0.0655508	-0.00744665	0.0538162	0.00744665	0.0530608	0.524333	0.268114	-0.0924374	0.0541601	0.0924374	0.0524839	0.0205891	0.0659199	-0.00395729	0.048599	0.00395729	0.0475989	-0.0426854	0.0384536	0.0426854	0.0373603	TRUE
chr10	11515615	T	G	chr10_11515615_T_G	0.0403703	0.363619	0.0403703	0.373286	0.0134692	0.402614	0.000637072	0.3682	0.000637072	0.378164	0.574044	0.241237	0.0237863	0.24502	0.0237863	0.253115	0.00778507	0.245885	0.000376356	0.269657	0.000376356	0.277971	0.00868571	0.314285	0.00868571	0.323024	FALSE
chr10	11516106	T	C	chr10_11516106_T_C	-0.00735344	0.792037	0.00735344	0.776724	0.0056405	0.909122	-4.02518e-05	0.853392	4.02518e-05	0.837171	0.718224	0.166223	-0.00537392	0.51666	0.00537392	0.504536	0.00405778	0.414851	-2.94416e-05	0.623736	2.94416e-05	0.60947	-0.00111469	0.80205	0.00111469	0.786454	FALSE
chr10	11527825	C	T	chr10_11527825_C_T	-0.150129	0.0686026	0.150129	0.0674032	0.0304842	0.109169	-0.00497665	0.077392	0.00497665	0.0761923	0.413448	0.339227	-0.0611933	0.0899917	0.0611933	0.0869781	0.0124028	0.143586	-0.00199644	0.0819171	0.00199644	0.0805204	-0.0384696	0.0454568	0.0384696	0.044395	FALSE
chr10	11528696	G	A	chr10_11528696_G_A	-0.0578138	0.24907	0.0578138	0.24168	0.0118376	0.478225	-0.000676542	0.314611	0.000676542	0.305266	0.448422	0.314759	-0.0254688	0.216702	0.0254688	0.209978	0.00531155	0.342207	-0.00029803	0.265216	0.00029803	0.257196	-0.0143513	0.186	0.0143513	0.180328	FALSE
chr10	11532425	G	T	chr10_11532425_G_T	-0.204081	0.0438342	0.204081	0.0428779	0.031803	0.10022	-0.00700422	0.0584385	0.00700422	0.0576169	0.490396	0.286038	-0.101457	0.0515917	0.101457	0.0501226	0.014928	0.108923	-0.00330124	0.0572245	0.00330124	0.0561018	-0.0481938	0.0314785	0.0481938	0.0306062	FALSE
chr10	11532458	T	C	chr10_11532458_T_C	0.0034301	0.207192	0.0743476	0.210583	0.0141017	0.384945	-8.08178e-05	0.267777	0.00128693	0.272478	0.509835	0.273037	0.000837094	0.170667	0.0419471	0.174165	0.00756402	0.256134	-4.34905e-05	0.216351	0.000749378	0.221062	-0.000947965	0.176167	0.0173	0.179563	FALSE
chr10	11532844	G	A	chr10_11532844_G_A	-0.402204	0.00976262	0.402204	0.00947097	0.0698469	0.0149956	-0.0281806	0.0108811	0.0281806	0.0105396	0.498833	0.282093	-0.20199	0.0145521	0.20199	0.0143377	0.0346317	0.0225744	-0.0140808	0.0119684	0.0140808	0.0116416	-0.100927	0.00630286	0.100927	0.00608131	TRUE
chr10	11533733	T	A	chr10_11533733_T_A	0.046332	0.36251	0.046332	0.371481	0.00951448	0.608275	0.000633534	0.445254	0.000633534	0.455008	0.436337	0.326496	0.0184503	0.344313	0.0184503	0.353152	0.00395487	0.426717	0.000248073	0.402489	0.000248073	0.411463	0.0115677	0.302414	0.0115677	0.309488	FALSE
chr10	11533743	T	G	chr10_11533743_T_G	0.0442778	0.309152	0.0463943	0.315594	0.0133078	0.412152	0.000687465	0.335001	0.000709082	0.34089	0.434887	0.327628	0.0191854	0.267809	0.0199917	0.272831	0.00566695	0.329503	0.000291084	0.289658	0.000299319	0.295167	0.0106483	0.245964	0.0112358	0.25115	FALSE
chr10	11533832	T	C	chr10_11533832_T_C	0.0146605	0.589273	0.0174537	0.597356	0.0236099	0.163458	0.000387731	0.44971	0.000448325	0.454817	0.413765	0.34299	0.00475906	0.498783	0.00608696	0.503829	0.00967366	0.193894	0.000124506	0.394555	0.000153313	0.399826	0.00358544	0.506086	0.00430633	0.513579	FALSE
chr10	11535667	C	G	chr10_11535667_C_G	-0.00804025	0.588226	0.0169193	0.582934	0.00864896	0.672853	-6.53344e-05	0.636527	0.000141885	0.631593	0.193974	0.586917	-0.00179074	0.614288	0.00304876	0.608813	0.00162489	0.652712	-1.32754e-05	0.643073	2.42234e-05	0.637739	-0.00210871	0.496361	0.00426187	0.491936	FALSE
chr10	11554154	G	A	chr10_11554154_G_A	0.0127151	0.476972	0.0232461	0.484526	0.00827598	0.700141	0.000116646	0.544141	0.000194662	0.55246	0.281328	0.46512	0.0032232	0.449295	0.00640189	0.455502	0.00230819	0.562337	2.94608e-05	0.501853	5.30092e-05	0.50921	0.00288836	0.379556	0.00599425	0.386364	FALSE
chr10	11578575	C	G	chr10_11578575_C_G	0.00274849	0.824976	0.00560665	0.828757	0.00915369	0.635675	2.77183e-05	0.803038	5.02993e-05	0.807755	0.390668	0.358541	0.00101313	0.646204	0.00225419	0.649896	0.00357834	0.454324	1.04202e-05	0.657351	2.01456e-05	0.661719	0.000738365	0.74742	0.00137352	0.751948	FALSE
chr10	11581687	A	C	chr10_11581687_A_C	0.00309371	0.644211	0.012988	0.647696	0.00600054	0.866864	2.37329e-05	0.720935	8.17629e-05	0.72529	0.143325	0.675303	0.000655363	0.673103	0.00192074	0.676014	0.000825812	0.788663	4.23021e-06	0.731613	1.15515e-05	0.734682	0.000695492	0.567024	0.0030011	0.570449	FALSE
chr10	11604686	G	A	chr10_11604686_G_A	0.0071491	0.72845	0.00878128	0.739025	0.00731637	0.772362	5.62022e-05	0.750878	6.67972e-05	0.762582	0.240723	0.520024	0.00186703	0.648914	0.00212738	0.658257	0.00174551	0.636483	1.43977e-05	0.682092	1.60877e-05	0.692574	0.00187846	0.641946	0.00223097	0.652305	FALSE
chr10	11604983	T	C	chr10_11604983_T_C	0.0165592	0.506733	0.0216502	0.512255	0.0149848	0.343049	0.000257438	0.460305	0.000329425	0.465138	0.294674	0.452619	0.0037416	0.48204	0.00568161	0.485252	0.00435382	0.396507	5.7937e-05	0.441064	8.50854e-05	0.444502	0.00427299	0.416691	0.00552741	0.421339	FALSE
chr10	11605066	A	T	chr10_11605066_A_T	-0.0494042	0.284179	0.0494042	0.27587	0.0126193	0.447031	-0.00067739	0.325861	0.00067739	0.316504	0.283708	0.466377	-0.0134626	0.325769	0.0134626	0.316663	0.0034086	0.462651	-0.000173192	0.343709	0.000173192	0.333165	-0.0125919	0.207822	0.0125919	0.201373	FALSE
chr10	11610708	C	T	chr10_11610708_C_T	0.0103876	0.695205	0.0110945	0.70458	0.00568906	0.892569	5.87877e-05	0.780372	6.37334e-05	0.790936	0.598358	0.228607	0.00556677	0.500609	0.0060028	0.508727	0.00340868	0.461982	3.17236e-05	0.604337	3.47741e-05	0.613012	0.00222939	0.646201	0.00240088	0.655972	FALSE
chr10	11625280	T	C	chr10_11625280_T_C	0.0453682	0.305225	0.0453682	0.314337	0.0173631	0.295493	0.000802198	0.305469	0.000802198	0.313638	0.310288	0.434077	0.0149448	0.319913	0.0149448	0.328741	0.00557877	0.343287	0.000271182	0.305309	0.000271182	0.314522	0.0113613	0.232194	0.0113613	0.239317	FALSE
chr10	11673637	A	G	chr10_11673637_A_G	-0.00822967	0.719859	0.0101739	0.710294	0.00834849	0.694876	-6.65077e-05	0.728586	8.27375e-05	0.717576	0.305966	0.436854	-0.00235706	0.599274	0.00301902	0.592163	0.00258722	0.535831	-1.94655e-05	0.627958	2.49912e-05	0.6194	-0.00195309	0.627395	0.00251203	0.617765	FALSE
chr10	11674152	C	T	chr10_11674152_C_T	-0.163684	0.0625157	0.163684	0.0610953	0.0348137	0.0796786	-0.00601518	0.0634708	0.00601518	0.062559	0.409388	0.342361	-0.0666596	0.0842437	0.0666596	0.0817566	0.0140936	0.115859	-0.00242992	0.0696007	0.00242992	0.0682512	-0.041531	0.041003	0.041531	0.0397863	FALSE
chr10	11684554	G	A	chr10_11684554_G_A	-0.00110156	0.749864	0.00853054	0.747552	0.00536524	0.916438	-9.73792e-06	0.830157	4.26806e-05	0.827829	0.747555	0.146488	-0.000799964	0.46401	0.00632344	0.461752	0.00399315	0.421535	-6.94017e-06	0.591017	3.14325e-05	0.588399	-8.57456e-05	0.768083	0.00128618	0.765924	FALSE
chr10	11684823	T	C	chr10_11684823_T_C	0.0649275	0.194318	0.0649275	0.200304	0.0161141	0.312911	0.00108558	0.219925	0.00108558	0.225777	0.848634	0.0792821	0.0551008	0.0936746	0.0551008	0.0971573	0.0136958	0.12274	0.000921768	0.129921	0.000921768	0.133479	0.00520349	0.404957	0.00520349	0.417503	FALSE
chr10	11684867	C	T	chr10_11684867_C_T	-0.346055	0.015153	0.346055	0.0146815	0.0567758	0.0259515	-0.0205814	0.0176616	0.0205814	0.0172567	0.852114	0.0770409	-0.297233	0.00749092	0.297233	0.00723052	0.048469	0.00997153	-0.0177119	0.00997457	0.0177119	0.00971532	-0.0277419	0.0751464	0.0277419	0.0732168	TRUE
chr10	11685786	C	T	chr10_11685786_C_T	-0.00206259	0.794507	0.00701615	0.790252	0.00645812	0.842263	-9.47382e-06	0.825344	4.86017e-05	0.821254	0.73893	0.154375	-0.00155662	0.512279	0.00525827	0.509263	0.00480086	0.372385	-7.07382e-06	0.592	3.65969e-05	0.588558	-0.000323928	0.812119	0.00100989	0.807534	FALSE
chr10	11698179	C	T	chr10_11698179_C_T	0.00507197	0.518818	0.0224206	0.521556	0.0319743	0.0939074	0.000246684	0.343406	0.000667502	0.344741	0.704754	0.173999	0.0036574	0.322882	0.0161401	0.324318	0.0224983	0.05325	0.000178567	0.229771	0.000480704	0.230903	0.000708195	0.540388	0.00356956	0.542741	FALSE
chr10	11699031	G	A	chr10_11699031_G_A	-0.0110563	0.66208	0.0127966	0.650226	0.00685678	0.803339	-6.05577e-05	0.737636	7.90359e-05	0.724968	0.385557	0.360882	-0.00446871	0.516407	0.00513766	0.507577	0.00269295	0.529866	-2.49775e-05	0.600169	3.208e-05	0.589532	-0.00289471	0.564747	0.00326945	0.553472	FALSE
chr10	11699084	T	G	chr10_11699084_T_G	0.00982363	0.457666	0.0263455	0.459656	0.0113218	0.506599	0.000211358	0.470267	0.000338097	0.472401	0.364341	0.378943	0.00318931	0.390317	0.00987445	0.392184	0.00412333	0.413089	7.3067e-05	0.408766	0.000124467	0.410577	0.0026597	0.369974	0.00665481	0.371764	FALSE
chr10	11699324	A	T	chr10_11699324_A_T	0.0122521	0.657352	0.0122521	0.672762	0.00995645	0.584685	0.000138631	0.645933	0.000138631	0.662243	0.327753	0.413374	0.00439425	0.554996	0.00439425	0.567296	0.00332142	0.47059	4.99402e-05	0.562301	4.99402e-05	0.575848	0.00305826	0.571243	0.00305826	0.585304	FALSE
chr10	11710866	A	T	chr10_11710866_A_T	0.0867406	0.150533	0.094249	0.152712	0.0147102	0.362855	0.00150641	0.215038	0.00159775	0.217578	0.843956	0.0846715	0.0744376	0.0743036	0.0807431	0.0759558	0.0124606	0.141199	0.00129527	0.128632	0.00137197	0.129835	0.00666275	0.345076	0.00724391	0.353274	FALSE
chr10	11717905	T	C	chr10_11717905_T_C	0.0364545	0.340345	0.0364545	0.351452	0.012549	0.443403	0.000452035	0.358324	0.000452035	0.369753	0.517336	0.27149	0.0187931	0.246037	0.0187931	0.253999	0.00649352	0.289321	0.000232992	0.274622	0.000232992	0.283538	0.00901123	0.266803	0.00901123	0.275892	FALSE
chr10	11718007	C	T	chr10_11718007_C_T	0.00186522	0.78821	0.00733248	0.785257	0.00930505	0.628781	2.07163e-05	0.770427	6.85186e-05	0.767573	0.518904	0.270728	0.00122884	0.577671	0.00392846	0.574359	0.00484463	0.36766	1.32124e-05	0.595157	3.68414e-05	0.591923	0.000274703	0.733585	0.00156089	0.730565	FALSE
chr10	11718087	G	A	chr10_11718087_G_A	0.00504334	0.645559	0.0145405	0.650157	0.00951706	0.610649	8.00092e-05	0.652993	0.000153217	0.658447	0.52567	0.267055	0.00294724	0.46812	0.00786126	0.472224	0.00508689	0.360497	4.56955e-05	0.501439	8.35747e-05	0.506226	0.000933674	0.568288	0.00338854	0.572473	FALSE
chr10	11718092	G	A	chr10_11718092_G_A	-0.0437865	0.303116	0.0437865	0.293674	0.0144782	0.363769	-0.000636476	0.311258	0.000636476	0.301983	0.524542	0.267665	-0.0229362	0.221669	0.0229362	0.214697	0.00760713	0.250522	-0.000334147	0.241196	0.000334147	0.233591	-0.0105277	0.239659	0.0105277	0.231505	FALSE
chr10	11718294	A	G	chr10_11718294_A_G	0.0533126	0.236715	0.0533126	0.244619	0.0112739	0.509304	0.000619696	0.303775	0.000619696	0.312735	0.525387	0.267775	0.0278324	0.179894	0.0278324	0.18533	0.00593358	0.313293	0.000324471	0.234159	0.000324471	0.241674	0.0127412	0.187063	0.0127412	0.19425	FALSE
chr10	11718364	G	A	chr10_11718364_G_A	-0.0535911	0.254863	0.0535911	0.247025	0.0192859	0.249586	-0.00113966	0.239516	0.00113966	0.233638	0.487703	0.290058	-0.0266708	0.20291	0.0266708	0.196994	0.00956205	0.201346	-0.000575381	0.197509	0.000575381	0.192416	-0.0134287	0.191887	0.0134287	0.185306	FALSE
chr10	11718412	T	A	chr10_11718412_T_A	-0.0558829	0.247971	0.0664042	0.246387	0.015782	0.352648	-0.00138212	0.273963	0.00147884	0.273832	0.474202	0.298504	-0.0266406	0.209289	0.0317327	0.206817	0.00762495	0.262169	-0.000679001	0.228565	0.000725724	0.22737	-0.0139098	0.186911	0.0164981	0.186251	FALSE
chr10	11718459	G	A	chr10_11718459_G_A	-0.00994164	0.254163	0.0613512	0.257332	0.02323	0.195263	-0.000591579	0.219758	0.00190733	0.221908	0.470084	0.301295	-0.00608881	0.209093	0.0301956	0.210274	0.0111298	0.174377	-0.0003333	0.186555	0.00094605	0.187965	-0.00249933	0.195453	0.0150563	0.19804	FALSE
chr10	11725615	A	G	chr10_11725615_A_G	0.115968	0.0990642	0.115968	0.101555	0.0199231	0.219795	0.00244188	0.128741	0.00244188	0.131045	0.680988	0.183681	0.0773403	0.0647943	0.0773403	0.0666596	0.0134516	0.123725	0.0016074	0.0897921	0.0016074	0.0917164	0.021754	0.106917	0.021754	0.110015	FALSE
chr10	11725786	T	A	chr10_11725786_T_A	0.0045205	0.841178	0.0045205	0.855713	0.00435618	0.974852	2.01182e-05	0.898307	2.01182e-05	0.913154	0.612706	0.219665	0.00291556	0.608321	0.00291556	0.620809	0.00267154	0.528669	1.29813e-05	0.719494	1.29813e-05	0.734252	0.000927323	0.804531	0.000927323	0.818764	FALSE
chr10	11737389	A	C	chr10_11737389_A_C	0.0210462	0.38444	0.0336052	0.387539	0.0158573	0.324982	0.000489891	0.35983	0.000600066	0.361589	0.637819	0.207042	0.0131809	0.245038	0.0214147	0.246463	0.00995755	0.187418	0.000302296	0.253459	0.000374289	0.254871	0.00414596	0.364668	0.00669927	0.36721	FALSE
chr10	11741874	A	G	chr10_11741874_A_G	-0.0380454	0.320824	0.0427093	0.313834	0.0427006	0.05198	-0.00181024	0.165916	0.00197392	0.163605	0.803816	0.114916	-0.0309091	0.166284	0.0345713	0.16257	0.0344014	0.0228909	-0.00147273	0.101873	0.00160125	0.100512	-0.00401734	0.472853	0.00456357	0.461804	FALSE
chr10	11742089	T	C	chr10_11742089_T_C	-0.0351968	0.371746	0.0351968	0.360285	0.0134301	0.405203	-0.00047448	0.376267	0.00047448	0.364928	0.890057	0.047751	-0.031335	0.176611	0.031335	0.171387	0.0119635	0.147078	-0.000422684	0.218189	0.000422684	0.211931	-0.00201026	0.68296	0.00201026	0.668279	FALSE
chr10	11742481	C	T	chr10_11742481_C_T	-0.0611878	0.219357	0.0611878	0.212769	0.0213442	0.205814	-0.00132883	0.203099	0.00132883	0.198307	0.92596	0.0206537	-0.0567065	0.0977659	0.0567065	0.0946877	0.0197283	0.0696025	-0.00122919	0.113224	0.00122919	0.110566	-0.00261842	0.618265	0.00261842	0.603482	FALSE
chr10	11742970	G	A	chr10_11742970_G_A	0.0226492	0.482308	0.0226492	0.496677	0.020381	0.211905	0.000477237	0.36381	0.000477237	0.374978	0.792967	0.123189	0.0179734	0.258654	0.0179734	0.267157	0.0161586	0.0937214	0.000378589	0.224768	0.000378589	0.232038	0.00253743	0.601341	0.00253743	0.616905	FALSE
chr10	11742979	C	T	chr10_11742979_C_T	0.00261398	0.825185	0.00516202	0.833967	0.00785066	0.729111	1.76203e-05	0.828924	3.81823e-05	0.837491	0.785485	0.128214	0.00203611	0.547214	0.00403669	0.553916	0.00616515	0.304134	1.3732e-05	0.597544	2.98762e-05	0.604512	0.000246122	0.857399	0.000643092	0.865907	FALSE
chr10	11743768	T	C	chr10_11743768_T_C	-0.00706946	0.801741	0.00706946	0.785947	0.0206112	0.206691	-0.00013843	0.65248	0.00013843	0.63521	0.210418	0.562396	-0.00138178	0.743942	0.00138178	0.730571	0.00438991	0.395006	-2.75202e-05	0.63582	2.75202e-05	0.621079	-0.00178795	0.716474	0.00178795	0.700516	FALSE
chr10	11743855	G	A	chr10_11743855_G_A	0.0371021	0.377864	0.0371194	0.38845	0.0213872	0.210809	0.00106407	0.317168	0.00106433	0.324847	0.211445	0.560782	0.00841489	0.44361	0.00841726	0.45325	0.00461816	0.389894	0.000239557	0.368147	0.000239594	0.37614	0.00918113	0.307979	0.00918431	0.316499	FALSE
chr10	11757772	C	T	chr10_11757772_C_T	0.0306496	0.384255	0.0306496	0.396741	0.0045688	0.972301	0.000146099	0.588511	0.000146099	0.605085	0.677793	0.18746	0.0209871	0.22579	0.0209871	0.232939	0.00310323	0.485926	0.000100293	0.398189	0.000100293	0.409791	0.00550518	0.386209	0.00550518	0.398704	FALSE
chr10	11757777	A	G	chr10_11757777_A_G	-0.00814958	0.673846	0.0118477	0.666571	0.00524853	0.915697	-4.08549e-05	0.780018	5.96398e-05	0.771806	0.675771	0.188624	-0.00543834	0.423694	0.00800297	0.418959	0.0035156	0.455037	-2.67753e-05	0.564354	3.97769e-05	0.558116	-0.00152278	0.659446	0.00217063	0.652461	FALSE
chr10	11757832	A	C	chr10_11757832_A_C	-0.0163289	0.59718	0.0163289	0.582111	0.0044692	0.976674	-7.52235e-05	0.75187	7.52235e-05	0.735067	0.702425	0.174548	-0.011291	0.353155	0.011291	0.342901	0.00312971	0.483344	-5.18416e-05	0.521425	5.18416e-05	0.507839	-0.0028566	0.598408	0.0028566	0.5834	FALSE
chr10	11758230	T	G	chr10_11758230_T_G	-0.00263121	0.570037	0.0180319	0.57104	0.0101679	0.570752	-7.49646e-05	0.575725	0.000213638	0.577127	0.71279	0.169566	-0.00142575	0.356459	0.0125499	0.357015	0.00718951	0.265376	-4.74689e-05	0.399636	0.000147236	0.40037	-0.000590692	0.577808	0.00315036	0.577415	FALSE
chr10	11758359	C	T	chr10_11758359_C_T	-0.053906	0.275481	0.0542869	0.269377	0.015193	0.344183	-0.00090788	0.303643	0.000912093	0.297873	0.662374	0.195656	-0.0361154	0.18395	0.0363608	0.179935	0.0100245	0.185021	-0.000604254	0.217062	0.000606968	0.213142	-0.0102275	0.276434	0.0102942	0.269607	FALSE
chr10	11758519	A	T	chr10_11758519_A_T	0.0209564	0.491123	0.0209564	0.506278	0.00565176	0.89	0.000117697	0.620909	0.000117697	0.638435	0.542246	0.257845	0.011316	0.327644	0.011316	0.337338	0.00306742	0.489536	6.35829e-05	0.454816	6.35829e-05	0.468064	0.00487321	0.415423	0.00487321	0.428916	FALSE
chr10	11782516	G	A	chr10_11782516_G_A	-0.0211722	0.52881	0.0211722	0.51436	0.00624974	0.860677	-0.000124258	0.657848	0.000124258	0.640098	0.45183	0.311723	-0.00967469	0.398605	0.00967469	0.387265	0.00281861	0.511424	-5.6831e-05	0.517843	5.6831e-05	0.504239	-0.00552583	0.426864	0.00552583	0.413982	FALSE
chr10	11782536	C	G	chr10_11782536_C_G	0.00454656	0.765675	0.00753077	0.775309	0.00290503	0.999367	1.64188e-05	0.896057	2.2285e-05	0.905778	0.475451	0.296587	0.00195359	0.57003	0.00345867	0.578301	0.0013711	0.690335	7.18481e-06	0.741895	1.01434e-05	0.751159	0.00123061	0.676681	0.00189117	0.68628	FALSE
chr10	11782606	C	T	chr10_11782606_C_T	-0.00535733	0.662552	0.0138688	0.657197	0.0053034	0.921325	-3.36199e-05	0.768764	7.62912e-05	0.762042	0.557815	0.249198	-0.00295713	0.459519	0.00756171	0.455418	0.00295755	0.498641	-1.85858e-05	0.582788	4.16125e-05	0.577406	-0.00136081	0.584692	0.00323134	0.579558	FALSE
chr10	11782851	C	A	chr10_11782851_C_A	-0.0658398	0.19237	0.0767024	0.188967	0.0166438	0.337976	-0.00174969	0.231654	0.00185544	0.228084	0.694303	0.17928	-0.0441923	0.11683	0.0520848	0.11433	0.011329	0.172231	-0.00115854	0.156267	0.00123538	0.153415	-0.0122235	0.205596	0.0138717	0.20181	FALSE
chr10	11783097	C	T	chr10_11783097_C_T	-0.0209711	0.355631	0.0400266	0.353896	0.0187119	0.246714	-0.000354729	0.308094	0.000771301	0.30662	0.74504	0.152074	-0.0152181	0.201558	0.0296629	0.200175	0.0139958	0.118746	-0.000258347	0.199094	0.000574854	0.19829	-0.0030011	0.421144	0.00569414	0.418352	FALSE
chr10	11837927	C	T	chr10_11837927_C_T	-0.160878	0.0503469	0.192015	0.0491615	0.0231685	0.179763	-0.00289125	0.0868244	0.0041225	0.0858733	0.516895	0.270299	-0.0869274	0.0516528	0.101077	0.0504389	0.011772	0.152816	-0.0015932	0.0757781	0.00215271	0.07476	-0.038865	0.0353678	0.0468203	0.0346475	FALSE
chr10	11845054	T	C	chr10_11845054_T_C	-0.0360692	0.36579	0.0360692	0.354293	0.0100371	0.578229	-0.000400864	0.425437	0.000400864	0.412724	0.425625	0.332347	-0.0163073	0.29509	0.0163073	0.286104	0.00447164	0.399841	-0.000190115	0.351318	0.000190115	0.341065	-0.00880798	0.286726	0.00880798	0.277217	FALSE
chr10	11845562	C	T	chr10_11845562_C_T	-0.0075282	0.673529	0.0122137	0.664304	0.00735449	0.769776	-6.06616e-05	0.709312	9.4805e-05	0.698593	0.416941	0.338773	-0.00282088	0.518114	0.00486066	0.511003	0.00300365	0.493857	-2.24227e-05	0.577409	3.72868e-05	0.56877	-0.00202614	0.572417	0.00313765	0.563912	FALSE
chr10	11863545	A	C	chr10_11863545_A_C	-0.0265635	0.458733	0.0291064	0.450223	0.0100139	0.58543	-0.000348183	0.513178	0.000369673	0.503345	0.746396	0.147766	-0.0202303	0.270131	0.0222177	0.264476	0.00752024	0.25965	-0.00026714	0.340413	0.000283935	0.334387	-0.00339965	0.539156	0.003695	0.530004	FALSE
chr10	11863547	A	C	chr10_11863547_A_C	-0.0279657	0.461114	0.0279657	0.449131	0.0137674	0.399952	-0.000353506	0.45921	0.000353506	0.446565	0.747727	0.147019	-0.0211263	0.271529	0.0211263	0.263888	0.0103131	0.181505	-0.000266527	0.302867	0.000266527	0.293558	-0.00371723	0.536164	0.00371723	0.522527	FALSE
chr10	11863881	T	G	chr10_11863881_T_G	-1.1836	0.000284303	1.1836	0.000244715	0.0943571	0.00606006	-0.116334	0.00110412	0.116334	0.00105144	0.825077	0.0950387	-0.984949	0.000113411	0.984949	0.000108611	0.0785535	0.00225649	-0.0975471	0.000556561	0.0975471	0.000547262	-0.154782	0.0020595	0.154782	0.00187525	TRUE
chr10	11871594	T	C	chr10_11871594_T_C	0.00897971	0.269922	0.0550631	0.269729	0.0152527	0.336428	0.000116014	0.284331	0.000873209	0.283183	0.607819	0.224137	0.00547213	0.18128	0.0330429	0.18088	0.0092481	0.20258	7.074e-05	0.205696	0.000523619	0.205351	0.0020309	0.235706	0.011717	0.23544	FALSE
chr10	11874824	T	C	chr10_11874824_T_C	0.0737104	0.169085	0.0737104	0.174265	0.0206799	0.208608	0.00155227	0.171253	0.00155227	0.175158	0.804379	0.109603	0.0596516	0.0867482	0.0596516	0.0901343	0.0167164	0.089907	0.00126228	0.105283	0.00126228	0.107769	0.00754879	0.305889	0.00754879	0.316157	FALSE
chr10	11874855	G	T	chr10_11874855_G_T	-0.489303	0.00614363	0.489303	0.00589327	0.111007	0.00327944	-0.0547985	0.00420807	0.0547985	0.00411342	0.798996	0.112949	-0.395246	0.00342046	0.395246	0.00324446	0.0890178	0.00132668	-0.0444087	0.0024227	0.0444087	0.00237886	-0.058993	0.0199929	0.058993	0.0195047	TRUE
chr10	11875003	G	A	chr10_11875003_G_A	-0.0283962	0.264533	0.0516134	0.258776	0.0149712	0.347217	-0.000322317	0.279786	0.000781832	0.27451	0.791753	0.116092	-0.0219878	0.137152	0.0411916	0.134342	0.0119602	0.148593	-0.000248563	0.17284	0.000628644	0.169485	-0.00342665	0.403663	0.00557029	0.395511	FALSE
chr10	11875405	C	T	chr10_11875405_C_T	-0.110509	0.111216	0.110509	0.108277	0.0372854	0.0704813	-0.00438723	0.085182	0.00438723	0.0838036	0.671293	0.189934	-0.0753657	0.0730555	0.0753657	0.070696	0.024946	0.0449862	-0.00297849	0.0606511	0.00297849	0.0594489	-0.0201534	0.122597	0.0201534	0.118654	FALSE
chr10	11882218	T	C	chr10_11882218_T_C	0.0217905	0.496185	0.0217905	0.509864	0.00822398	0.704044	0.000176127	0.559715	0.000176127	0.576301	0.366473	0.377862	0.00800839	0.40763	0.00800839	0.418945	0.00297874	0.49589	6.40142e-05	0.469297	6.40142e-05	0.482586	0.00577671	0.390541	0.00577671	0.403298	FALSE
chr10	11882645	G	A	chr10_11882645_G_A	-0.0589798	0.229358	0.0589798	0.222129	0.0128779	0.43308	-0.000731731	0.288813	0.000731731	0.280618	0.622434	0.214545	-0.0357545	0.153687	0.0357545	0.149054	0.00812387	0.238215	-0.000448107	0.206676	0.000448107	0.200604	-0.0122029	0.212937	0.0122029	0.205773	FALSE
chr10	11882662	T	G	chr10_11882662_T_G	0.0339659	0.35554	0.0339659	0.366743	0.0152699	0.352936	0.000585677	0.333363	0.000585677	0.343206	0.635256	0.207498	0.0215994	0.221095	0.0215994	0.227783	0.00975671	0.195591	0.000376519	0.233127	0.000376519	0.239843	0.00684059	0.333574	0.00684059	0.344423	FALSE
chr10	11882874	G	A	chr10_11882874_G_A	-0.0891627	0.15773	0.0891627	0.15331	0.0195685	0.241722	-0.0020293	0.176613	0.0020293	0.172462	0.676579	0.184306	-0.0582468	0.102612	0.0582468	0.0990206	0.0128097	0.137853	-0.0012942	0.124301	0.0012942	0.121102	-0.0166855	0.165731	0.0166855	0.160979	FALSE
chr10	11882893	G	A	chr10_11882893_G_A	-0.00672031	0.333798	0.0398278	0.335431	0.0128368	0.430382	-0.000126479	0.35308	0.000524548	0.355388	0.679747	0.182702	-0.00779737	0.200232	0.0274349	0.20113	0.00877694	0.215907	-0.000129392	0.238464	0.000363663	0.240045	0.000304873	0.359377	0.00652619	0.360704	FALSE
chr10	11918603	A	G	chr10_11918603_A_G	0.0529787	0.246187	0.0529787	0.254399	0.0131457	0.417185	0.00072861	0.28532	0.00072861	0.293576	0.203822	0.573179	0.0113351	0.345549	0.0113351	0.355655	0.00274538	0.52746	0.000160833	0.346057	0.000160833	0.356664	0.013235	0.185946	0.013235	0.192408	FALSE
chr10	11995549	C	G	chr10_11995549_C_G	0.0094502	0.713009	0.0094502	0.728448	0.00998256	0.585247	8.83358e-05	0.692949	8.83358e-05	0.710064	0.212201	0.559466	0.00203782	0.660123	0.00203782	0.67391	0.00211839	0.586365	1.91499e-05	0.654619	1.91499e-05	0.669164	0.00237547	0.620349	0.00237547	0.635404	FALSE
chr10	12022870	A	G	chr10_12022870_A_G	0.00613736	0.616224	0.0152085	0.614957	0.0107013	0.541168	8.12611e-05	0.610284	0.000170599	0.609196	0.470934	0.299385	0.00263733	0.460846	0.00686767	0.459626	0.00504169	0.356375	3.47059e-05	0.478048	7.67928e-05	0.476794	0.00181177	0.515705	0.00413961	0.51477	FALSE
chr10	12023766	A	G	chr10_12023766_A_G	0.0192529	0.52517	0.0192529	0.539903	0.0143612	0.367439	0.000264565	0.469126	0.000264565	0.484572	0.0158153	0.950218	0.000263461	0.876872	0.000263461	0.891421	0.000240511	0.92431	3.76471e-06	0.832215	3.76471e-06	0.84714	0.00157677	0.706033	0.00157677	0.721908	FALSE
chr10	12024028	T	G	chr10_12024028_T_G	0.00495671	0.785518	0.00697059	0.796051	0.00710741	0.788214	3.3842e-05	0.804293	4.88692e-05	0.815316	0.0339426	0.906348	0.000191389	0.892026	0.000251587	0.901776	0.000243762	0.922893	1.31839e-06	0.898079	1.76758e-06	0.908012	0.000744716	0.793763	0.00103371	0.804292	FALSE
chr10	12024063	T	C	chr10_12024063_T_C	-0.00215079	0.885044	0.00368049	0.878731	0.00885718	0.658206	-1.93145e-05	0.861445	3.32801e-05	0.854395	0.0343999	0.905399	-4.17376e-05	0.943003	0.000109954	0.937036	0.000299681	0.908672	-3.57715e-07	0.936285	9.7392e-07	0.930718	-0.000236594	0.896258	0.000493831	0.89006	FALSE
chr10	12041899	T	A	chr10_12041899_T_A	0.0551765	0.23607	0.0551765	0.243699	0.0126463	0.441632	0.000766801	0.284592	0.000766801	0.29288	0.550514	0.251994	0.0301497	0.172288	0.0301497	0.178215	0.00682603	0.277579	0.000411056	0.217012	0.000411056	0.223403	0.0124458	0.198831	0.0124458	0.206031	FALSE
chr10	12042191	A	C	chr10_12042191_A_C	-0.0149236	0.634418	0.0149236	0.620509	0.00834226	0.693477	-0.000119031	0.683343	0.000119031	0.666559	0.719494	0.163836	-0.0107889	0.39997	0.0107889	0.389254	0.00600989	0.309716	-8.56945e-05	0.477134	8.56945e-05	0.46441	-0.00244534	0.647422	0.00244534	0.632671	FALSE
chr10	12042640	G	C	chr10_12042640_G_C	-0.0117017	0.667908	0.0125217	0.655616	0.0103299	0.565026	-0.000114281	0.656765	0.000122987	0.642602	0.917554	0.0270734	-0.0107389	0.361303	0.0114901	0.352888	0.00947	0.198664	-0.000104775	0.408239	0.000112751	0.398772	-0.000641504	0.866285	0.000682789	0.856056	FALSE
chr10	12053871	G	T	chr10_12053871_G_T	-0.00491854	0.770216	0.00811518	0.762906	0.00894616	0.653259	-3.61273e-05	0.775464	6.5773e-05	0.767748	0.681865	0.185792	-0.00320943	0.514309	0.00542931	0.508516	0.00612137	0.306382	-2.34447e-05	0.557421	4.40523e-05	0.551767	-0.00111787	0.73116	0.00164822	0.724186	FALSE
chr10	12054060	G	T	chr10_12054060_G_T	-0.0103619	0.714834	0.0103619	0.69988	0.0127209	0.438044	-0.000133173	0.635102	0.000133173	0.61743	0.719066	0.16572	-0.00742895	0.427589	0.00742895	0.415715	0.0091185	0.206135	-9.51831e-05	0.419498	9.51831e-05	0.407593	-0.00163393	0.728082	0.00163393	0.712888	FALSE
chr10	12054170	C	T	chr10_12054170_C_T	-0.10178	0.125638	0.10178	0.122299	0.0183222	0.26702	-0.00219683	0.162776	0.00219683	0.15933	0.726581	0.160327	-0.0738966	0.0747015	0.0738966	0.0727295	0.0132661	0.131542	-0.00158042	0.107909	0.00158042	0.105662	-0.0163711	0.161505	0.0163711	0.156875	FALSE
chr10	12069091	T	C	chr10_12069091_T_C	-0.00629373	0.814678	0.00689948	0.802537	0.00565927	0.886705	-4.00251e-05	0.859258	4.45738e-05	0.846626	0.980636	0.000780329	-0.00614861	0.4899	0.00675046	0.481574	0.00555627	0.332982	-3.91033e-05	0.602295	4.36228e-05	0.592455	-0.000106388	0.982339	0.000109564	0.97113	FALSE
chr10	12078446	C	A	chr10_12078446_C_A	0.0532661	0.248944	0.0532661	0.256872	0.0131073	0.423914	0.00078889	0.288817	0.00078889	0.297776	0.515288	0.273979	0.0288515	0.187523	0.0288515	0.193517	0.00690894	0.279522	0.000436146	0.225215	0.000436146	0.232055	0.0124617	0.198054	0.0124617	0.204896	FALSE
chr10	12112400	G	C	chr10_12112400_G_C	-0.0244385	0.51037	0.0252169	0.500943	0.0108594	0.531012	-0.000421969	0.507432	0.000425359	0.499399	0.217028	0.550388	-0.0052409	0.542424	0.00537791	0.533658	0.00234051	0.574389	-8.73265e-05	0.531978	8.79234e-05	0.522455	-0.00606412	0.42258	0.00628325	0.414149	FALSE
chr10	12112582	G	A	chr10_12112582_G_A	-0.0445369	0.342121	0.0445369	0.332072	0.00999207	0.585107	-0.000561519	0.41571	0.000561519	0.404282	0.339729	0.401327	-0.016189	0.331695	0.016189	0.322819	0.00355366	0.46188	-0.000212311	0.383838	0.000212311	0.373769	-0.0111295	0.263189	0.0111295	0.255447	FALSE
chr10	12112834	C	T	chr10_12112834_C_T	-0.0136366	0.544749	0.0221103	0.543633	0.0101666	0.571905	-0.000240642	0.555048	0.000296622	0.55305	0.413776	0.337705	-0.00547851	0.429674	0.00898746	0.428707	0.00420977	0.411405	-9.68509e-05	0.456971	0.000120072	0.456025	-0.00311225	0.455176	0.00540832	0.453692	FALSE
chr10	12122386	A	G	chr10_12122386_A_G	0.00504263	0.831558	0.00525108	0.841161	0.00656684	0.824333	2.9866e-05	0.868375	3.11146e-05	0.878136	0.31385	0.427756	0.00170926	0.705293	0.00177206	0.713971	0.0020281	0.595586	9.94247e-06	0.755822	1.03187e-05	0.76511	0.00123696	0.756265	0.00131953	0.766625	FALSE
chr10	12122543	A	G	chr10_12122543_A_G	0.0236529	0.46155	0.0236529	0.47562	0.00861298	0.676249	0.000208535	0.515134	0.000208535	0.531096	0.374599	0.369462	0.00878162	0.379816	0.00878162	0.390447	0.00320759	0.47669	7.70154e-05	0.433144	7.70154e-05	0.445977	0.00605936	0.363518	0.00605936	0.376128	FALSE
chr10	12129741	G	A	chr10_12129741_G_A	-0.0125915	0.554359	0.0188418	0.55061	0.00936536	0.623447	-5.89151e-05	0.604044	0.00016283	0.600884	0.970653	0.00230643	-0.0121337	0.286065	0.0182336	0.284034	0.00910293	0.211285	-5.63827e-05	0.36942	0.0001578	0.367665	-0.000446195	0.873924	0.000611334	0.870753	FALSE
chr10	12182024	C	T	chr10_12182024_C_T	-0.0168234	0.595514	0.0168234	0.580083	0.00671646	0.822586	-0.00011552	0.681699	0.00011552	0.664586	0.595149	0.2291	-0.0101182	0.38972	0.0101182	0.379394	0.00400491	0.418159	-6.97942e-05	0.493406	6.97942e-05	0.480638	-0.0036823	0.543454	0.0036823	0.528431	FALSE
chr10	12214560	A	G	chr10_12214560_A_G	0.023377	0.501228	0.023377	0.514089	0.00770904	0.728964	0.000240531	0.565434	0.000240531	0.579843	0.460625	0.306444	0.0112098	0.38089	0.0112098	0.391296	0.00361774	0.453134	0.000116754	0.452856	0.000116754	0.464928	0.00587834	0.412977	0.00587834	0.425298	FALSE
chr10	12241933	A	C	chr10_12241933_A_C	0.0589898	0.256416	0.0623675	0.261005	0.0126116	0.442944	0.00089425	0.31429	0.000928542	0.319319	0.523736	0.27019	0.0313931	0.200717	0.032623	0.205423	0.00655182	0.290919	0.000467271	0.248443	0.000479758	0.253346	0.0135383	0.210754	0.0144974	0.21372	FALSE
chr10	12242393	G	A	chr10_12242393_G_A	-0.0391281	0.348274	0.0391281	0.338557	0.01305	0.42039	-0.000551579	0.36327	0.000551579	0.353027	0.424285	0.332767	-0.0160428	0.294922	0.0160428	0.286321	0.00546956	0.33569	-0.000225886	0.311497	0.000225886	0.302542	-0.00985915	0.270254	0.00985915	0.262044	FALSE
chr10	12243584	C	T	chr10_12243584_C_T	-0.00228055	0.83743	0.00537089	0.832464	0.00713123	0.78729	-1.43489e-05	0.846885	3.77333e-05	0.841825	0.316304	0.425932	-0.00084898	0.706656	0.00174038	0.701308	0.0022423	0.569981	-5.43006e-06	0.739731	1.21611e-05	0.734513	-0.000663734	0.755361	0.00141004	0.750183	FALSE
chr10	12243736	A	T	chr10_12243736_A_T	0.00973539	0.705539	0.00973539	0.720957	0.00753385	0.755964	7.1625e-05	0.72845	7.1625e-05	0.745093	0.381547	0.364384	0.00381458	0.541076	0.00381458	0.554198	0.00288598	0.508441	2.81132e-05	0.591566	2.81132e-05	0.606309	0.00249139	0.605782	0.00249139	0.620612	FALSE
chr10	12244252	C	T	chr10_12244252_C_T	-0.0029916	0.706174	0.0101089	0.707912	0.00664503	0.817751	-3.91778e-05	0.745683	7.59811e-05	0.746327	0.538195	0.260148	-0.00167903	0.48644	0.00556105	0.488281	0.00357908	0.450465	-2.15142e-05	0.563974	4.16116e-05	0.565752	-0.000685965	0.640386	0.00228655	0.64236	FALSE
chr10	12244417	G	A	chr10_12244417_G_A	-0.0865501	0.149044	0.0865501	0.144671	0.0201168	0.219545	-0.00183285	0.162701	0.00183285	0.159557	0.524317	0.267869	-0.0465343	0.124153	0.0465343	0.120105	0.0106926	0.172216	-0.000994878	0.133824	0.000994878	0.130849	-0.0200502	0.117666	0.0200502	0.114188	FALSE
chr10	12252967	C	T	chr10_12252967_C_T	-0.00996742	0.488522	0.0239662	0.482304	0.00886211	0.654623	-0.000102387	0.541271	0.00022379	0.53428	0.731413	0.15433	-0.00601618	0.278522	0.0174374	0.27485	0.00644181	0.293659	-6.23118e-05	0.354621	0.000161361	0.349682	-0.00231037	0.531088	0.00365371	0.52318	FALSE
chr10	12253339	G	A	chr10_12253339_G_A	-0.293871	0.0198094	0.293871	0.0192785	0.0556251	0.0276001	-0.0166738	0.020524	0.0166738	0.0204543	0.714986	0.163301	-0.211316	0.0138659	0.211316	0.013357	0.0400437	0.0164008	-0.0120549	0.0144368	0.0120549	0.0141914	-0.0497054	0.0284041	0.0497054	0.0277861	TRUE
chr10	12253340	T	C	chr10_12253340_T_C	-0.241924	0.030485	0.241924	0.0297661	0.046788	0.0437269	-0.0122804	0.0325474	0.0122804	0.032035	0.714586	0.163538	-0.176822	0.0202865	0.176822	0.0196948	0.0339196	0.0253161	-0.00907274	0.022621	0.00907274	0.0222411	-0.0385125	0.0439005	0.0385125	0.043036	TRUE
chr10	12264216	G	T	chr10_12264216_G_T	0.0205985	0.501657	0.0205985	0.516496	0.00981225	0.595255	0.000200274	0.515931	0.000200274	0.532621	0.778967	0.130283	0.016007	0.269832	0.016007	0.27866	0.00762261	0.248901	0.000155071	0.326482	0.000155071	0.337082	0.00247868	0.601444	0.00247868	0.616113	FALSE
chr10	12265253	C	T	chr10_12265253_C_T	-0.0271613	0.452211	0.0271613	0.439875	0.0120004	0.469982	-0.000332098	0.456124	0.000332098	0.442858	0.367817	0.37748	-0.00929848	0.393314	0.00929848	0.382662	0.00436347	0.39478	-0.000113004	0.402344	0.000113004	0.390943	-0.00723756	0.349534	0.00723756	0.338918	FALSE
chr10	12265612	C	T	chr10_12265612_C_T	0.00162612	0.439411	0.0293937	0.439756	0.00716341	0.776156	2.93211e-05	0.544433	0.000242943	0.545353	0.38778	0.361115	0.00044725	0.363832	0.0119313	0.364854	0.00286505	0.515289	8.57757e-06	0.453578	0.000100878	0.454481	0.000508122	0.344956	0.00746622	0.345456	FALSE
chr10	12265828	C	T	chr10_12265828_C_T	0.206504	0.0395364	0.206504	0.0408094	0.0621995	0.020516	0.0128659	0.0276649	0.0128659	0.0279388	0.443902	0.318764	0.0904455	0.0523617	0.0904455	0.0542989	0.0279227	0.0360465	0.00570269	0.0306532	0.00570269	0.0312224	0.0521651	0.0256623	0.0521651	0.0263879	TRUE
chr10	12265895	C	T	chr10_12265895_C_T	0.0801548	0.16343	0.0801548	0.168517	0.0197777	0.231348	0.00176663	0.174128	0.00176663	0.178511	0.416057	0.338467	0.0317836	0.164085	0.0317836	0.170026	0.00793335	0.239589	0.000678056	0.164207	0.000678056	0.16865	0.0201518	0.116217	0.0201518	0.120524	FALSE
chr10	12265964	A	G	chr10_12265964_A_G	-0.0627088	0.237508	0.0627088	0.23062	0.017077	0.283775	-0.0011476	0.248476	0.0011476	0.242006	0.387414	0.361751	-0.0262265	0.228626	0.0262265	0.221989	0.00672686	0.282773	-0.000485434	0.230395	0.000485434	0.224419	-0.0167728	0.16492	0.0167728	0.160392	FALSE
chr10	12340929	A	C	chr10_12340929_A_C	0.018085	0.541705	0.0184562	0.554591	0.0158858	0.314243	0.000291291	0.471716	0.000297295	0.483307	0.675342	0.188971	0.0121967	0.341578	0.012441	0.34964	0.0107603	0.169333	0.000196787	0.325791	0.000200738	0.333533	0.0033806	0.532367	0.00345364	0.54416	FALSE
chr10	12340960	T	G	chr10_12340960_T_G	0.010657	0.475305	0.024887	0.474734	0.0162439	0.308015	0.000123891	0.419679	0.000387588	0.417451	0.675229	0.189266	0.00637136	0.290492	0.0163399	0.289906	0.0110583	0.165094	7.04244e-05	0.284889	0.000256373	0.283125	0.0025676	0.466376	0.00479064	0.466791	FALSE
chr10	12341335	A	G	chr10_12341335_A_G	0.0275938	0.43664	0.0275938	0.448966	0.0112268	0.511138	0.000310275	0.452636	0.000310275	0.466679	0.596872	0.23	0.0172647	0.280629	0.0172647	0.288966	0.00664415	0.284108	0.000193479	0.321901	0.000193479	0.332141	0.00561316	0.397613	0.00561316	0.409372	FALSE
chr10	12349128	G	A	chr10_12349128_G_A	0.112647	0.0958887	0.112647	0.098524	0.0202836	0.215088	0.00232067	0.124754	0.00232067	0.127318	0.959233	0.00511203	0.108116	0.0388886	0.108116	0.0402683	0.0194478	0.0695087	0.00222669	0.0671413	0.00222669	0.0685484	0.00358385	0.502069	0.00358385	0.516066	FALSE
chr10	12350564	G	T	chr10_12350564_G_T	-0.0840758	0.159052	0.0840758	0.154645	0.0214467	0.195238	-0.00187395	0.161347	0.00187395	0.158087	0.775404	0.13199	-0.0658826	0.0865487	0.0658826	0.0836381	0.0166677	0.0899835	-0.0014714	0.101931	0.0014714	0.0999137	-0.0100592	0.253457	0.0100592	0.245312	FALSE
chr10	12350610	T	C	chr10_12350610_T_C	0.0716286	0.17848	0.0716286	0.184159	0.019246	0.232108	0.0014107	0.185714	0.0014107	0.190031	0.770024	0.135079	0.0552777	0.0962276	0.0552777	0.0995204	0.0148575	0.107411	0.00109182	0.117327	0.00109182	0.120174	0.00928434	0.261046	0.00928434	0.270514	FALSE
chr10	12359689	C	G	chr10_12359689_C_G	0.0841775	0.154917	0.0841775	0.160163	0.0654188	0.0179371	0.00586669	0.0662099	0.00586669	0.0673064	0.189469	0.594158	0.0173836	0.27523	0.0173836	0.284142	0.0127003	0.137859	0.00123646	0.122276	0.00123646	0.125115	0.0205297	0.115869	0.0205297	0.120307	FALSE
chr10	12413197	T	C	chr10_12413197_T_C	0.291422	0.0205395	0.291422	0.0211584	0.0258418	0.142195	0.00784939	0.0473076	0.00784939	0.0480392	0.678454	0.179901	0.201105	0.015252	0.201105	0.0157962	0.0173992	0.0846184	0.0053735	0.0342131	0.0053735	0.0349223	0.0531432	0.0243255	0.0531432	0.0250657	TRUE
chr10	12419248	A	G	chr10_12419248_A_G	0.0244531	0.45828	0.0244531	0.471583	0.0114634	0.505949	0.000328193	0.456086	0.000328193	0.468826	0.410297	0.340422	0.0101852	0.359833	0.0101852	0.370392	0.00468373	0.379966	0.000135434	0.377239	0.000135434	0.38886	0.00626737	0.365866	0.00626737	0.377922	FALSE
chr10	12419774	T	C	chr10_12419774_T_C	0.0481602	0.228056	0.061682	0.231473	0.0223612	0.200897	0.0015922	0.204563	0.00171308	0.207098	0.591942	0.22969	0.0272827	0.15966	0.0357883	0.162867	0.0130565	0.137995	0.000926523	0.153303	0.00100256	0.15565	0.0106594	0.197002	0.0134287	0.200111	FALSE
chr10	12419945	G	C	chr10_12419945_G_C	-0.00471417	0.705958	0.0105614	0.697849	0.00974176	0.598889	-7.59574e-05	0.681997	0.000109614	0.671372	0.521733	0.268947	-0.00296144	0.501347	0.0054131	0.493812	0.00519696	0.355754	-4.43974e-05	0.523066	5.85091e-05	0.513914	-0.0010083	0.629663	0.00244375	0.622168	FALSE
chr10	12448652	C	A	chr10_12448652_C_A	0.00470967	0.701882	0.0101127	0.70811	0.0107195	0.540734	5.74761e-05	0.658637	0.00010884	0.666079	0.705435	0.172288	0.00317024	0.428292	0.00703798	0.43347	0.00751691	0.251785	3.84361e-05	0.445227	7.51924e-05	0.450202	0.000943201	0.705004	0.00168633	0.71109	FALSE
chr10	12448787	C	T	chr10_12448787_C_T	-0.081972	0.153297	0.081972	0.148971	0.0156564	0.321396	-0.00128469	0.197558	0.00128469	0.192733	0.766891	0.137521	-0.0623656	0.0850863	0.0623656	0.0824152	0.0120107	0.14543	-0.000977377	0.125218	0.000977377	0.122253	-0.0115217	0.225677	0.0115217	0.218202	FALSE
chr10	12485784	A	G	chr10_12485784_A_G	0.0241724	0.476909	0.0241724	0.489683	0.00606178	0.866243	0.00016394	0.603273	0.00016394	0.618879	0.661896	0.195801	0.0158451	0.307754	0.0158451	0.316344	0.00399962	0.419302	0.000107407	0.428378	0.000107407	0.440657	0.00446989	0.467607	0.00446989	0.480648	FALSE
chr10	12485868	C	T	chr10_12485868_C_T	-0.0348832	0.396207	0.0348832	0.385127	0.0173155	0.273954	-0.000635327	0.347117	0.000635327	0.337611	0.621938	0.216455	-0.022012	0.255447	0.022012	0.248097	0.0108051	0.168373	-0.000402174	0.247184	0.000402174	0.240137	-0.00698191	0.365415	0.00698191	0.354486	FALSE
chr10	12500976	G	A	chr10_12500976_G_A	0.198702	0.0434754	0.198702	0.0448845	0.0452962	0.0467892	0.010011	0.0408767	0.010011	0.0417614	0.515825	0.27299	0.101766	0.045615	0.101766	0.0472212	0.0233499	0.0518432	0.00510191	0.0378821	0.00510191	0.0388406	0.0484415	0.0304697	0.0484415	0.0312912	TRUE
chr10	12501004	C	T	chr10_12501004_C_T	0.0627285	0.20499	0.0627285	0.211727	0.0147345	0.365692	0.00104004	0.242209	0.00104004	0.248615	0.486041	0.290572	0.030109	0.169649	0.030109	0.175063	0.00709836	0.270104	0.000490919	0.198322	0.000490919	0.204162	0.0153278	0.156469	0.0153278	0.161861	FALSE
chr10	12501130	T	C	chr10_12501130_T_C	0.0390747	0.328827	0.0390747	0.339193	0.0102814	0.567082	0.000426074	0.385821	0.000426074	0.3981	0.477028	0.296168	0.0184015	0.2515	0.0184015	0.259324	0.00489672	0.363754	0.000200304	0.304918	0.000200304	0.31406	0.00962732	0.253877	0.00962732	0.262688	FALSE
chr10	12501145	G	A	chr10_12501145_G_A	0.0962523	0.141794	0.0986295	0.144576	0.0665106	0.017433	0.00693165	0.0668113	0.0070337	0.0666742	0.490366	0.288188	0.0467021	0.130714	0.0478886	0.133674	0.0324268	0.0264403	0.00334726	0.0621486	0.0033982	0.0626312	0.0234403	0.105035	0.0240119	0.107042	FALSE
chr10	12507613	C	A	chr10_12507613_C_A	-0.316475	0.0185662	0.316475	0.0181082	0.0428049	0.0528274	-0.0147195	0.0274321	0.0147195	0.0268648	0.547157	0.254423	-0.172114	0.0213369	0.172114	0.0209142	0.0233752	0.0517465	-0.00809812	0.025381	0.00809812	0.0249305	-0.075129	0.0135016	0.075129	0.0131371	TRUE
chr10	12509332	A	G	chr10_12509332_A_G	0.0667421	0.238466	0.0667421	0.24489	0.0150479	0.357664	0.00135738	0.276621	0.00135738	0.282897	0.310183	0.436252	0.0241563	0.259982	0.0241563	0.267627	0.00497831	0.374617	0.000505446	0.272992	0.000505446	0.28078	0.0172666	0.17509	0.0172666	0.181189	FALSE
chr10	12509496	A	C	chr10_12509496_A_C	-0.00513354	0.71125	0.0104433	0.707918	0.00683926	0.810459	-4.862e-05	0.747843	7.82369e-05	0.743959	0.329187	0.416192	-0.00139128	0.594483	0.00368469	0.592755	0.00223228	0.575593	-1.42379e-05	0.652058	2.70336e-05	0.649232	-0.00127348	0.631131	0.00249297	0.627956	FALSE
chr10	12509653	A	G	chr10_12509653_A_G	-0.0694656	0.143291	0.10548	0.142354	0.0228416	0.19184	-0.00274432	0.150632	0.00325974	0.150736	0.398673	0.353327	-0.0213821	0.160789	0.0388604	0.159193	0.00852724	0.225816	-0.000910274	0.152377	0.00115926	0.151532	-0.0180272	0.100042	0.0268781	0.0993485	FALSE
chr10	12513737	G	A	chr10_12513737_G_A	0.0369896	0.270046	0.0470264	0.276118	0.0171287	0.287857	0.000736315	0.259094	0.000842609	0.263076	0.32106	0.420469	0.01132	0.282538	0.0147577	0.288934	0.00542946	0.336349	0.000225103	0.261932	0.000261509	0.268248	0.00989091	0.196462	0.0123077	0.201339	FALSE
chr10	12513740	T	G	chr10_12513740_T_G	-0.0197313	0.546128	0.0197313	0.531585	0.00814233	0.710339	-0.000167998	0.601566	0.000167998	0.585451	0.311404	0.430885	-0.00633463	0.475445	0.00633463	0.464261	0.00255631	0.538166	-5.43842e-05	0.529842	5.43842e-05	0.516028	-0.00498118	0.449531	0.00498118	0.436412	FALSE
chr10	12514034	A	C	chr10_12514034_A_C	-0.0135887	0.663195	0.0135887	0.648724	0.0101195	0.576386	-0.000152585	0.644989	0.000152585	0.629365	0.385171	0.360482	-0.00540453	0.521261	0.00540453	0.50869	0.00393669	0.425353	-6.10938e-05	0.532842	6.10938e-05	0.519748	-0.00344094	0.562245	0.00344094	0.548382	FALSE
chr10	12514074	C	T	chr10_12514074_C_T	-0.0844265	0.177665	0.0844265	0.172394	0.0343311	0.0834132	-0.00335768	0.124976	0.00335768	0.122189	0.389944	0.356194	-0.0337685	0.184143	0.0337685	0.178915	0.0135329	0.126208	-0.00134952	0.128419	0.00134952	0.124753	-0.020987	0.129056	0.020987	0.124741	FALSE
chr10	12514562	A	G	chr10_12514562_A_G	0.00962368	0.716213	0.00962368	0.732024	0.00652247	0.837349	6.14453e-05	0.770484	6.14453e-05	0.786875	0.262621	0.487738	0.00243751	0.657148	0.00243751	0.670809	0.00171745	0.636004	1.56038e-05	0.711525	1.56038e-05	0.726194	0.00246122	0.628164	0.00246122	0.643143	FALSE
chr10	12535161	G	A	chr10_12535161_G_A	-0.26933	0.0249869	0.26933	0.0246565	0.0393495	0.0622894	-0.0113472	0.0340209	0.0113472	0.0338398	0.40231	0.350343	-0.114935	0.0422859	0.114935	0.0409422	0.0163412	0.0969235	-0.00493377	0.040823	0.00493377	0.0400067	-0.0683964	0.0163705	0.0683964	0.0159095	TRUE
chr10	12547937	C	G	chr10_12547937_C_G	0.000949972	0.775728	0.00728878	0.778552	0.00646443	0.83579	8.51376e-06	0.810733	4.60383e-05	0.813555	0.32603	0.416052	0.000645451	0.629989	0.00230125	0.63269	0.00215465	0.586417	5.11109e-06	0.685186	1.48308e-05	0.688839	0.000246122	0.672837	0.00192292	0.675349	FALSE
chr10	12606186	T	G	chr10_12606186_T_G	0.466159	0.00640034	0.466159	0.0066798	0.0564848	0.0264601	0.0270448	0.01141	0.0270448	0.0116611	0.832626	0.094987	0.38744	0.00316354	0.38744	0.00333257	0.0470173	0.0108425	0.0224744	0.00643256	0.0224744	0.00667211	0.0491227	0.0280944	0.0491227	0.0290249	TRUE
chr10	12634494	G	A	chr10_12634494_G_A	-0.0152486	0.617525	0.0152486	0.602211	0.00924175	0.633021	-0.000138717	0.624321	0.000138717	0.606812	0.337606	0.405762	-0.00518333	0.503303	0.00518333	0.491079	0.00307838	0.487752	-4.65402e-05	0.53379	4.65402e-05	0.519899	-0.00389666	0.51089	0.00389666	0.496361	FALSE
chr10	12634958	T	C	chr10_12634958_T_C	0.0317257	0.408727	0.0357125	0.416172	0.0267275	0.131683	0.000935837	0.299533	0.00103109	0.304083	0.570137	0.242713	0.0217124	0.277309	0.0236675	0.28222	0.0155103	0.103252	0.000644654	0.221156	0.000691368	0.224785	0.00572431	0.383854	0.00667704	0.391848	FALSE
chr10	12635305	C	T	chr10_12635305_C_T	-0.186113	0.0484764	0.186113	0.0473029	0.0276728	0.126155	-0.00541919	0.0682694	0.00541919	0.0672025	0.620123	0.216017	-0.114152	0.0395843	0.114152	0.0385736	0.0171866	0.0871497	-0.00334314	0.0525474	0.00334314	0.0516448	-0.0394334	0.0455632	0.0394334	0.0441515	FALSE
chr10	12635579	G	C	chr10_12635579_G_C	0.0677442	0.185107	0.0717825	0.189269	0.0392871	0.0629398	0.00303767	0.119013	0.0031343	0.120216	0.534846	0.262972	0.0362532	0.147476	0.0382945	0.150641	0.0209652	0.0618115	0.00160632	0.0986109	0.00165517	0.100132	0.0166204	0.145666	0.0175667	0.148921	FALSE
chr10	12656461	C	T	chr10_12656461_C_T	0.0673677	0.170216	0.0762901	0.174124	0.0140358	0.38294	0.00103372	0.224939	0.001121	0.228495	0.474521	0.296663	0.0328708	0.148976	0.0372647	0.15281	0.00666368	0.283235	0.00050473	0.188464	0.000547712	0.191922	0.0172206	0.123154	0.0193039	0.126121	FALSE
chr10	12700456	C	T	chr10_12700456_C_T	-0.0495722	0.312215	0.0495722	0.303467	0.0158985	0.323027	-0.00090361	0.310779	0.00090361	0.303423	0.281515	0.46514	-0.0139505	0.348258	0.0139505	0.33886	0.0045415	0.388502	-0.000252044	0.327798	0.000252044	0.31871	-0.0123251	0.242413	0.0123251	0.235696	FALSE
chr10	12710639	C	A	chr10_12710639_C_A	0.0103932	0.690982	0.0103932	0.705857	0.00524752	0.935056	5.70036e-05	0.774406	5.70036e-05	0.790305	0.329498	0.411662	0.00333237	0.568871	0.00333237	0.581392	0.00172883	0.635344	1.82564e-05	0.659136	1.82564e-05	0.673795	0.00261206	0.596124	0.00261206	0.610488	FALSE
chr10	12727024	C	T	chr10_12727024_C_T	0.0599418	0.220117	0.0599418	0.227059	0.0157443	0.321359	0.000965888	0.239865	0.000965888	0.246208	0.617811	0.218688	0.0371453	0.144845	0.0371453	0.149831	0.00964865	0.191846	0.000594209	0.171888	0.000594209	0.176776	0.0124649	0.200156	0.0124649	0.206931	FALSE
chr10	12742738	A	T	chr10_12742738_A_T	0.00968612	0.593435	0.0167527	0.598588	0.00860728	0.676608	7.18226e-05	0.635037	0.000140908	0.639592	0.391867	0.357946	0.00420934	0.48219	0.00702678	0.486399	0.00340277	0.464101	3.09274e-05	0.531568	5.90088e-05	0.535308	0.00247233	0.492739	0.00433968	0.496426	FALSE
chr10	12849722	T	C	chr10_12849722_T_C	-0.129173	0.097637	0.129173	0.0951592	0.0338004	0.0866643	-0.0048779	0.0881995	0.0048779	0.0865664	0.355201	0.391187	-0.0436462	0.138396	0.0436462	0.133762	0.0114718	0.155169	-0.00157142	0.105248	0.00157142	0.102652	-0.0340728	0.0654057	0.0340728	0.0636962	FALSE
chr10	13074981	T	G	chr10_13074981_T_G	0.179979	0.0489481	0.179979	0.0504886	0.0333288	0.0902798	0.0064292	0.0584539	0.0064292	0.0593689	0.726049	0.160763	0.131198	0.0304454	0.131198	0.0316066	0.0241391	0.0486474	0.00467259	0.0392309	0.00467259	0.0401498	0.0295949	0.0651661	0.0295949	0.0671487	TRUE
chr10	13075093	G	A	chr10_13075093_G_A	0.00132381	0.462973	0.0269228	0.470945	0.0130045	0.453043	-0.000229205	0.443423	0.000507079	0.452972	0.672134	0.189031	0.0017822	0.282886	0.0181709	0.287807	0.00865726	0.229399	-0.000136895	0.306729	0.000334481	0.312846	2.54061e-05	0.458649	0.00482081	0.466538	FALSE
chr10	13100386	A	T	chr10_13100386_A_T	-0.0275575	0.44297	0.0275575	0.430091	0.0167676	0.305444	-0.000496258	0.383247	0.000496258	0.371733	0.857764	0.0728976	-0.0235159	0.219335	0.0235159	0.213084	0.0143287	0.1179	-0.000421539	0.227316	0.000421539	0.220577	-0.00205789	0.68061	0.00205789	0.665711	FALSE
chr10	13108507	C	A	chr10_13108507_C_A	-0.013392	0.690263	0.013392	0.675645	0.00625775	0.846364	-9.8361e-05	0.76217	9.8361e-05	0.745654	0.637647	0.207006	-0.00887831	0.489097	0.00887831	0.477841	0.00397871	0.422911	-6.51662e-05	0.588717	6.51662e-05	0.574841	-0.00241517	0.675782	0.00241517	0.660386	FALSE
chr10	13108661	C	A	chr10_13108661_C_A	-0.0138952	0.649742	0.0138952	0.634734	0.0064732	0.818446	-8.45354e-05	0.73275	8.45354e-05	0.715394	0.553534	0.25063	-0.00792192	0.432944	0.00792192	0.422137	0.00346116	0.459997	-4.67336e-05	0.542612	4.67336e-05	0.528887	-0.00317417	0.572401	0.00317417	0.55747	FALSE
chr10	13116364	G	A	chr10_13116364_G_A	-0.0456662	0.307095	0.0456662	0.298073	0.0184057	0.25751	-0.000927115	0.275996	0.000927115	0.268244	0.629654	0.208554	-0.0300334	0.19244	0.0300334	0.186412	0.0118598	0.153046	-0.000619452	0.19415	0.000619452	0.188248	-0.00841418	0.300683	0.00841418	0.291119	FALSE
chr10	13271178	T	C	chr10_13271178_T_C	0.146126	0.065601	0.146126	0.0669441	0.0357799	0.0751998	0.00531865	0.0631593	0.00531865	0.0640391	0.528436	0.265039	0.0769119	0.0614732	0.0769119	0.0635444	0.0188238	0.0731422	0.00278726	0.0555979	0.00278726	0.0567768	0.0352002	0.0485968	0.0352002	0.0495494	FALSE
chr10	13271567	T	C	chr10_13271567_T_C	0.0345564	0.383709	0.0345564	0.394207	0.0123822	0.453534	0.000463518	0.410127	0.000463518	0.421132	0.708217	0.171749	0.0243334	0.228825	0.0243334	0.235454	0.00877492	0.215609	0.000325609	0.271009	0.000325609	0.279137	0.00608635	0.395318	0.00608635	0.407162	FALSE
chr10	13299809	T	G	chr10_13299809_T_G	0.0452149	0.27575	0.0452149	0.285161	0.0161276	0.305933	0.000728394	0.268277	0.000728394	0.276094	0.850264	0.0810836	0.0385256	0.133785	0.0385256	0.138256	0.0137067	0.120227	0.0006203	0.158669	0.0006203	0.163276	0.0035378	0.503482	0.0035378	0.517589	FALSE
chr10	13299836	G	C	chr10_13299836_G_C	-3.24618e-05	0.727221	0.00933565	0.72989	0.016609	0.293065	4.25216e-06	0.62032	0.000150138	0.621299	0.849634	0.0815278	7.09625e-05	0.434178	0.00798746	0.435538	0.0141169	0.115289	5.24958e-06	0.393944	0.000128521	0.395815	-7.46304e-05	0.849848	0.000722486	0.852804	FALSE
chr10	13299900	A	G	chr10_13299900_A_G	0.027174	0.427483	0.027174	0.44089	0.0143506	0.371186	0.000401336	0.403395	0.000401336	0.416202	0.857107	0.0755736	0.0233521	0.216958	0.0233521	0.223606	0.0123052	0.142084	0.00034496	0.240274	0.00034496	0.2479	0.00201185	0.654448	0.00201185	0.669802	FALSE
chr10	13302221	A	C	chr10_13302221_A_C	0.0112319	0.472096	0.0238646	0.478691	0.0115187	0.499927	5.05637e-05	0.475077	0.000270674	0.482812	0.896758	0.0385941	0.0099563	0.232507	0.0213912	0.235999	0.0103471	0.179646	4.40231e-05	0.280294	0.000243262	0.284882	0.000649443	0.746837	0.00134494	0.753538	FALSE
chr10	13316988	T	C	chr10_13316988_T_C	0.00511238	0.719399	0.0094784	0.725798	0.00899141	0.650266	5.09431e-05	0.711719	8.59045e-05	0.719476	0.175162	0.617898	0.000945451	0.69456	0.00169857	0.700271	0.00157484	0.658659	9.42865e-06	0.698115	1.54426e-05	0.704298	0.0013624	0.622645	0.00243263	0.628937	FALSE
chr10	13340174	G	A	chr10_13340174_G_A	-0.570625	0.00415458	0.570625	0.00396784	0.0984217	0.00502265	-0.0572567	0.00414795	0.0572567	0.00394021	0.494806	0.283837	-0.284389	0.00774869	0.284389	0.00753564	0.0485051	0.0100499	-0.0283986	0.00504139	0.0283986	0.00483401	-0.143559	0.00266113	0.143559	0.0024839	TRUE
chr10	13340754	T	C	chr10_13340754_T_C	0.0068422	0.406151	0.0309006	0.407103	0.0184421	0.256035	8.78876e-05	0.347096	0.000563763	0.348567	0.664117	0.192716	0.00398877	0.245364	0.0203005	0.246283	0.0124228	0.142359	4.70032e-05	0.235437	0.000374392	0.235949	0.00186417	0.386576	0.00627531	0.38822	FALSE
chr10	13341011	T	C	chr10_13341011_T_C	-0.00259359	0.855094	0.00488857	0.844866	0.00812429	0.710775	-1.70187e-05	0.843409	4.05341e-05	0.833152	0.624479	0.212305	-0.00147186	0.598006	0.00298409	0.5891	0.00508227	0.356296	-9.33196e-06	0.627833	2.4827e-05	0.618317	-0.000631977	0.812287	0.00100672	0.802226	FALSE
chr10	13341060	A	T	chr10_13341060_A_T	0.0321013	0.368037	0.0321013	0.379803	0.00917574	0.631702	0.000304456	0.439827	0.000304456	0.45378	0.627038	0.211017	0.0201378	0.230054	0.0201378	0.237175	0.0058014	0.323526	0.000192921	0.305897	0.000192921	0.315706	0.00672309	0.338319	0.00672309	0.350107	FALSE
chr10	13341212	C	T	chr10_13341212_C_T	-0.00151164	0.353281	0.0379067	0.350573	0.0133371	0.410002	-2.83355e-05	0.370642	0.000518644	0.367674	0.563517	0.24396	0.000761574	0.241214	0.0221988	0.239848	0.00757433	0.252296	6.75432e-06	0.272642	0.000306923	0.27035	-0.00124172	0.306838	0.00831732	0.304009	FALSE
chr10	13347291	C	T	chr10_13347291_C_T	-0.0175726	0.502193	0.0221335	0.494758	0.0149283	0.347911	-0.000230741	0.447666	0.000314666	0.440915	0.815915	0.10541	-0.0145096	0.263543	0.018222	0.259995	0.012162	0.143305	-0.000190259	0.273073	0.000258571	0.269203	-0.00162599	0.667166	0.00210553	0.659835	FALSE
chr10	13348511	C	T	chr10_13348511_C_T	0.0585984	0.232743	0.0585984	0.24006	0.021596	0.198398	0.00136461	0.204015	0.00136461	0.209491	0.94236	0.0114033	0.0552718	0.101768	0.0552718	0.105409	0.0203582	0.0654432	0.00128667	0.113071	0.00128667	0.115851	0.00213094	0.640857	0.00213094	0.655965	FALSE
chr10	13371747	T	A	chr10_13371747_T_A	-0.0150862	0.626137	0.0150862	0.610778	0.0039827	0.991516	-5.93858e-05	0.793516	5.93858e-05	0.777078	0.612041	0.219051	-0.00948238	0.391743	0.00948238	0.381011	0.00243125	0.549808	-3.71907e-05	0.575367	3.71907e-05	0.5612	-0.00306461	0.579816	0.00306461	0.564614	FALSE
chr10	13371913	G	A	chr10_13371913_G_A	0.0057077	0.673158	0.0114526	0.67821	0.00519137	0.927547	3.38798e-05	0.772041	5.99215e-05	0.777324	0.707304	0.170353	0.00382952	0.411029	0.00794457	0.41354	0.00367836	0.443614	2.30106e-05	0.543892	4.1681e-05	0.547162	0.000982899	0.66985	0.00195468	0.67453	FALSE
chr10	13382739	G	C	chr10_13382739_G_C	0.23774	0.0305397	0.23774	0.0315962	0.0515017	0.0334336	0.012768	0.0290894	0.012768	0.0294108	0.635892	0.208225	0.152018	0.0247262	0.152018	0.0258157	0.0325011	0.0259229	0.00810969	0.0228396	0.00810969	0.0234383	0.0484447	0.0292744	0.0484447	0.0302234	TRUE
chr10	13439753	C	G	chr10_13439753_C_G	-0.239721	0.0297217	0.239721	0.0289825	0.0502923	0.0352591	-0.0121731	0.0289534	0.0121731	0.0286072	0.607749	0.223447	-0.145005	0.0267316	0.145005	0.0259275	0.0306721	0.0293399	-0.00739234	0.023818	0.00739234	0.0235408	-0.0536307	0.024674	0.0536307	0.024038	TRUE
chr10	13440031	T	C	chr10_13440031_T_C	0.0380656	0.328674	0.0380656	0.339466	0.012047	0.471637	0.000488183	0.357727	0.000488183	0.369301	0.751098	0.14855	0.0286836	0.180082	0.0286836	0.185723	0.0090697	0.209423	0.000368748	0.228679	0.000368748	0.23567	0.00521619	0.403803	0.00521619	0.416981	FALSE
chr10	13440073	C	T	chr10_13440073_C_T	-0.0284885	0.422786	0.0308524	0.412979	0.0114931	0.498792	-0.000359326	0.447309	0.000385292	0.437726	0.76768	0.138875	-0.0220968	0.232405	0.0238439	0.227393	0.00883539	0.214449	-0.000279148	0.283775	0.000298339	0.277966	-0.00360925	0.518126	0.00393953	0.50692	FALSE
chr10	13440163	T	C	chr10_13440163_T_C	0.0282282	0.399587	0.0309075	0.408575	0.00855653	0.680218	0.000262031	0.476072	0.000279326	0.486829	0.796807	0.120341	0.0223866	0.214079	0.0245529	0.218512	0.0068299	0.277872	0.0002085	0.300829	0.000222484	0.306624	0.00312654	0.523399	0.00345682	0.533938	FALSE
chr10	13440260	C	A	chr10_13440260_C_A	0.014936	0.598644	0.0157217	0.609116	0.00670166	0.816989	0.000106328	0.674785	0.00011017	0.686812	0.814551	0.10783	0.0120411	0.351654	0.0126894	0.358623	0.00544951	0.337007	8.56769e-05	0.454922	8.88474e-05	0.463698	0.00141798	0.726131	0.00151008	0.736078	FALSE
chr10	13440731	G	A	chr10_13440731_G_A	-0.34238	0.0145833	0.34238	0.0141929	0.0463342	0.0434516	-0.0158858	0.0219209	0.0158858	0.0215886	0.818005	0.104173	-0.280047	0.00765413	0.280047	0.00740774	0.0377517	0.0188795	-0.0129401	0.0132201	0.0129401	0.0129493	-0.0366705	0.0485139	0.0366705	0.0472929	TRUE
chr10	13454208	T	C	chr10_13454208_T_C	0.110829	0.109435	0.110829	0.112846	0.0158013	0.321602	0.00191636	0.162017	0.00191636	0.165757	0.74465	0.129011	0.0846945	0.062857	0.0846945	0.0648616	0.0118845	0.150907	0.00148057	0.104519	0.00148057	0.10745	0.0145799	0.17279	0.0145799	0.178382	FALSE
chr10	13454244	C	A	chr10_13454244_C_A	0.0455077	0.280291	0.0455077	0.289581	0.00919207	0.634723	0.000431729	0.372709	0.000431729	0.384887	0.726024	0.141983	0.0341805	0.157264	0.0341805	0.162802	0.00680318	0.283269	0.00032917	0.242593	0.00032917	0.250262	0.00598314	0.361723	0.00598314	0.374116	FALSE
chr10	13454479	G	A	chr10_13454479_G_A	0.360655	0.0142128	0.360655	0.0149865	0.0610566	0.0226586	0.0246694	0.0164	0.0246694	0.0168702	0.673998	0.18486	0.239853	0.0119332	0.239853	0.0122475	0.0398036	0.0167303	0.0160062	0.0122871	0.0160062	0.0127371	0.0734713	0.0165291	0.0734713	0.016949	TRUE
chr10	13484000	T	C	chr10_13484000_T_C	0.0572253	0.220225	0.0572253	0.22713	0.0163721	0.309261	0.000978265	0.232353	0.000978265	0.239057	0.675717	0.186468	0.0384222	0.134438	0.0384222	0.138784	0.0109742	0.166157	0.000649967	0.158992	0.000649967	0.163791	0.0104578	0.227805	0.0104578	0.235529	FALSE
chr10	13527727	A	T	chr10_13527727_A_T	0.00886072	0.510916	0.021783	0.515921	0.00828863	0.699165	7.83929e-05	0.569985	0.000197412	0.574162	0.383527	0.364613	0.00437432	0.430507	0.00863881	0.434456	0.00317715	0.483602	3.95749e-05	0.487715	7.89907e-05	0.491856	0.00266923	0.409998	0.00584499	0.413875	FALSE
chr10	13527805	C	T	chr10_13527805_C_T	-0.0469244	0.321167	0.0469244	0.311498	0.0175525	0.276147	-0.000853221	0.304522	0.000853221	0.295493	0.424401	0.332162	-0.0202195	0.273083	0.0202195	0.265084	0.00749123	0.256962	-0.00036677	0.262739	0.00036677	0.254773	-0.0117837	0.248072	0.0117837	0.240092	FALSE
chr10	13648297	A	T	chr10_13648297_A_T	-0.00201635	0.885457	0.00382209	0.878858	0.00484044	0.954617	-1.01633e-05	0.925307	1.83555e-05	0.918634	0.599716	0.226896	-0.00113997	0.638181	0.00230684	0.633196	0.00289932	0.504801	-5.7746e-06	0.732598	1.10684e-05	0.726491	-0.000468425	0.836495	0.000839989	0.829607	FALSE
chr10	13659657	G	A	chr10_13659657_G_A	-0.0314968	0.389359	0.0354159	0.381	0.0255292	0.148346	-0.000936022	0.272542	0.000992593	0.268567	0.762864	0.139216	-0.0247644	0.214208	0.0275563	0.209851	0.0195779	0.0704539	-0.000732681	0.173354	0.000772981	0.170792	-0.00376804	0.483542	0.00442225	0.473354	FALSE
chr10	13659671	C	T	chr10_13659671_C_T	-0.0286919	0.458839	0.0286919	0.447539	0.0133541	0.407864	-0.000363232	0.452644	0.000363232	0.439666	0.771483	0.133916	-0.0215316	0.26078	0.0215316	0.253018	0.0103014	0.178403	-0.00027308	0.290789	0.00027308	0.282347	-0.00395224	0.536527	0.00395224	0.523232	FALSE
chr10	13659677	A	C	chr10_13659677_A_C	0.000319115	0.782493	0.00689985	0.790077	0.00881599	0.66039	8.67002e-06	0.776108	5.83202e-05	0.784393	0.774154	0.132347	0.000408182	0.495025	0.00520781	0.50142	0.00680619	0.278741	7.79872e-06	0.531469	4.40109e-05	0.539476	-1.11152e-05	0.816201	0.000903504	0.824292	FALSE
chr10	13659829	G	A	chr10_13659829_G_A	0.0944955	0.142	0.0944955	0.145669	0.0608006	0.0215215	0.00562923	0.0696868	0.00562923	0.0706488	0.818246	0.104116	0.0782416	0.072759	0.0782416	0.0749242	0.0496864	0.00925528	0.00465171	0.0417396	0.00465171	0.0424974	0.00887308	0.282143	0.00887308	0.291088	TRUE
chr10	13660231	C	T	chr10_13660231_C_T	-0.0735936	0.221977	0.0735936	0.215312	0.0157698	0.327764	-0.00142971	0.252551	0.00142971	0.245707	0.824822	0.100561	-0.061184	0.112402	0.061184	0.109124	0.0130309	0.133002	-0.00118901	0.152129	0.00118901	0.14802	-0.00664211	0.39598	0.00664211	0.384761	FALSE
chr10	13707539	C	T	chr10_13707539_C_T	-0.0355039	0.368718	0.0355039	0.357575	0.0148109	0.350108	-0.000535155	0.351839	0.000535155	0.341767	0.571191	0.24306	-0.0204802	0.244936	0.0204802	0.237584	0.00843105	0.223525	-0.000307596	0.257381	0.000307596	0.249512	-0.00793305	0.31772	0.00793305	0.307393	FALSE
chr10	13713263	A	G	chr10_13713263_A_G	-0.00368603	0.636287	0.0140565	0.635836	0.00695508	0.801354	-2.43166e-05	0.693522	0.000101433	0.6939	0.559063	0.249592	-0.0024047	0.433806	0.00789009	0.434264	0.00387948	0.426634	-1.60129e-05	0.517247	5.68532e-05	0.517226	-0.000839989	0.556393	0.00327262	0.556252	FALSE
chr10	13717905	A	T	chr10_13717905_A_T	-0.0167012	0.58555	0.0167012	0.570835	0.00907242	0.637683	-0.000156777	0.613377	0.000156777	0.59736	0.427145	0.330395	-0.00700034	0.439544	0.00700034	0.427535	0.00381085	0.440867	-6.37999e-05	0.493732	6.37999e-05	0.480264	-0.00430316	0.480526	0.00430316	0.4667	FALSE
chr10	13717967	A	G	chr10_13717967_A_G	0.0418026	0.207811	0.0642737	0.210914	0.0189944	0.241033	0.000884019	0.209292	0.00127041	0.212064	0.476652	0.29694	0.0223078	0.177087	0.0309128	0.180509	0.00921008	0.205286	0.000477537	0.177808	0.0006255	0.180189	0.00993379	0.160026	0.0155485	0.163083	FALSE
chr10	13718000	G	A	chr10_13718000_G_A	0.00146595	0.65769	0.0128965	0.659877	0.00739694	0.750421	-2.28014e-05	0.684086	0.000121711	0.688609	0.482838	0.293027	0.00167409	0.497641	0.0062825	0.501643	0.00349417	0.459482	-1.73303e-06	0.557031	5.64098e-05	0.560634	9.05092e-05	0.576366	0.00315512	0.579273	FALSE
chr10	13718121	A	G	chr10_13718121_A_G	0.0450728	0.29357	0.0450728	0.302902	0.00937492	0.621185	0.000461306	0.378422	0.000461306	0.389943	0.556251	0.249317	0.0255563	0.207193	0.0255563	0.213832	0.0052278	0.347982	0.00026437	0.28161	0.00026437	0.290122	0.0099322	0.248901	0.0099322	0.257534	FALSE
chr10	13718197	C	T	chr10_13718197_C_T	-0.0905202	0.143577	0.0905202	0.139437	0.0223769	0.181303	-0.00213986	0.149789	0.00213986	0.146858	0.589377	0.231408	-0.0535456	0.1073	0.0535456	0.10415	0.013255	0.12764	-0.00127082	0.115488	0.00127082	0.112979	-0.0203535	0.124196	0.0203535	0.120442	FALSE
chr10	13718236	G	T	chr10_13718236_G_T	-0.183259	0.049349	0.183259	0.048231	0.036059	0.0750954	-0.00698917	0.0542413	0.00698917	0.0533451	0.597215	0.227152	-0.110376	0.0417562	0.110376	0.0405007	0.0216429	0.0589144	-0.00421633	0.0440309	0.00421633	0.0431183	-0.0401258	0.0424922	0.0401258	0.0413378	TRUE
chr10	13718393	C	T	chr10_13718393_C_T	0.0170346	0.527125	0.0193446	0.539205	0.00773219	0.73902	0.00012459	0.597751	0.000147132	0.610991	0.602872	0.224139	0.0103219	0.341528	0.0115581	0.34955	0.00456957	0.382578	7.43257e-05	0.426959	8.63888e-05	0.436373	0.00356956	0.481843	0.00409356	0.493032	FALSE
chr10	13718439	C	A	chr10_13718439_C_A	0.0277677	0.415786	0.0277677	0.42856	0.010645	0.546373	0.000285611	0.444639	0.000285611	0.459096	0.601831	0.224951	0.0164498	0.265472	0.0164498	0.273853	0.00653724	0.291253	0.000173719	0.312229	0.000173719	0.32241	0.00583546	0.375565	0.00583546	0.386781	FALSE
chr10	13718482	C	A	chr10_13718482_C_A	0.0188759	0.534237	0.0188759	0.548592	0.00990672	0.586544	0.000216699	0.53884	0.000216699	0.55421	0.591333	0.230694	0.0108667	0.344144	0.0108667	0.354736	0.00566882	0.327777	0.000119309	0.389253	0.000119309	0.401171	0.00424917	0.469149	0.00424917	0.482127	FALSE
chr10	13718969	G	A	chr10_13718969_G_A	0.00188718	0.756523	0.0081033	0.754493	0.0062737	0.848614	5.80009e-06	0.810045	4.72416e-05	0.806856	0.399676	0.350935	0.000752314	0.587309	0.00316376	0.585485	0.00258227	0.542238	2.1331e-06	0.66288	1.88963e-05	0.659519	0.000358861	0.66409	0.00205472	0.662865	FALSE
chr10	13743382	C	T	chr10_13743382_C_T	-0.0876774	0.155817	0.0876774	0.151455	0.0224119	0.197402	-0.00248753	0.161207	0.00248753	0.157731	0.581042	0.228658	-0.0496392	0.118729	0.0496392	0.115021	0.0127619	0.139705	-0.00136104	0.126642	0.00136104	0.123054	-0.0196802	0.140789	0.0196802	0.136673	FALSE
chr10	13743438	A	G	chr10_13743438_A_G	-0.0149828	0.635132	0.0149828	0.619029	0.00759411	0.749165	-0.000126345	0.680889	0.000126345	0.663912	0.579042	0.229523	-0.00795677	0.451369	0.00795677	0.439696	0.00430713	0.401641	-6.52808e-05	0.522029	6.52808e-05	0.508567	-0.00334884	0.572381	0.00334884	0.557058	FALSE
chr10	13743643	A	T	chr10_13743643_A_T	0.034073	0.342263	0.0454924	0.346611	0.0114188	0.503558	0.000538001	0.397173	0.000643073	0.401932	0.584969	0.225832	0.0159763	0.248074	0.0230257	0.251953	0.0064493	0.292942	0.00024182	0.297647	0.000306683	0.302044	0.00791559	0.303736	0.0104117	0.306294	FALSE
chr10	13777484	C	A	chr10_13777484_C_A	-0.000992409	0.855063	0.00457332	0.851732	0.0113024	0.507809	-1.10051e-05	0.810459	4.97849e-05	0.80626	0.457699	0.308035	-0.000295134	0.670545	0.00198972	0.667276	0.00515242	0.352577	-3.34765e-06	0.648673	2.16631e-05	0.64572	-0.000277879	0.794138	0.00110358	0.790365	FALSE
chr10	13777528	A	G	chr10_13777528_A_G	0.0237169	0.457351	0.0237169	0.471166	0.0135371	0.403734	0.000342427	0.424362	0.000342427	0.437457	0.484974	0.290749	0.0114388	0.32781	0.0114388	0.337214	0.00661408	0.289088	0.000165749	0.329924	0.000165749	0.340316	0.00582117	0.372147	0.00582117	0.38426	FALSE
chr10	13777569	A	T	chr10_13777569_A_T	-0.0714472	0.191993	0.0714472	0.186542	0.0309653	0.107122	-0.0025236	0.141612	0.0025236	0.138274	0.506958	0.2775	-0.0364578	0.156596	0.0364578	0.15116	0.0158069	0.102613	-0.00129659	0.119873	0.00129659	0.117063	-0.0172222	0.146833	0.0172222	0.142293	FALSE
chr10	13777616	A	G	chr10_13777616_A_G	0.103026	0.114901	0.103026	0.118357	0.02606	0.14375	0.00291613	0.115263	0.00291613	0.117844	0.568727	0.24379	0.0593082	0.090131	0.0593082	0.0928446	0.014889	0.109406	0.00168482	0.0914903	0.00168482	0.0933698	0.0237547	0.0892743	0.0237547	0.0924843	FALSE
chr10	13777825	G	C	chr10_13777825_G_C	0.00816657	0.705943	0.0103795	0.711963	0.00946919	0.618066	8.48557e-05	0.693984	0.000101921	0.701428	0.67695	0.188107	0.0057041	0.459599	0.00709397	0.463979	0.00645049	0.291446	5.91658e-05	0.492516	6.99371e-05	0.498115	0.00138781	0.69363	0.00181971	0.699303	FALSE
chr10	13777927	C	T	chr10_13777927_C_T	-0.0184375	0.570565	0.0184375	0.556307	0.0129117	0.427474	-0.000241838	0.526401	0.000241838	0.510574	0.717905	0.166416	-0.0130776	0.333867	0.0130776	0.324184	0.00928274	0.201617	-0.000171634	0.347017	0.000171634	0.336428	-0.00301856	0.584767	0.00301856	0.570685	FALSE
chr10	13778008	G	T	chr10_13778008_G_T	-0.0164544	0.524556	0.0224775	0.516377	0.0130958	0.420345	-0.000222125	0.494342	0.000279862	0.484973	0.730548	0.159489	-0.011688	0.303339	0.0161678	0.297459	0.00953674	0.195463	-0.000157968	0.322895	0.000200912	0.316518	-0.00263271	0.562649	0.00344888	0.554003	FALSE
chr10	13778237	A	T	chr10_13778237_A_T	0.0477381	0.303453	0.0547901	0.305769	0.0138733	0.396677	0.000922399	0.33193	0.000984288	0.333325	0.756381	0.144838	0.0360601	0.172665	0.0412388	0.174381	0.0105396	0.177207	0.000696546	0.215796	0.000742137	0.216777	0.00661829	0.375942	0.0076123	0.378642	FALSE
chr10	13778238	A	T	chr10_13778238_A_T	-0.0998161	0.127003	0.0998161	0.123598	0.0239247	0.161997	-0.00252449	0.129892	0.00252449	0.127248	0.748948	0.149084	-0.074931	0.0722751	0.074931	0.0704521	0.0178926	0.0802431	-0.00189481	0.0844632	0.00189481	0.0828331	-0.0141814	0.180319	0.0141814	0.174458	FALSE
chr10	13778239	A	T	chr10_13778239_A_T	-0.144986	0.0748321	0.144986	0.0729683	0.0363423	0.072547	-0.00546021	0.0674503	0.00546021	0.0666124	0.74851	0.149288	-0.108204	0.0438871	0.108204	0.0426604	0.027084	0.0374646	-0.004061	0.0441949	0.004061	0.043529	-0.0212697	0.111771	0.0212697	0.108523	TRUE
chr10	13778246	A	C	chr10_13778246_A_C	0.0147499	0.579026	0.0187006	0.584834	0.0143587	0.369384	0.000237588	0.516626	0.000298363	0.521544	0.747708	0.149693	0.0110612	0.346489	0.0141046	0.3487	0.0107525	0.170162	0.000178954	0.341828	0.000225763	0.343938	0.0019388	0.639723	0.0024501	0.64586	FALSE
chr10	13778306	A	G	chr10_13778306_A_G	0.031608	0.268864	0.0484751	0.274435	0.0333141	0.0864213	0.0011481	0.169571	0.00165934	0.171986	0.719761	0.165242	0.0236511	0.154194	0.0348648	0.157492	0.0240769	0.0473166	0.000859881	0.112821	0.00119977	0.114	0.00482398	0.307011	0.00777744	0.313877	FALSE
chr10	13778309	G	A	chr10_13778309_G_A	-0.0140359	0.633343	0.0147079	0.622753	0.00766262	0.739569	-0.000113595	0.681815	0.000118144	0.670258	0.711331	0.16981	-0.00989877	0.388608	0.0103939	0.381445	0.00537097	0.341639	-7.85796e-05	0.47522	8.19311e-05	0.4663	-0.00215317	0.661041	0.00224526	0.650106	FALSE
chr10	13778420	C	A	chr10_13778420_C_A	0.00149357	0.756286	0.00833672	0.755238	0.00683353	0.808664	3.39095e-06	0.78906	5.44301e-05	0.787738	0.668395	0.192299	0.000889021	0.481045	0.00553707	0.480015	0.00456001	0.382032	1.52055e-06	0.559876	3.60837e-05	0.558181	0.000287407	0.724715	0.00156724	0.724178	FALSE
chr10	13787394	A	G	chr10_13787394_A_G	0.0121314	0.518685	0.0214708	0.524448	0.0145466	0.381432	0.000283442	0.470781	0.000389094	0.474785	0.907434	0.0276224	0.0107306	0.262767	0.0195018	0.265118	0.0131697	0.135056	0.000252916	0.279034	0.000352064	0.281028	0.00071931	0.803468	0.00101148	0.810554	FALSE
chr10	13787675	T	C	chr10_13787675_T_C	-0.00746083	0.700433	0.0113896	0.695086	0.00394786	0.989242	-3.20203e-05	0.833851	4.6629e-05	0.829809	0.824906	0.0932229	-0.00640444	0.412981	0.00954044	0.409766	0.00326919	0.473883	-2.75965e-05	0.593519	3.92505e-05	0.589739	-0.000458898	0.816374	0.000970195	0.813248	FALSE
chr10	13787763	T	A	chr10_13787763_T_A	0.00145839	0.930189	0.00205646	0.93499	0.0033909	0.998505	5.86947e-06	0.961663	7.65427e-06	0.968201	0.772223	0.131321	0.00113736	0.722167	0.00160458	0.724375	0.00263094	0.529616	4.61136e-06	0.825023	6.0067e-06	0.82768	0.000163552	0.940442	0.00023977	0.943277	FALSE
chr10	13806388	T	C	chr10_13806388_T_C	0.0141434	0.595595	0.0151535	0.607933	0.0150561	0.341949	0.000209678	0.517801	0.000226862	0.529911	0.257346	0.493269	0.00331876	0.554674	0.00360127	0.565096	0.003871	0.4286	4.90207e-05	0.499254	5.38271e-05	0.509532	0.00361878	0.499954	0.00386649	0.511963	FALSE
chr10	13819946	A	G	chr10_13819946_A_G	-0.0202243	0.560225	0.0202243	0.546599	0.00677096	0.790418	-0.000174242	0.651963	0.000174242	0.637031	0.521751	0.268422	-0.0111597	0.394701	0.0111597	0.384567	0.00360201	0.460285	-9.58394e-05	0.497813	9.58394e-05	0.485791	-0.00454769	0.48824	0.00454769	0.476046	FALSE
chr10	13820100	C	T	chr10_13820100_C_T	-0.0253121	0.47231	0.0253121	0.458558	0.0103722	0.560248	-0.000277863	0.49844	0.000277863	0.48315	0.586209	0.233526	-0.0149214	0.30511	0.0149214	0.296168	0.00617447	0.306272	-0.000166229	0.353623	0.000166229	0.342868	-0.00575289	0.407819	0.00575289	0.394481	FALSE
chr10	13820259	G	A	chr10_13820259_G_A	0.0100424	0.10699	0.115054	0.107546	0.0232107	0.177615	-0.000299971	0.125219	0.00289857	0.125984	0.659444	0.196237	0.00487167	0.0725133	0.0764493	0.0726871	0.0152424	0.105942	-0.000260879	0.0894907	0.00191425	0.0898542	0.00308525	0.106616	0.0228226	0.106849	FALSE
chr10	13820432	T	G	chr10_13820432_T_G	0.0128396	0.603596	0.0162972	0.613844	0.0295668	0.112945	0.000484419	0.394294	0.000579969	0.402319	0.648873	0.202012	0.00859876	0.382581	0.0108971	0.390069	0.0193568	0.0721691	0.000327239	0.270038	0.000390754	0.276148	0.00236594	0.585432	0.00296934	0.59615	FALSE
chr10	13821070	A	C	chr10_13821070_A_C	0.0531304	0.3306	0.0531304	0.338897	0.0127389	0.451791	0.00109893	0.363623	0.00109893	0.373136	0.505583	0.279418	0.0252951	0.259144	0.0252951	0.266903	0.0061618	0.309689	0.000517043	0.292838	0.000517043	0.301262	0.012757	0.273035	0.012757	0.280233	FALSE
chr10	13821241	G	A	chr10_13821241_G_A	-0.0541015	0.207197	0.0722155	0.206887	0.0141336	0.383005	-0.000957857	0.262206	0.00121787	0.262007	0.423374	0.335698	-0.0299576	0.184361	0.0366882	0.183592	0.00636708	0.303499	-0.000543274	0.225052	0.000640468	0.224657	-0.0130016	0.161302	0.0175937	0.160641	FALSE
chr10	13862451	T	C	chr10_13862451_T_C	0.00898569	0.716028	0.00985317	0.727672	0.00810658	0.710136	6.28361e-05	0.749845	7.34809e-05	0.761958	0.31872	0.422428	0.00260098	0.617443	0.00292908	0.62723	0.00260509	0.536716	1.75907e-05	0.655733	2.16169e-05	0.665795	0.00229766	0.624794	0.00249774	0.636127	FALSE
chr10	13890627	T	C	chr10_13890627_T_C	-0.00888958	0.565688	0.0179959	0.559183	0.00572865	0.897383	-3.94307e-05	0.680667	0.000104999	0.673071	0.280701	0.467235	-0.00290134	0.50824	0.00513324	0.502545	0.00158904	0.656402	-1.37008e-05	0.608852	2.96058e-05	0.602534	-0.00247709	0.459769	0.00463026	0.454201	FALSE
chr10	13890874	C	T	chr10_13890874_C_T	0.0494993	0.256563	0.0494993	0.26507	0.0151718	0.363783	0.000901822	0.274585	0.000901822	0.28258	0.463033	0.304428	0.0238274	0.207577	0.0238274	0.214185	0.00732114	0.266722	0.000450473	0.225251	0.000450473	0.231401	0.0122696	0.197619	0.0122696	0.20451	FALSE
chr10	13890963	G	A	chr10_13890963_G_A	-0.178865	0.0504314	0.178865	0.0491867	0.0443814	0.0485979	-0.008378	0.0450631	0.008378	0.0445573	0.533725	0.263154	-0.0965598	0.0504713	0.0965598	0.0486076	0.0237352	0.0497047	-0.00454395	0.0408673	0.00454395	0.0400239	-0.0437842	0.0357724	0.0437842	0.0349289	TRUE
chr10	13891290	C	G	chr10_13891290_C_G	-0.00434463	0.828395	0.00598021	0.81919	0.0054574	0.924066	-2.26184e-05	0.878709	3.20751e-05	0.869512	0.748811	0.149841	-0.00331777	0.554819	0.00451966	0.546147	0.00407904	0.412436	-1.7241e-05	0.658836	2.41903e-05	0.649219	-0.000519237	0.853545	0.000786001	0.843654	FALSE
chr10	13891429	A	C	chr10_13891429_A_C	0.00300069	0.68861	0.0116951	0.694509	0.00727584	0.772489	3.97466e-05	0.726999	9.16581e-05	0.734065	0.795614	0.120885	0.00246728	0.421983	0.00935331	0.42623	0.00578059	0.322612	3.2189e-05	0.503019	7.33051e-05	0.508329	0.000320752	0.764531	0.00129889	0.770191	FALSE
chr10	13891562	A	C	chr10_13891562_A_C	-0.121417	0.0967941	0.121417	0.0946574	0.0389858	0.0667021	-0.00537723	0.0769023	0.00537723	0.0755474	0.817665	0.105676	-0.0993502	0.0498567	0.0993502	0.0484207	0.0318946	0.0287461	-0.00440648	0.046448	0.00440648	0.0455602	-0.0118758	0.218613	0.0118758	0.21138	TRUE
chr10	13942942	C	A	chr10_13942942_C_A	0.0648396	0.22645	0.0661257	0.230648	0.020286	0.220844	0.00122341	0.232202	0.0012566	0.235547	0.466945	0.301794	0.027846	0.207115	0.0286644	0.212086	0.0097757	0.193714	0.000527888	0.203474	0.000549011	0.206972	0.0156787	0.174182	0.0159614	0.17779	FALSE
chr10	13943024	G	C	chr10_13943024_G_C	0.0652161	0.245064	0.0652161	0.251341	0.0196837	0.23159	0.00159125	0.237824	0.00159125	0.244348	0.439888	0.320315	0.0272945	0.223527	0.0272945	0.230664	0.00855399	0.224135	0.000673936	0.212383	0.000673936	0.218338	0.0162567	0.190764	0.0162567	0.195688	FALSE
chr10	13993266	G	A	chr10_13993266_G_A	0.0211972	0.509572	0.0211972	0.522934	0.00585233	0.88587	0.000140146	0.625533	0.000140146	0.641073	0.328709	0.416764	0.00684758	0.441638	0.00684758	0.453071	0.00192908	0.611938	4.50279e-05	0.5433	4.50279e-05	0.557281	0.00549725	0.407429	0.00549725	0.41929	FALSE
chr10	13993502	A	G	chr10_13993502_A_G	0.0438119	0.289918	0.0438119	0.2989	0.0190644	0.234965	0.000853145	0.252349	0.000853145	0.259535	0.417922	0.340522	0.018006	0.252333	0.018006	0.260065	0.00790314	0.241661	0.00034922	0.226284	0.00034922	0.233507	0.0113359	0.21278	0.0113359	0.220198	FALSE
chr10	13993543	G	C	chr10_13993543_G_C	-0.210036	0.0423567	0.210036	0.0411226	0.0872258	0.00806047	-0.0207213	0.0200349	0.0207213	0.0196383	0.412433	0.344683	-0.0873534	0.0621666	0.0873534	0.0605372	0.0353119	0.0228546	-0.00849318	0.0257478	0.00849318	0.0250858	-0.0538339	0.0268572	0.0538339	0.0261097	TRUE
chr10	13993633	A	C	chr10_13993633_A_C	0.0126026	0.6419	0.0126026	0.656509	0.00971286	0.598889	0.000118741	0.635022	0.000118741	0.652342	0.426626	0.334156	0.00534389	0.491622	0.00534389	0.503249	0.00429087	0.405933	5.21909e-05	0.510825	5.21909e-05	0.524253	0.0032234	0.543699	0.0032234	0.557481	FALSE
chr10	13993837	T	G	chr10_13993837_T_G	0.047051	0.274447	0.047051	0.28292	0.0104294	0.553838	0.000529325	0.344303	0.000529325	0.354568	0.396799	0.357798	0.0198097	0.246259	0.0198097	0.254238	0.00431427	0.406543	0.000229915	0.298123	0.000229915	0.307918	0.0120822	0.201791	0.0120822	0.209026	FALSE
chr10	13994037	C	T	chr10_13994037_C_T	-0.00479749	0.722902	0.00988955	0.717391	0.00557656	0.898629	-3.78991e-05	0.795079	6.21552e-05	0.78893	0.323736	0.422249	-0.0016974	0.610125	0.00311189	0.605197	0.00179851	0.628409	-1.21849e-05	0.691187	1.8948e-05	0.686108	-0.00116709	0.636275	0.00244375	0.630358	FALSE
chr10	14008696	C	T	chr10_14008696_C_T	-0.00946085	0.744727	0.00946085	0.729769	0.0118624	0.48014	-0.000112373	0.706932	0.000112373	0.690751	0.611298	0.220389	-0.00556689	0.547329	0.00556689	0.534699	0.00735219	0.261246	-6.73037e-05	0.546362	6.73037e-05	0.533403	-0.00225956	0.682347	0.00225956	0.667978	FALSE
chr10	14008771	A	C	chr10_14008771_A_C	-0.038937	0.350604	0.038937	0.34008	0.0135446	0.416396	-0.000645462	0.359798	0.000645462	0.349862	0.617071	0.217802	-0.0237622	0.224789	0.0237622	0.218598	0.00827835	0.234871	-0.000389845	0.256062	0.000389845	0.2493	-0.00838243	0.308904	0.00838243	0.298981	FALSE
chr10	14009067	C	A	chr10_14009067_C_A	-0.0301479	0.382056	0.0369555	0.376045	0.0191884	0.239677	-0.000748875	0.326529	0.000863089	0.321537	0.714483	0.168109	-0.0211674	0.227994	0.0261774	0.223359	0.0137017	0.122377	-0.000528031	0.2167	0.000612086	0.213012	-0.0056084	0.402168	0.00658336	0.394053	FALSE
chr10	14009210	T	C	chr10_14009210_T_C	0.0238827	0.435503	0.0281513	0.444636	0.0177575	0.264419	0.000382497	0.369949	0.000475556	0.377711	0.780064	0.130375	0.0186462	0.236885	0.0220212	0.24202	0.0138884	0.11883	0.000299078	0.23202	0.000372654	0.236746	0.00284707	0.543501	0.00330438	0.554572	FALSE
chr10	14009228	C	T	chr10_14009228_C_T	0.0211517	0.508162	0.0211517	0.522173	0.0121525	0.462368	0.000272263	0.486414	0.000272263	0.50083	0.787681	0.12565	0.0165966	0.278986	0.0165966	0.287529	0.00960522	0.196854	0.000214205	0.308393	0.000214205	0.317905	0.00252949	0.606734	0.00252949	0.621756	FALSE
chr10	14009249	A	G	chr10_14009249_A_G	-0.0245356	0.477415	0.0245356	0.464181	0.00976223	0.590444	-0.000232504	0.522227	0.000232504	0.50661	0.792097	0.122545	-0.0195464	0.255203	0.0195464	0.247387	0.00771489	0.247797	-0.000184985	0.32812	0.000184985	0.318032	-0.00262794	0.613491	0.00262794	0.598428	FALSE
chr10	14009352	A	G	chr10_14009352_A_G	0.0641338	0.208859	0.0641338	0.216102	0.0175407	0.271364	0.00119399	0.217106	0.00119399	0.223665	0.829239	0.0967858	0.0534076	0.103903	0.0534076	0.107814	0.0145778	0.11107	0.000995897	0.130768	0.000995897	0.134432	0.00564333	0.38591	0.00564333	0.397744	FALSE
chr10	14009527	T	G	chr10_14009527_T_G	-0.0003907	0.395627	0.0333764	0.39721	0.0114636	0.500752	4.58908e-05	0.42399	0.000401666	0.426596	0.853923	0.0779434	-0.000177549	0.200276	0.0283964	0.201339	0.00979384	0.189658	4.0713e-05	0.256175	0.000341925	0.25744	-0.000149261	0.612969	0.00263271	0.615655	FALSE
chr10	14010027	A	G	chr10_14010027_A_G	0.00102205	0.52035	0.0228893	0.521809	0.0113184	0.509374	7.87095e-05	0.536501	0.000291597	0.537854	0.800624	0.117437	0.000627858	0.319438	0.0181743	0.320319	0.00902933	0.209105	6.04941e-05	0.364511	0.0002306	0.366361	0.000354098	0.632592	0.00256125	0.635712	FALSE
chr10	14010054	C	T	chr10_14010054_C_T	-0.011384	0.680347	0.0119987	0.671575	0.00592841	0.876233	-8.29334e-05	0.752784	8.56357e-05	0.743075	0.78459	0.127837	-0.00892023	0.412172	0.00938968	0.405995	0.00464535	0.381749	-6.47279e-05	0.52698	6.67917e-05	0.519153	-0.00136558	0.758148	0.00143862	0.749573	FALSE
chr10	14016020	T	G	chr10_14016020_T_G	-0.0101392	0.692404	0.0121963	0.685832	0.00511994	0.940835	-5.50382e-05	0.796426	6.37267e-05	0.790093	0.320474	0.420446	-0.00300719	0.597498	0.00373744	0.592993	0.00161644	0.651874	-1.63061e-05	0.698237	1.94055e-05	0.693497	-0.0024501	0.600871	0.00304079	0.59455	FALSE
chr10	14016075	G	C	chr10_14016075_G_C	0.0288096	0.294043	0.0457638	0.298912	0.0130867	0.433898	0.000342514	0.329595	0.000653322	0.335637	0.353213	0.388332	0.00929319	0.282618	0.0161231	0.287555	0.00486081	0.376187	0.000118466	0.30469	0.000243673	0.309453	0.00696286	0.218972	0.011682	0.223251	FALSE
chr10	14022209	C	T	chr10_14022209_C_T	-0.110816	0.0988573	0.122985	0.0976331	0.0264218	0.141664	-0.00339926	0.107639	0.00360079	0.106651	0.224501	0.541923	-0.0287945	0.200768	0.0306343	0.196481	0.0060476	0.320818	-0.000857202	0.163506	0.000887671	0.16108	-0.0271401	0.0711467	0.0302206	0.0700033	FALSE
chr10	14022218	T	A	chr10_14022218_T_A	0.800172	0.00118299	0.800172	0.00120235	0.104425	0.00429149	0.0848635	0.00179547	0.0848635	0.00185765	0.427991	0.329931	0.346361	0.00450749	0.346361	0.00471225	0.0444306	0.0126851	0.0364369	0.00321212	0.0364369	0.00331211	0.203433	0.000686308	0.203433	0.000782751	TRUE
chr10	14023636	A	G	chr10_14023636_A_G	-0.0771984	0.18399	0.0771984	0.178541	0.0239613	0.173134	-0.00214404	0.168255	0.00214404	0.164259	0.421392	0.332251	-0.0325687	0.177159	0.0325687	0.171183	0.0100955	0.186638	-0.000902267	0.158119	0.000902267	0.153528	-0.0195246	0.129751	0.0195246	0.125932	FALSE
chr10	14024086	C	T	chr10_14024086_C_T	-0.0067802	0.737572	0.00973564	0.729744	0.00740495	0.764112	-5.35927e-05	0.768967	7.52952e-05	0.760834	0.52093	0.270031	-0.00351569	0.53419	0.00502163	0.528184	0.00382942	0.430304	-2.75846e-05	0.594459	3.86196e-05	0.588162	-0.00164187	0.665502	0.00227385	0.658077	FALSE
chr10	14032544	T	C	chr10_14032544_T_C	-0.0826728	0.196913	0.0827385	0.192649	0.0232911	0.183381	-0.0025544	0.203561	0.00255568	0.200299	0.744658	0.15201	-0.0605361	0.124735	0.060587	0.122074	0.0172705	0.0905508	-0.0018654	0.142297	0.00186639	0.139662	-0.0127173	0.242779	0.0127205	0.2377	FALSE
chr10	14032698	C	G	chr10_14032698_C_G	-0.00310662	0.493771	0.0231674	0.48871	0.018516	0.246807	-8.55536e-05	0.417169	0.000427933	0.411699	0.733104	0.158711	-0.0025341	0.297079	0.0170181	0.293765	0.0135823	0.122537	-6.73731e-05	0.278092	0.00031457	0.274678	-0.000133382	0.539209	0.00362037	0.536012	FALSE
chr10	14173495	C	T	chr10_14173495_C_T	-0.0146157	0.635619	0.0146157	0.621433	0.00675244	0.816326	-9.49505e-05	0.712731	9.49505e-05	0.69569	0.526722	0.265891	-0.00796086	0.43802	0.00796086	0.426901	0.0035373	0.451232	-5.14365e-05	0.534167	5.14365e-05	0.520407	-0.00340601	0.556932	0.00340601	0.543328	FALSE
chr10	14174413	T	A	chr10_14174413_T_A	-0.00515713	0.366632	0.0386682	0.372411	0.0106198	0.546613	-0.000104602	0.414051	0.000456264	0.421894	0.29476	0.448305	-0.00220022	0.363155	0.0119327	0.368687	0.00317055	0.481014	-3.8804e-05	0.394328	0.000142066	0.401087	-0.00106547	0.285304	0.00976388	0.290696	FALSE
chr10	14174415	A	C	chr10_14174415_A_C	-0.031199	0.334881	0.0401183	0.32996	0.0120452	0.468234	-0.00044769	0.365474	0.000527421	0.360748	0.289453	0.454673	-0.00963593	0.344541	0.0120566	0.340132	0.00352435	0.453798	-0.000137938	0.361246	0.000159577	0.356067	-0.00794099	0.251717	0.0103387	0.24817	FALSE
chr10	14174562	A	G	chr10_14174562_A_G	0.0312305	0.354407	0.0352413	0.363328	0.0111076	0.518292	0.000358157	0.394902	0.000395452	0.403961	0.216692	0.551445	0.00719407	0.409032	0.0078557	0.417912	0.00245283	0.54925	8.31594e-05	0.420765	8.93117e-05	0.430344	0.00804421	0.27246	0.00898106	0.279835	FALSE
chr10	14184653	G	A	chr10_14184653_G_A	-0.016395	0.594506	0.016395	0.580003	0.0114455	0.500147	-0.000184569	0.569749	0.000184569	0.553462	0.536374	0.25969	-0.00867468	0.406482	0.00867468	0.395685	0.00612355	0.306804	-9.79789e-05	0.422125	9.79789e-05	0.410284	-0.00385379	0.519976	0.00385379	0.506106	FALSE
chr10	14185290	C	T	chr10_14185290_C_T	0.191382	0.0483016	0.191382	0.0491988	0.0371496	0.0773733	0.00800463	0.053875	0.00800463	0.054846	0.711709	0.168228	0.137197	0.0310218	0.137197	0.031727	0.0266331	0.0434567	0.00575102	0.0369352	0.00575102	0.0377033	0.0320323	0.0609093	0.0320323	0.0624059	TRUE
chr10	14185492	T	C	chr10_14185492_T_C	-0.00553879	0.650455	0.0143611	0.64846	0.0269331	0.130222	-0.000136897	0.472668	0.000347296	0.471954	0.603416	0.224882	-0.00286973	0.452326	0.00822735	0.450876	0.0163315	0.0925974	-7.1849e-05	0.345373	0.000199816	0.344233	-0.00131318	0.585254	0.00327897	0.582621	FALSE
chr10	14185499	T	C	chr10_14185499_T_C	-0.014663	0.561766	0.0191688	0.555877	0.0238122	0.166455	-0.000310416	0.417046	0.000411883	0.414634	0.599385	0.226969	-0.00874247	0.37132	0.0114522	0.368187	0.0143438	0.114882	-0.000185844	0.29897	0.000247006	0.297157	-0.00317735	0.505782	0.00412055	0.4997	FALSE
chr10	14185503	G	A	chr10_14185503_G_A	-0.00687535	0.64846	0.0140552	0.644936	0.011856	0.479363	-8.59662e-05	0.611813	0.00020021	0.609368	0.598647	0.227406	-0.0040447	0.446915	0.0084761	0.444377	0.00721429	0.26771	-5.21896e-05	0.452384	0.00012268	0.450119	-0.00134335	0.596457	0.00301062	0.592148	FALSE
chr10	14185551	G	A	chr10_14185551_G_A	-0.0168456	0.6194	0.0187321	0.609716	0.0126218	0.449123	-0.000313602	0.594013	0.000336235	0.585791	0.573702	0.240056	-0.00882591	0.44637	0.00995507	0.439732	0.00716526	0.269288	-0.000162859	0.447278	0.000176405	0.441028	-0.00412373	0.547051	0.00457151	0.537892	FALSE
chr10	14185577	G	A	chr10_14185577_G_A	-0.0420099	0.339059	0.0420099	0.329736	0.0112768	0.509676	-0.000519678	0.387398	0.000519678	0.376124	0.562464	0.246356	-0.0240369	0.232049	0.0240369	0.2247	0.00636489	0.295914	-0.000297794	0.28464	0.000297794	0.275974	-0.00946854	0.286327	0.00946854	0.277776	FALSE
chr10	14185604	G	A	chr10_14185604_G_A	-0.0235384	0.52525	0.0235384	0.51252	0.00742086	0.759344	-0.000218062	0.605279	0.000218062	0.590429	0.552618	0.251443	-0.0128112	0.36281	0.0128112	0.352839	0.00411632	0.416978	-0.000119525	0.455286	0.000119525	0.442678	-0.00547978	0.450453	0.00547978	0.438437	FALSE
chr10	14185650	C	T	chr10_14185650_C_T	-0.141294	0.0745367	0.141294	0.0726161	0.0269126	0.133346	-0.00407571	0.0882435	0.00407571	0.0867424	0.53436	0.261431	-0.0770603	0.0685635	0.0770603	0.0663626	0.0145895	0.112661	-0.00225463	0.0748594	0.00225463	0.0733624	-0.0342744	0.0542612	0.0342744	0.0530765	FALSE
chr10	14185804	G	A	chr10_14185804_G_A	-0.0674708	0.192993	0.0674708	0.187365	0.0151186	0.339789	-0.00102391	0.228721	0.00102391	0.222833	0.479793	0.293102	-0.0323256	0.165881	0.0323256	0.16102	0.00731198	0.259217	-0.000494244	0.192782	0.000494244	0.187489	-0.0171507	0.139151	0.0171507	0.134749	FALSE
chr10	14185809	A	G	chr10_14185809_A_G	-0.0103475	0.541635	0.0191471	0.532377	0.00787456	0.729807	-8.45251e-05	0.59806	0.000151398	0.587753	0.478646	0.293712	-0.00471842	0.381456	0.00934307	0.374885	0.00378712	0.431883	-3.91496e-05	0.454394	7.42948e-05	0.447107	-0.00277244	0.441045	0.00484304	0.433253	FALSE
chr10	14185848	C	T	chr10_14185848_C_T	0.0341704	0.368221	0.0341704	0.379037	0.0161936	0.307182	0.000547284	0.331913	0.000547284	0.342599	0.477508	0.294668	0.0155553	0.279838	0.0155553	0.289013	0.00779517	0.24324	0.000250395	0.26726	0.000250395	0.27642	0.00869841	0.281049	0.00869841	0.289982	FALSE
chr10	14185909	G	T	chr10_14185909_G_T	0.0194086	0.385585	0.0351164	0.388993	0.0177727	0.28799	0.000662201	0.342061	0.00079107	0.344896	0.474213	0.297171	0.0110227	0.291487	0.0170654	0.295097	0.00888148	0.221561	0.000351833	0.273096	0.000402164	0.276093	0.00478429	0.299561	0.00885561	0.302569	FALSE
chr10	14186070	A	T	chr10_14186070_A_T	0.00121009	0.754165	0.00816639	0.755497	0.0107676	0.536633	2.32802e-05	0.695118	8.87158e-05	0.69754	0.459995	0.30644	0.00039532	0.546363	0.00373583	0.546929	0.00500555	0.359494	9.39505e-06	0.538448	4.0882e-05	0.540536	0.000268352	0.656116	0.00209124	0.656966	FALSE
chr10	14186401	G	A	chr10_14186401_G_A	0.00254108	0.523592	0.0204266	0.522939	0.0284875	0.122784	9.63224e-05	0.332339	0.000580523	0.33037	0.397715	0.351044	0.00133593	0.409852	0.00813057	0.408714	0.0112358	0.163204	5.13211e-05	0.292848	0.000230302	0.291361	0.000589104	0.422043	0.00518126	0.420831	FALSE
chr10	14197066	C	G	chr10_14197066_C_G	0.429368	0.00798542	0.429368	0.00829911	0.100333	0.00465524	0.0439414	0.00583756	0.0439414	0.00598745	0.668138	0.193325	0.285765	0.00696852	0.285765	0.00719864	0.0669363	0.00369892	0.0292122	0.00451124	0.0292122	0.00459086	0.089069	0.00845855	0.089069	0.00865601	TRUE
chr10	14381988	A	G	chr10_14381988_A_G	0.221601	0.0335884	0.221601	0.034199	0.0446392	0.0466832	0.0101085	0.0354254	0.0101085	0.035712	0.585984	0.231895	0.131686	0.0312315	0.131686	0.0318463	0.0260091	0.0411149	0.00598293	0.0297771	0.00598293	0.0301944	0.0485733	0.0283353	0.0485733	0.0290952	TRUE
chr10	14382430	T	C	chr10_14382430_T_C	-0.0358653	0.35688	0.0358653	0.345601	0.00851985	0.681165	-0.00030222	0.463185	0.00030222	0.448937	0.559493	0.246681	-0.019784	0.245863	0.019784	0.238435	0.00488389	0.375272	-0.000171356	0.339049	0.000171356	0.328936	-0.00793782	0.310808	0.00793782	0.30016	FALSE
chr10	14390253	A	C	chr10_14390253_A_C	-0.00623455	0.575966	0.0176456	0.571577	0.00714545	0.783004	-7.42402e-05	0.655469	0.000131548	0.649864	0.341118	0.402621	-0.001252	0.512518	0.00509517	0.508213	0.00237885	0.558604	-1.71977e-05	0.580633	3.69872e-05	0.575836	-0.00171968	0.481567	0.00449529	0.47769	FALSE
chr10	14390536	A	C	chr10_14390536_A_C	0.0413702	0.214254	0.0642294	0.21805	0.0156929	0.328189	0.000470372	0.24387	0.00098076	0.248926	0.353232	0.39101	0.0133545	0.23731	0.0208682	0.241738	0.00567751	0.332497	0.000156176	0.243317	0.000323936	0.248074	0.0107722	0.153437	0.0165203	0.1559	FALSE
chr10	14390565	T	C	chr10_14390565_T_C	0.00139283	0.720793	0.00996566	0.719608	0.00780316	0.728495	4.25511e-06	0.733087	8.1645e-05	0.731901	0.341283	0.402698	-5.07359e-05	0.594292	0.00332237	0.592645	0.00270125	0.530883	-1.22197e-06	0.631229	2.77614e-05	0.62981	0.000379504	0.624101	0.00251362	0.623431	FALSE
chr10	14390574	T	G	chr10_14390574_T_G	0.00934708	0.607243	0.0146782	0.616221	0.0171053	0.286191	0.00018757	0.491327	0.000270409	0.499058	0.34347	0.400604	0.00321976	0.519376	0.00457053	0.526579	0.00567168	0.32738	6.17242e-05	0.447864	8.27137e-05	0.455409	0.00231037	0.497267	0.00385379	0.506021	FALSE
chr10	14390668	T	G	chr10_14390668_T_G	0.030092	0.415907	0.030092	0.427664	0.0154106	0.335425	0.00050797	0.375193	0.00050797	0.38692	0.342912	0.40075	0.0109527	0.367979	0.0109527	0.378403	0.00534608	0.348479	0.000184126	0.3449	0.000184126	0.355232	0.00762342	0.327053	0.00762342	0.336825	FALSE
chr10	14390670	C	T	chr10_14390670_C_T	-0.0120751	0.678786	0.0120751	0.664042	0.00989133	0.589943	-0.000118777	0.655588	0.000118777	0.638375	0.334779	0.408317	-0.00388836	0.556214	0.00388836	0.542879	0.00335234	0.469158	-3.87491e-05	0.563034	3.87491e-05	0.549004	-0.00309796	0.572254	0.00309796	0.558072	FALSE
chr10	14390715	C	T	chr10_14390715_C_T	-0.0144411	0.637472	0.0144411	0.621893	0.0121227	0.466092	-0.000162339	0.620566	0.000162339	0.604369	0.327167	0.41566	-0.00402322	0.566224	0.00402322	0.55345	0.00397166	0.426123	-4.50608e-05	0.555194	4.50608e-05	0.541244	-0.00383473	0.535356	0.00383473	0.520803	FALSE
chr10	14487234	G	C	chr10_14487234_G_C	-0.0132391	0.41701	0.0296648	0.415168	0.0188395	0.244573	-0.000328376	0.352651	0.000547568	0.351702	0.605226	0.224107	-0.00751938	0.274472	0.0177879	0.273767	0.011149	0.162035	-0.000181799	0.255638	0.000319611	0.255003	-0.00237071	0.388025	0.00605777	0.385768	FALSE
chr10	14499455	C	T	chr10_14499455_C_T	-0.0265556	0.451376	0.0281927	0.442163	0.00976329	0.59942	-0.000247003	0.520266	0.000263065	0.509093	0.598669	0.228575	-0.0163776	0.299446	0.0172704	0.292487	0.00583401	0.317177	-0.000152082	0.369253	0.000160843	0.360957	-0.00591645	0.400705	0.0062499	0.392044	FALSE
chr10	14499467	C	T	chr10_14499467_C_T	-0.0661968	0.204501	0.0661968	0.198275	0.015505	0.330607	-0.00108534	0.234632	0.00108534	0.228889	0.58945	0.233252	-0.0395323	0.143982	0.0395323	0.139555	0.0091941	0.204308	-0.000649823	0.173303	0.000649823	0.169374	-0.0146006	0.175083	0.0146006	0.169323	FALSE
chr10	14499837	T	C	chr10_14499837_T_C	0.0385881	0.335201	0.0392454	0.34314	0.0139775	0.396484	0.000661514	0.340374	0.000664955	0.346619	0.289025	0.456091	0.0112979	0.35863	0.0114814	0.366216	0.00405785	0.422165	0.000193685	0.346655	0.000194646	0.35465	0.0102196	0.255614	0.0103752	0.262501	FALSE
chr10	14500601	G	C	chr10_14500601_G_C	-0.12362	0.0979952	0.12362	0.095145	0.0251332	0.156702	-0.00360888	0.109861	0.00360888	0.107901	0.178522	0.612111	-0.0220374	0.240569	0.0220374	0.233128	0.00438863	0.399788	-0.000632601	0.194077	0.000632601	0.187969	-0.0299744	0.0716156	0.0299744	0.0694416	FALSE
chr10	14500606	C	T	chr10_14500606_C_T	-0.0213286	0.205014	0.0644003	0.204623	0.0180208	0.277148	-0.000225772	0.216896	0.00121169	0.215881	0.185161	0.601356	-0.004034	0.334613	0.0119654	0.334756	0.00322068	0.483796	-2.51295e-05	0.303621	0.0002138	0.302956	-0.00470807	0.15395	0.0156327	0.15421	FALSE
chr10	14500655	G	A	chr10_14500655_G_A	-0.00427245	0.632142	0.0150752	0.632524	0.00819289	0.705777	-3.48757e-05	0.672372	0.000119781	0.672766	0.178683	0.611586	-0.00124003	0.631078	0.00315931	0.631742	0.0014446	0.678417	-1.01219e-05	0.663039	2.49191e-05	0.66323	-0.000839989	0.55819	0.00346952	0.558849	FALSE
chr10	14506865	C	T	chr10_14506865_C_T	0.0222895	0.49032	0.0222895	0.504246	0.00874743	0.630199	0.000255229	0.532315	0.000255229	0.546521	0.416897	0.337137	0.00860673	0.387073	0.00860673	0.397961	0.00332319	0.475897	9.00858e-05	0.445793	9.00858e-05	0.458764	0.00563857	0.394325	0.00563857	0.406879	FALSE
chr10	14507289	C	G	chr10_14507289_C_G	-0.140432	0.0754576	0.140432	0.0733576	0.0243751	0.155167	-0.00353612	0.0956829	0.00353612	0.0936823	0.734414	0.151426	-0.10326	0.0458786	0.10326	0.0444841	0.0179007	0.0797555	-0.00260312	0.0635952	0.00260312	0.0623183	-0.0218413	0.105499	0.0218413	0.102506	FALSE
chr10	14507841	A	G	chr10_14507841_A_G	-0.0111599	0.697508	0.012104	0.692752	0.00575133	0.888169	-8.16181e-05	0.781158	8.68919e-05	0.776105	0.620357	0.216207	-0.00704414	0.49481	0.00766993	0.491979	0.00359173	0.44968	-5.19696e-05	0.603102	5.54663e-05	0.599106	-0.0022405	0.669597	0.00239294	0.665092	FALSE
chr10	14523549	A	C	chr10_14523549_A_C	-0.0155775	0.622886	0.0155775	0.606941	0.00709695	0.787583	-0.000112211	0.696648	0.000112211	0.67909	0.50917	0.277314	-0.00761927	0.450058	0.00761927	0.438332	0.00362105	0.446163	-5.50243e-05	0.537248	5.50243e-05	0.523442	-0.00375693	0.54096	0.00375693	0.526499	FALSE
chr10	14528251	G	A	chr10_14528251_G_A	-0.0180313	0.562684	0.0180313	0.547718	0.00842522	0.686854	-0.000148899	0.606128	0.000148899	0.588529	0.42681	0.32856	-0.00762846	0.421064	0.00762846	0.409628	0.00359874	0.451562	-6.29419e-05	0.483432	6.29419e-05	0.470245	-0.00450799	0.463753	0.00450799	0.449908	FALSE
chr10	14528331	G	A	chr10_14528331_G_A	0.00265784	0.779313	0.00710132	0.788427	0.00439648	0.972434	1.21625e-05	0.86667	3.20939e-05	0.877102	0.474553	0.296576	0.00140235	0.60611	0.0036693	0.611096	0.00209038	0.591221	6.37628e-06	0.722952	1.65491e-05	0.72893	0.000803468	0.71838	0.00167045	0.727372	FALSE
chr10	14534119	G	C	chr10_14534119_G_C	0.0317282	0.417881	0.0317282	0.429279	0.0224914	0.185177	0.000769531	0.347967	0.000769531	0.356215	0.47414	0.297136	0.0150083	0.342957	0.0150083	0.352589	0.0106805	0.172718	0.000368567	0.289757	0.000368567	0.297222	0.0077695	0.34427	0.0077695	0.354512	FALSE
chr10	14537016	T	C	chr10_14537016_T_C	0.000961176	0.447941	0.0284533	0.446211	0.0123023	0.45801	7.39224e-05	0.446132	0.000398709	0.444298	0.432748	0.324961	9.53801e-06	0.366304	0.0118203	0.364393	0.00523349	0.348614	2.61858e-05	0.377007	0.000165028	0.374912	0.000309637	0.363929	0.00701685	0.361773	FALSE
chr10	14537418	C	T	chr10_14537418_C_T	-0.0490508	0.296679	0.0490508	0.287365	0.0157267	0.33558	-0.000948924	0.297637	0.000948924	0.288942	0.346241	0.396698	-0.0169437	0.290346	0.0169437	0.281702	0.00549176	0.338513	-0.000329422	0.284488	0.000329422	0.276329	-0.0127062	0.21831	0.0127062	0.210903	FALSE
chr10	14543433	C	G	chr10_14543433_C_G	-0.0220555	0.523342	0.0220555	0.509883	0.0134855	0.401207	-0.000289107	0.48894	0.000289107	0.474807	0.747649	0.147102	-0.0161809	0.301238	0.0161809	0.292725	0.0100885	0.181874	-0.0002121	0.316318	0.0002121	0.306734	-0.0032234	0.569921	0.0032234	0.556324	FALSE
chr10	14544006	A	T	chr10_14544006_A_T	0.00858918	0.730998	0.00858918	0.746615	0.00562892	0.89822	5.22359e-05	0.787398	5.22359e-05	0.80437	0.3138	0.428293	0.00273204	0.616042	0.00273204	0.629966	0.00177686	0.631729	1.6818e-05	0.691116	1.6818e-05	0.706219	0.00216269	0.644214	0.00216269	0.65963	FALSE
chr10	14554686	C	T	chr10_14554686_C_T	-0.048605	0.296214	0.048605	0.287195	0.0152399	0.347448	-0.000692215	0.309435	0.000692215	0.300736	0.429362	0.327436	-0.020578	0.251802	0.020578	0.244265	0.00654103	0.291457	-0.000294679	0.266373	0.000294679	0.258616	-0.0124426	0.221108	0.0124426	0.214179	FALSE
chr10	14554740	C	A	chr10_14554740_C_A	0.548417	0.00406178	0.548417	0.00428947	0.0875511	0.00758892	0.0489179	0.00470525	0.0489179	0.00498563	0.548122	0.255487	0.301844	0.00599219	0.301844	0.00617509	0.0485702	0.0101758	0.0271842	0.00489249	0.0271842	0.00508048	0.13527	0.00271948	0.13527	0.00286938	TRUE
chr10	14554826	T	C	chr10_14554826_T_C	0.190267	0.0460937	0.190267	0.0468201	0.047735	0.0409059	0.00967577	0.0399685	0.00967577	0.0404056	0.42143	0.333	0.0796596	0.0623966	0.0796596	0.0644114	0.0199719	0.0672294	0.00403069	0.0448305	0.00403069	0.0454634	0.0481382	0.0301312	0.0481382	0.0307334	TRUE
chr10	14556741	G	C	chr10_14556741_G_C	-0.00847123	0.401118	0.0324292	0.394599	0.0103226	0.562796	1.27895e-05	0.452894	0.000381923	0.444984	0.329368	0.41628	-0.00598658	0.38472	0.0101663	0.378751	0.00318219	0.480804	-3.87554e-05	0.422365	0.000107617	0.416175	-0.00232148	0.314678	0.00830144	0.309278	FALSE
chr10	14561430	T	G	chr10_14561430_T_G	0.0344927	0.36262	0.0344927	0.374291	0.0142339	0.373899	0.000534599	0.349773	0.000534599	0.360355	0.426618	0.32788	0.0144146	0.29629	0.0144146	0.305521	0.00601871	0.310096	0.000222406	0.295445	0.000222406	0.3047	0.00889531	0.274923	0.00889531	0.284702	FALSE
chr10	14561459	T	C	chr10_14561459_T_C	0.0665642	0.189676	0.0665642	0.195931	0.0156309	0.325615	0.00109084	0.218041	0.00109084	0.224285	0.438487	0.319899	0.0292802	0.173741	0.0292802	0.17974	0.00686331	0.276447	0.000481103	0.192016	0.000481103	0.198185	0.0171269	0.133763	0.0171269	0.137916	FALSE
chr10	14562035	C	T	chr10_14562035_C_T	0.00106156	0.712179	0.00970358	0.716102	0.00516981	0.930581	9.05024e-06	0.788138	5.27463e-05	0.793156	0.526676	0.266354	4.68974e-05	0.499593	0.0050377	0.50265	0.00271097	0.522176	2.03261e-06	0.611718	2.72433e-05	0.615685	0.000455722	0.63573	0.00230084	0.63915	FALSE
chr10	14562043	C	A	chr10_14562043_C_A	-0.0226333	0.484263	0.0240075	0.474975	0.00858983	0.676872	-0.000191306	0.555124	0.000201548	0.543985	0.528042	0.26561	-0.0124534	0.339449	0.0131158	0.333695	0.0045284	0.386664	-0.000104554	0.413843	0.000109491	0.406955	-0.00508916	0.419978	0.00545437	0.411546	FALSE
chr10	14562044	C	T	chr10_14562044_C_T	-0.0139402	0.635305	0.0142044	0.625329	0.00901005	0.647247	-0.000122509	0.65722	0.000124411	0.645779	0.527386	0.266011	-0.00779819	0.449074	0.00792516	0.442676	0.00469347	0.375385	-6.76874e-05	0.500461	6.86014e-05	0.492075	-0.00306937	0.573808	0.00314242	0.564024	FALSE
chr10	14562265	C	T	chr10_14562265_C_T	0.00141396	0.749705	0.00920615	0.744973	0.0070116	0.786489	8.41895e-06	0.816489	5.60811e-05	0.811107	0.483939	0.291962	0.000740975	0.593617	0.00440669	0.586829	0.00336896	0.466381	4.60558e-06	0.669871	2.66582e-05	0.662535	0.000431904	0.686384	0.00217222	0.680796	FALSE
chr10	14565465	G	A	chr10_14565465_G_A	-0.0241157	0.506761	0.0241157	0.493584	0.0187672	0.242739	-0.000493183	0.402849	0.000493183	0.390438	0.295868	0.448364	-0.00743129	0.460822	0.00743129	0.449073	0.00557432	0.331343	-0.000152661	0.388269	0.000152661	0.37763	-0.00608476	0.409486	0.00608476	0.397481	FALSE
chr10	14569719	C	T	chr10_14569719_C_T	-0.000983626	0.834285	0.00525794	0.835169	0.00637675	0.834499	-1.08787e-05	0.847416	3.72426e-05	0.84793	0.499341	0.282171	-0.00025198	0.649466	0.0027681	0.649535	0.0032698	0.479375	-4.40051e-06	0.700236	1.99723e-05	0.699878	-0.000315988	0.77676	0.00122108	0.777322	FALSE
chr10	14570373	G	A	chr10_14570373_G_A	0.0551256	0.238519	0.0551256	0.245995	0.020617	0.218033	0.00126664	0.218048	0.00126664	0.223782	0.401043	0.350189	0.0209775	0.227538	0.0209775	0.234949	0.00797837	0.238752	0.000466821	0.204624	0.000466821	0.210534	0.0145053	0.173062	0.0145053	0.179121	FALSE
chr10	14570906	T	C	chr10_14570906_T_C	0.478048	0.00577113	0.478048	0.00616352	0.0737792	0.0129686	0.0372218	0.00718673	0.0372218	0.00759652	0.35865	0.384406	0.17546	0.0191008	0.17546	0.0194871	0.0269247	0.0412151	0.0138386	0.0128246	0.0138386	0.0131023	0.123121	0.00339246	0.123121	0.00376066	TRUE
chr10	14570973	C	G	chr10_14570973_C_G	-0.0174201	0.586333	0.0174996	0.574891	0.0113994	0.50261	-0.000206393	0.586739	0.000207035	0.574261	0.21266	0.55745	-0.00300457	0.630337	0.00302136	0.61978	0.0025005	0.552906	-3.51691e-05	0.612333	3.53048e-05	0.601038	-0.00439526	0.505361	0.00441431	0.494146	FALSE
chr10	14571013	C	T	chr10_14571013_C_T	0.000755653	0.732512	0.00930172	0.732778	0.0106882	0.544127	-3.22124e-05	0.71936	0.000107498	0.718355	0.205937	0.567466	0.000537147	0.726697	0.00170879	0.722819	0.00216958	0.587028	-6.70957e-07	0.713485	1.82018e-05	0.709403	4.12849e-05	0.661724	0.00234689	0.658379	FALSE
chr10	14571042	C	T	chr10_14571042_C_T	-0.0019449	0.80735	0.00605344	0.811021	0.0103713	0.56064	-4.0471e-05	0.765512	6.97455e-05	0.767543	0.207431	0.565381	-0.000770783	0.734853	0.00140025	0.738008	0.00229884	0.580717	-1.28995e-05	0.719414	1.72654e-05	0.721845	-0.000570049	0.727924	0.00156406	0.731011	FALSE
chr10	14571309	T	C	chr10_14571309_T_C	0.00962407	0.695581	0.011357	0.705411	0.00839691	0.684454	0.000118104	0.707471	0.000125785	0.717912	0.318686	0.426226	0.00294534	0.609025	0.00342036	0.618305	0.0028368	0.528938	3.69742e-05	0.631708	3.90797e-05	0.641569	0.00231989	0.611642	0.00276133	0.620657	FALSE
chr10	14571420	G	C	chr10_14571420_G_C	-0.000929981	0.843761	0.00511964	0.840093	0.00455534	0.965878	-5.20017e-06	0.900133	2.49966e-05	0.895874	0.384847	0.362775	0.00020191	0.664604	0.00215608	0.661422	0.00178605	0.634708	7.4112e-07	0.758157	1.06492e-05	0.754645	-0.000309637	0.770539	0.00125919	0.766976	FALSE
chr10	14571674	G	C	chr10_14571674_G_C	0.00931459	0.717629	0.00931459	0.732681	0.00417851	0.962844	3.7281e-05	0.833354	3.7281e-05	0.849313	0.613711	0.20828	0.00575461	0.468508	0.00575461	0.480943	0.00250174	0.543088	2.27892e-05	0.624257	2.27892e-05	0.638655	0.0018864	0.671803	0.0018864	0.687152	FALSE
chr10	14571742	A	G	chr10_14571742_A_G	0.00600789	0.728503	0.00940977	0.733821	0.00467576	0.945972	3.86933e-05	0.811598	5.25279e-05	0.817285	0.669841	0.177845	0.00487587	0.46475	0.00693303	0.468191	0.00324049	0.482006	3.18388e-05	0.597759	4.01718e-05	0.602199	0.000598631	0.758223	0.00129412	0.762875	FALSE
chr10	14572038	A	G	chr10_14572038_A_G	-0.0428194	0.336722	0.0458717	0.330706	0.0100442	0.582081	-0.000574404	0.418826	0.000607761	0.412584	0.829908	0.0841264	-0.0370827	0.174141	0.0396446	0.171506	0.00849942	0.227713	-0.000509411	0.257574	0.000537409	0.253708	-0.00320276	0.54802	0.00344729	0.538914	FALSE
chr10	14572057	A	C	chr10_14572057_A_C	-0.233858	0.0415877	0.233858	0.0402076	0.0369901	0.0693225	-0.00878434	0.0491041	0.00878434	0.0486238	0.835576	0.0800444	-0.202999	0.0205757	0.202999	0.0199258	0.0309838	0.0284857	-0.00763561	0.0286125	0.00763561	0.0284109	-0.0169586	0.150612	0.0169586	0.146056	TRUE
chr10	14572282	C	A	chr10_14572282_C_A	0.0327153	0.372933	0.0327153	0.384847	0.0109089	0.527108	0.000365901	0.408851	0.000365901	0.4221	0.825941	0.0938686	0.0268415	0.190377	0.0268415	0.196944	0.00905772	0.209306	0.000301587	0.250122	0.000301587	0.258565	0.00322657	0.537865	0.00322657	0.552414	FALSE
chr10	14583695	C	T	chr10_14583695_C_T	-0.00187423	0.828912	0.00583566	0.824909	0.00493062	0.951224	-6.41998e-06	0.883322	2.98403e-05	0.879337	0.758161	0.138489	-0.00140936	0.533904	0.00449246	0.53035	0.00377301	0.43714	-4.67872e-06	0.649063	2.31322e-05	0.645043	-0.000279467	0.84954	0.000762183	0.845524	FALSE
chr10	14584073	A	C	chr10_14584073_A_C	0.0129575	0.560708	0.0200325	0.560608	0.00954117	0.609394	0.000113738	0.600423	0.000198711	0.599267	0.58417	0.235095	0.0071279	0.401277	0.0113589	0.401414	0.00562002	0.332167	6.39084e-05	0.454359	0.000114423	0.452936	0.00295028	0.50256	0.00447465	0.502842	FALSE
chr10	14584193	T	C	chr10_14584193_T_C	0.0257809	0.402506	0.0305738	0.41103	0.0153179	0.350279	0.000517452	0.370454	0.000567177	0.376623	0.539508	0.26003	0.013147	0.284933	0.0159298	0.290589	0.00796595	0.238412	0.000252046	0.28125	0.000280916	0.286177	0.00641186	0.336291	0.00744716	0.344276	FALSE
chr10	14587881	G	A	chr10_14587881_G_A	0.00274768	0.680895	0.0110758	0.682173	0.0056704	0.900141	1.03055e-05	0.764459	6.07558e-05	0.764533	0.738897	0.153984	0.00182551	0.398918	0.00821406	0.399033	0.00419234	0.405377	6.35067e-06	0.520466	4.50553e-05	0.520838	0.00042714	0.718741	0.00157359	0.71946	FALSE
chr10	14588070	G	A	chr10_14588070_G_A	-0.0957059	0.134129	0.0957059	0.131204	0.0233989	0.17016	-0.0024467	0.13861	0.0024467	0.136054	0.761578	0.142157	-0.0731873	0.074617	0.0731873	0.0728738	0.0178026	0.0814296	-0.00187036	0.0883336	0.00187036	0.0869456	-0.012711	0.206303	0.012711	0.199539	FALSE
chr10	14602456	C	G	chr10_14602456_C_G	-0.00948116	0.75638	0.00948116	0.740761	0.00755061	0.751639	-6.39897e-05	0.791572	6.39897e-05	0.774942	0.573511	0.241968	-0.00546099	0.521121	0.00546099	0.509103	0.00431489	0.399253	-3.65747e-05	0.588925	3.65747e-05	0.574685	-0.00213252	0.689062	0.00213252	0.673566	FALSE
chr10	14602471	G	T	chr10_14602471_G_T	-0.0317651	0.399736	0.0317651	0.38742	0.00798614	0.721279	-0.000256705	0.496804	0.000256705	0.481582	0.571037	0.243253	-0.0179391	0.265748	0.0179391	0.257654	0.00456015	0.383205	-0.00014508	0.358969	0.00014508	0.347778	-0.00719787	0.337828	0.00719787	0.327177	FALSE
chr10	14603791	G	A	chr10_14603791_G_A	-0.0237492	0.428644	0.0287289	0.418525	0.0116209	0.490707	-0.000270057	0.44225	0.000334274	0.432631	0.75479	0.146261	-0.018147	0.232007	0.0217689	0.226998	0.00876305	0.214246	-0.000206559	0.279259	0.000253265	0.273089	-0.00324245	0.512432	0.00388713	0.500922	FALSE
chr10	14604011	C	G	chr10_14604011_C_G	0.0611246	0.243484	0.0611246	0.250141	0.0367977	0.0701352	0.0022198	0.162697	0.0022198	0.16668	0.869327	0.0657257	0.0530455	0.123622	0.0530455	0.127598	0.0319966	0.0264122	0.00192656	0.0960134	0.00192656	0.098212	0.00408403	0.490257	0.00408403	0.504184	FALSE
chr10	14604446	A	C	chr10_14604446_A_C	0.0292325	0.30066	0.0445564	0.305467	0.0198266	0.220323	0.000562053	0.263368	0.000864057	0.267295	0.916325	0.0276801	0.0266908	0.13927	0.0406959	0.141945	0.0181678	0.0774254	0.000512777	0.149964	0.000788789	0.151975	0.00144974	0.648332	0.00213252	0.657684	FALSE
chr10	14604488	T	C	chr10_14604488_T_C	0.0608606	0.239163	0.0608606	0.2464	0.0184468	0.249624	0.00126041	0.230372	0.00126041	0.237095	0.914555	0.0284777	0.0560081	0.109297	0.0560081	0.11286	0.0168933	0.0877494	0.00116202	0.130506	0.00116202	0.134378	0.00266605	0.592873	0.00266605	0.608085	FALSE
chr10	14604549	G	C	chr10_14604549_G_C	0.0102243	0.369858	0.0389035	0.369607	0.0152995	0.340954	0.00035134	0.378098	0.000674462	0.375509	0.905045	0.0356085	0.00946397	0.198289	0.0353503	0.197719	0.013868	0.12176	0.000322749	0.235842	0.000614423	0.234057	0.000298522	0.69358	0.00185147	0.693864	FALSE
chr10	14604574	A	G	chr10_14604574_A_G	0.0530645	0.239688	0.0530645	0.247388	0.0207311	0.207234	0.00114749	0.209595	0.00114749	0.215345	0.901747	0.0383054	0.0479582	0.109094	0.0479582	0.112804	0.0187242	0.0744982	0.0010389	0.119537	0.0010389	0.122585	0.00280261	0.565228	0.00280261	0.580063	FALSE
chr10	14604642	G	C	chr10_14604642_G_C	-0.000891034	0.808275	0.00622352	0.809059	0.0111453	0.515572	-9.85095e-06	0.753237	6.63507e-05	0.753567	0.886116	0.0507396	-0.000794419	0.491033	0.00555772	0.491528	0.00986805	0.188832	-8.70675e-06	0.496189	5.91613e-05	0.496817	-4.92243e-05	0.918495	0.000350922	0.919196	FALSE
chr10	14605159	G	A	chr10_14605159_G_A	0.0488125	0.272654	0.0488125	0.281994	0.0203597	0.217302	0.00112844	0.233805	0.00112844	0.240566	0.648141	0.202281	0.0313967	0.168575	0.0313967	0.174583	0.0131604	0.130405	0.000722032	0.163303	0.000722032	0.16814	0.00962256	0.257544	0.00962256	0.266464	FALSE
chr10	14605581	T	G	chr10_14605581_T_G	0.00366168	0.80713	0.00623565	0.81162	0.00823865	0.701707	2.66542e-05	0.801655	5.0037e-05	0.806396	0.320958	0.422348	0.00139539	0.658186	0.00209225	0.662455	0.0026164	0.533046	1.00879e-05	0.680427	1.65632e-05	0.684601	0.000917795	0.721155	0.00156565	0.725552	FALSE
chr10	14618200	C	T	chr10_14618200_C_T	-0.0574648	0.231115	0.0574648	0.224129	0.0175555	0.26992	-0.000993325	0.234464	0.000993325	0.228543	0.303244	0.440701	-0.0181949	0.264049	0.0181949	0.256194	0.00525175	0.34463	-0.000309948	0.252819	0.000309948	0.245247	-0.0148133	0.169287	0.0148133	0.163761	FALSE
chr10	14618241	T	A	chr10_14618241_T_A	0.0169008	0.54908	0.0183678	0.560434	0.010429	0.558023	0.000191646	0.544192	0.000204431	0.55676	0.325946	0.416162	0.00518959	0.475285	0.0056686	0.48463	0.0033421	0.465531	5.80176e-05	0.484382	6.21923e-05	0.494474	0.00435238	0.446081	0.004743	0.456142	FALSE
chr10	14630168	A	G	chr10_14630168_A_G	0.116741	0.0976562	0.116741	0.10023	0.0219187	0.190174	0.00264663	0.119332	0.00264663	0.121735	0.587634	0.233639	0.067592	0.0761963	0.067592	0.0785277	0.0126336	0.136222	0.00150731	0.0933119	0.00150731	0.0952118	0.0260984	0.0814155	0.0260984	0.0838739	FALSE
chr10	14647836	C	T	chr10_14647836_C_T	0.00756273	0.642271	0.0136686	0.650118	0.00720951	0.77345	5.31181e-05	0.686151	0.000116177	0.693518	0.541074	0.258035	0.0046048	0.487038	0.00714216	0.491386	0.00377256	0.435348	3.30444e-05	0.55308	5.92493e-05	0.558638	0.00153072	0.578075	0.00312813	0.585247	FALSE
chr10	14648095	A	G	chr10_14648095_A_G	0.0953149	0.12825	0.0953149	0.132326	0.0250869	0.150845	0.0025611	0.126095	0.0025611	0.128905	0.776682	0.125905	0.073884	0.0692439	0.073884	0.0716167	0.0194928	0.0703256	0.00198731	0.0797615	0.00198731	0.0814227	0.0120949	0.205587	0.0120949	0.212888	FALSE
chr10	14648139	A	C	chr10_14648139_A_C	0.133201	0.0927586	0.133201	0.0954341	0.0347422	0.0817611	0.00532942	0.0808561	0.00532942	0.082717	0.804919	0.107364	0.10651	0.0492252	0.10651	0.0507192	0.0279393	0.0363792	0.00427049	0.0502053	0.00427049	0.0513519	0.0153516	0.176395	0.0153516	0.182169	FALSE
chr10	14648370	T	C	chr10_14648370_T_C	0.0536239	0.251097	0.0536239	0.25907	0.016923	0.286969	0.000882942	0.252818	0.000882942	0.260301	0.854364	0.0692592	0.0446188	0.124356	0.0446188	0.129081	0.0144922	0.111914	0.000736957	0.150144	0.000736957	0.154723	0.00498595	0.446183	0.00498595	0.459178	FALSE
chr10	14648744	A	G	chr10_14648744_A_G	0.0683218	0.194619	0.0683218	0.200831	0.0183344	0.256444	0.00138169	0.202961	0.00138169	0.208696	0.787124	0.117288	0.0521141	0.10505	0.0521141	0.10901	0.0142712	0.114688	0.00104638	0.127656	0.00104638	0.131263	0.0090541	0.288121	0.0090541	0.297607	FALSE
chr10	14649247	C	G	chr10_14649247_C_G	0.0123552	0.466464	0.0276368	0.467732	0.0104543	0.552136	0.000208949	0.495645	0.000358474	0.496294	0.271979	0.477125	0.00354111	0.462194	0.00706602	0.464735	0.00289728	0.514659	5.23324e-05	0.479158	9.17723e-05	0.481527	0.0032885	0.378743	0.0069311	0.379134	FALSE
chr10	14653683	T	C	chr10_14653683_T_C	0.0588936	0.212938	0.0588936	0.220045	0.0108513	0.532795	0.000641166	0.290614	0.000641166	0.299561	0.514058	0.274289	0.0295138	0.16837	0.0295138	0.173908	0.00556276	0.329988	0.000320377	0.228351	0.000320377	0.235849	0.0140512	0.167454	0.0140512	0.173531	FALSE
chr10	14654001	C	T	chr10_14654001_C_T	-0.0592223	0.233242	0.062463	0.228578	0.0188638	0.250976	-0.00128385	0.228437	0.00131823	0.225159	0.587468	0.23329	-0.0340698	0.167553	0.0360438	0.164455	0.0106683	0.172388	-0.000709371	0.175218	0.000730309	0.172184	-0.012611	0.206119	0.0132874	0.201678	FALSE
chr10	14654737	C	G	chr10_14654737_C_G	0.00151104	0.809152	0.00621981	0.80703	0.00587259	0.889059	8.7857e-06	0.851195	3.64532e-05	0.849114	0.318618	0.422365	0.000588927	0.663491	0.00202592	0.661166	0.00187081	0.6155	3.44804e-06	0.726472	1.18791e-05	0.724131	0.000444607	0.722453	0.00159423	0.720483	FALSE
chr10	14659590	G	A	chr10_14659590_G_A	0.00922737	0.717762	0.00922737	0.733558	0.00768913	0.742871	6.69611e-05	0.745521	6.69611e-05	0.762794	0.609237	0.221321	0.00579078	0.480356	0.00579078	0.492929	0.00475916	0.377385	4.25715e-05	0.546804	4.25715e-05	0.560963	0.00196738	0.669672	0.00196738	0.684626	FALSE
chr10	14659895	C	T	chr10_14659895_C_T	-0.0843202	0.169712	0.0843202	0.164544	0.0182567	0.252951	-0.00154739	0.189807	0.00154739	0.185031	0.681228	0.18521	-0.0573976	0.105498	0.0573976	0.101976	0.0123985	0.139001	-0.00104865	0.130511	0.00104865	0.126869	-0.0152818	0.176123	0.0152818	0.170906	FALSE
chr10	14686460	A	G	chr10_14686460_A_G	0.213156	0.0359742	0.213156	0.0367267	0.0285453	0.116839	0.00629865	0.0562883	0.00629865	0.0570452	0.518473	0.273266	0.111996	0.0391338	0.111996	0.0400956	0.0150602	0.108171	0.003353	0.050722	0.003353	0.051589	0.0514505	0.0256455	0.0514505	0.0261928	FALSE
chr10	14686559	T	C	chr10_14686559_T_C	0.35988	0.0125641	0.35988	0.0131271	0.0407253	0.058936	0.0163206	0.0238888	0.0163206	0.0241488	0.526478	0.268467	0.190412	0.0168174	0.190412	0.0172682	0.0212564	0.0619585	0.0086112	0.023334	0.0086112	0.0235858	0.0869063	0.00857913	0.0869063	0.00895564	TRUE
chr10	14705694	G	A	chr10_14705694_G_A	-0.0321036	0.180222	0.0793761	0.176809	0.017735	0.282524	-0.00101177	0.206779	0.0015628	0.203386	0.358542	0.384506	-0.00965795	0.207477	0.0270944	0.203952	0.00629207	0.302361	-0.000330027	0.212483	0.000533274	0.208226	-0.00869683	0.130166	0.0201042	0.127385	FALSE
chr10	14705710	G	A	chr10_14705710_G_A	-0.237451	0.0343555	0.237451	0.0333622	0.0325353	0.0939105	-0.0087359	0.0498784	0.0087359	0.0489711	0.346833	0.395645	-0.0885684	0.0644502	0.0885684	0.0625343	0.0116333	0.160279	-0.00335367	0.064701	0.00335367	0.0630536	-0.0601092	0.0219657	0.0601092	0.0214139	FALSE
chr10	14705711	T	G	chr10_14705711_T_G	-0.0597076	0.245139	0.067797	0.244025	0.0158046	0.321963	-0.00114702	0.271341	0.00125739	0.271472	0.347991	0.394569	-0.0229252	0.250703	0.0251874	0.248105	0.00545104	0.338252	-0.000427531	0.262572	0.000457319	0.260482	-0.014969	0.182815	0.0171539	0.182317	FALSE
chr10	14705750	T	C	chr10_14705750_T_C	0.0788895	0.177665	0.0843434	0.18113	0.0166074	0.323012	0.00163603	0.215369	0.00167742	0.218341	0.369918	0.375217	0.0300004	0.194993	0.0318968	0.199414	0.00572219	0.327884	0.00056963	0.213307	0.000584021	0.216854	0.0193722	0.128153	0.0208457	0.130734	FALSE
chr10	14706005	A	G	chr10_14706005_A_G	-0.0196609	0.564452	0.0202495	0.554559	0.0114975	0.498851	-0.000274387	0.546363	0.00027891	0.53669	0.289647	0.455611	-0.00492531	0.537227	0.00512157	0.528211	0.00328049	0.477879	-6.85403e-05	0.523784	7.00488e-05	0.514191	-0.00486527	0.472769	0.00503358	0.463533	FALSE
chr10	14723158	C	T	chr10_14723158_C_T	0.0112518	0.670093	0.0112518	0.684757	0.00419094	0.982511	4.96761e-05	0.790828	4.96761e-05	0.80669	0.297572	0.445776	0.003224	0.594509	0.003224	0.607499	0.00125906	0.708456	1.45572e-05	0.7056	1.45572e-05	0.719616	0.00286136	0.574016	0.00286136	0.588294	FALSE
chr10	14723705	C	T	chr10_14723705_C_T	0.029679	0.429091	0.0323791	0.434463	0.0167922	0.299318	0.000581545	0.389247	0.0006172	0.392454	0.371682	0.372362	0.00989785	0.39846	0.01091	0.403174	0.0063832	0.304253	0.000207322	0.35923	0.000220453	0.363582	0.00734236	0.346317	0.00805056	0.351681	FALSE
chr10	14725161	A	T	chr10_14725161_A_T	0.0287282	0.330498	0.0396851	0.33632	0.0159918	0.312419	0.000521281	0.308576	0.000650991	0.31441	0.126426	0.70688	0.00401837	0.491835	0.00519006	0.500324	0.00204519	0.597146	7.19533e-05	0.433334	8.5824e-05	0.442362	0.00670721	0.269455	0.00924782	0.274291	FALSE
chr10	14725231	C	G	chr10_14725231_C_G	0.00725825	0.766638	0.00728013	0.781974	0.00665082	0.826658	4.84101e-05	0.797537	4.85542e-05	0.813536	0.136518	0.68803	0.000984151	0.763834	0.000986955	0.776026	0.000904132	0.77362	6.53455e-06	0.791784	6.55302e-06	0.804578	0.00164187	0.701368	0.00164822	0.715779	FALSE
chr10	14732104	T	C	chr10_14732104_T_C	0.0483995	0.308072	0.0483995	0.31697	0.0266002	0.170618	0.00189863	0.237832	0.00189863	0.244377	0.264992	0.485265	0.0125188	0.344343	0.0125188	0.355017	0.00677832	0.295956	0.000480687	0.267891	0.000480687	0.275486	0.012106	0.230761	0.012106	0.237939	FALSE
chr10	14732140	A	T	chr10_14732140_A_T	-0.00418415	0.575579	0.0183483	0.573339	0.00764791	0.743278	-5.40762e-05	0.642011	0.000144474	0.638594	0.277303	0.470036	-0.00117989	0.544385	0.00497327	0.542594	0.00216132	0.583165	-1.54173e-05	0.59659	3.96274e-05	0.593449	-0.00109723	0.482375	0.00467313	0.480589	FALSE
chr10	14732144	T	C	chr10_14732144_T_C	0.143039	0.0719444	0.143039	0.0738838	0.0304514	0.106593	0.00473423	0.0777373	0.00473423	0.0789496	0.313873	0.428122	0.0450861	0.118336	0.0450861	0.122841	0.00964242	0.19745	0.00151516	0.0978138	0.00151516	0.100491	0.0364705	0.0468411	0.0364705	0.0484466	FALSE
chr10	14736921	C	T	chr10_14736921_C_T	0.127021	0.0899533	0.127021	0.0923059	0.0235801	0.168893	0.00327447	0.110154	0.00327447	0.112062	0.413668	0.339661	0.0542559	0.103504	0.0542559	0.107058	0.00975801	0.192535	0.00140027	0.10859	0.00140027	0.111321	0.0322959	0.0620486	0.0322959	0.0636206	FALSE
chr10	14740695	C	T	chr10_14740695_C_T	0.00591996	0.801127	0.00591996	0.816541	0.0052584	0.923115	3.11539e-05	0.858516	3.11539e-05	0.87441	0.182359	0.604418	0.0012956	0.733064	0.0012956	0.746916	0.000913911	0.7719	6.44181e-06	0.7973	6.44181e-06	0.811994	0.00146403	0.725788	0.00146403	0.741174	FALSE
chr10	14740696	A	G	chr10_14740696_A_G	0.0116456	0.659581	0.0116456	0.674615	0.00972626	0.601194	0.000109819	0.641388	0.000109819	0.658905	0.184021	0.601738	0.00197335	0.648821	0.00197335	0.661918	0.00178782	0.630921	1.86898e-05	0.642921	1.86898e-05	0.657559	0.00279785	0.573766	0.00279785	0.587981	FALSE
chr10	14740728	C	G	chr10_14740728_C_G	0.0145139	0.59126	0.0156213	0.601983	0.00820793	0.703388	0.000123595	0.622681	0.000131162	0.635262	0.200035	0.576419	0.00329878	0.579488	0.00344521	0.587963	0.00167697	0.647403	2.79336e-05	0.60979	2.89342e-05	0.619211	0.00358385	0.49334	0.00389825	0.50347	FALSE
chr10	14751508	C	T	chr10_14751508_C_T	0.0207409	0.508231	0.0207409	0.522252	0.0168497	0.28919	0.000337179	0.418224	0.000337179	0.432193	0.339138	0.406359	0.00698535	0.431674	0.00698535	0.443611	0.00595751	0.320078	0.000116301	0.378635	0.000116301	0.390434	0.00546231	0.400094	0.00546231	0.412639	FALSE
chr10	14751815	A	G	chr10_14751815_A_G	-0.204496	0.0408888	0.204496	0.0398894	0.0417152	0.0546493	-0.00878609	0.0420711	0.00878609	0.0415798	0.243991	0.513981	-0.0522989	0.11235	0.0522989	0.10909	0.0103556	0.181477	-0.00229525	0.0748945	0.00229525	0.0732511	-0.0511488	0.0270736	0.0511488	0.0263313	FALSE
chr10	14751833	G	T	chr10_14751833_G_T	-0.0867922	0.157367	0.0867922	0.153104	0.0185854	0.254898	-0.00179027	0.1814	0.00179027	0.1775	0.244407	0.51339	-0.0221515	0.245104	0.0221515	0.2375	0.00449453	0.390086	-0.0004455	0.231098	0.0004455	0.224698	-0.022089	0.113648	0.022089	0.110659	FALSE
chr10	14812325	T	C	chr10_14812325_T_C	0.257793	0.0249941	0.257793	0.0256503	0.0248032	0.152346	0.00637217	0.0541166	0.00637217	0.0547339	0.783251	0.119354	0.200896	0.0144467	0.200896	0.0148197	0.019236	0.0705749	0.00492056	0.0339628	0.00492056	0.034489	0.0337361	0.0551684	0.0337361	0.0567764	TRUE
chr10	14812415	G	C	chr10_14812415_G_C	-0.36193	0.0157705	0.36193	0.01492	0.0412567	0.0555291	-0.0162325	0.0263325	0.0162325	0.0260001	0.758459	0.133595	-0.287677	0.00890538	0.287677	0.0087002	0.0317149	0.0279058	-0.013004	0.016799	0.013004	0.0164998	-0.0470584	0.034144	0.0470584	0.0333431	TRUE
chr10	14812864	G	A	chr10_14812864_G_A	-0.0280135	0.415544	0.0319445	0.407866	0.00844859	0.682905	-0.000283765	0.501194	0.000307632	0.491561	0.637061	0.205447	-0.0169188	0.264635	0.0196006	0.25973	0.00530804	0.342091	-0.000169584	0.352014	0.000185867	0.34495	-0.00619909	0.379267	0.00692316	0.371913	FALSE
chr10	14823534	T	C	chr10_14823534_T_C	0.0118228	0.562321	0.0168195	0.570527	0.00760213	0.750922	9.06928e-05	0.615069	0.000127417	0.624374	0.328032	0.414368	0.00365817	0.469937	0.00555238	0.475967	0.00246325	0.546128	2.75434e-05	0.531026	4.14654e-05	0.538281	0.00307573	0.458275	0.00433968	0.46598	FALSE
chr10	14823658	G	C	chr10_14823658_G_C	0.014029	0.645582	0.0145902	0.6536	0.00407188	0.987615	6.54168e-05	0.782332	6.69868e-05	0.792987	0.330781	0.411489	0.00436453	0.564453	0.00457402	0.571344	0.00132297	0.696902	2.03181e-05	0.690579	2.09042e-05	0.698669	0.00357115	0.550803	0.00370135	0.559192	FALSE
chr10	14878103	T	G	chr10_14878103_T_G	0.0149002	0.598632	0.0156713	0.610865	0.00956013	0.608731	0.000109817	0.63562	0.000121545	0.649955	0.778673	0.132034	0.0116766	0.347247	0.0122667	0.35535	0.00742705	0.258544	8.62001e-05	0.415635	9.51763e-05	0.425533	0.00178795	0.682407	0.00187688	0.694436	FALSE
chr10	14879159	A	C	chr10_14879159_A_C	-0.0519172	0.261636	0.0577864	0.255413	0.0202677	0.225153	-0.00137074	0.238289	0.00147297	0.23411	0.967695	0.00291155	-0.0504622	0.112695	0.0561387	0.110164	0.0196528	0.0713472	-0.00133603	0.129286	0.0014349	0.127342	-0.00142751	0.736589	0.00157359	0.724852	FALSE
chr10	14927010	G	A	chr10_14927010_G_A	-0.0383867	0.344175	0.0400215	0.336326	0.0124945	0.447273	-0.00051869	0.37939	0.000537511	0.371392	0.392412	0.354282	-0.0153344	0.305885	0.0160086	0.298833	0.00497878	0.361862	-0.000211713	0.331127	0.000219476	0.323374	-0.00974165	0.268072	0.0101354	0.261741	FALSE
chr10	14927185	C	A	chr10_14927185_C_A	0.0140758	0.564207	0.0171906	0.57552	0.014886	0.359889	0.000254082	0.483774	0.000280011	0.495359	0.36457	0.377935	0.0048695	0.455713	0.00605949	0.46506	0.00544476	0.340785	8.8447e-05	0.41713	9.83532e-05	0.426163	0.0037347	0.45657	0.00452864	0.467272	FALSE
chr10	14953726	C	T	chr10_14953726_C_T	-0.298946	0.0208716	0.298946	0.0203041	0.0351186	0.084753	-0.0114503	0.0370511	0.0114503	0.0365208	0.900303	0.039294	-0.269712	0.0091619	0.269712	0.00870803	0.0315269	0.029866	-0.0102801	0.0201683	0.0102801	0.019658	-0.0173397	0.146951	0.0173397	0.142341	TRUE
chr10	14954417	A	G	chr10_14954417_A_G	0.119225	0.100494	0.119225	0.103951	0.0189547	0.246384	0.00259201	0.136479	0.00259201	0.139804	0.94273	0.0114933	0.111988	0.0416623	0.111988	0.0433467	0.0178396	0.0826862	0.0024299	0.0741994	0.0024299	0.075986	0.00439526	0.457851	0.00439526	0.470834	FALSE
chr10	14967110	T	C	chr10_14967110_T_C	-0.0477004	0.288275	0.0477004	0.279665	0.0126499	0.452361	-0.000658979	0.33032	0.000658979	0.321423	0.528514	0.263787	-0.0248365	0.214112	0.0248365	0.207368	0.00657917	0.291778	-0.000338585	0.256873	0.000338585	0.249386	-0.0115645	0.224207	0.0115645	0.217041	FALSE
chr10	14967165	G	T	chr10_14967165_G_T	-0.164894	0.0616757	0.164894	0.0603535	0.0301678	0.107111	-0.00532197	0.0723158	0.00532197	0.0709914	0.513243	0.272359	-0.0879643	0.061603	0.0879643	0.0601394	0.0156974	0.100841	-0.00288014	0.0644049	0.00288014	0.0632252	-0.0394319	0.0447861	0.0394319	0.0437866	FALSE
chr10	14967369	A	G	chr10_14967369_A_G	-0.00869516	0.62744	0.0148065	0.621197	0.0102186	0.568577	-0.000144187	0.628237	0.000179425	0.622236	0.433145	0.323987	-0.00382023	0.5002	0.0062666	0.495914	0.00447299	0.393342	-6.22196e-05	0.519925	7.68653e-05	0.514684	-0.0023453	0.543715	0.00374581	0.538212	FALSE
chr10	14971782	G	T	chr10_14971782_G_T	0.00423785	0.650176	0.0129204	0.656675	0.0137118	0.405754	9.77292e-05	0.594867	0.000185768	0.60048	0.480991	0.292515	0.00202605	0.491025	0.00628744	0.496167	0.00665319	0.286589	4.83243e-05	0.469879	9.14081e-05	0.474661	0.00131953	0.561705	0.0032885	0.567886	FALSE
chr10	14971905	A	C	chr10_14971905_A_C	0.0119693	0.638091	0.0138778	0.649499	0.0113614	0.50459	0.000135995	0.610465	0.000155255	0.622194	0.533957	0.262189	0.00622449	0.446501	0.00722548	0.454352	0.00607691	0.30942	7.12478e-05	0.454105	8.135e-05	0.463556	0.00296299	0.546088	0.00345205	0.556443	FALSE
chr10	14972085	A	G	chr10_14972085_A_G	-0.436807	0.00842819	0.436807	0.00805201	0.0925816	0.0066279	-0.0431012	0.00693905	0.0431012	0.00661235	0.566456	0.244222	-0.249569	0.00988174	0.249569	0.00972703	0.0527746	0.00816275	-0.0247035	0.0067313	0.0247035	0.006434	-0.104746	0.00590927	0.104746	0.00563681	TRUE
chr10	14972276	G	A	chr10_14972276_G_A	0.0151246	0.587657	0.0151246	0.60295	0.0108355	0.531696	0.000160399	0.563712	0.000160399	0.580349	0.533889	0.26165	0.00819871	0.394469	0.00819871	0.405722	0.00575268	0.320973	8.66759e-05	0.414924	8.66759e-05	0.427517	0.00345841	0.512469	0.00345841	0.527388	FALSE
chr10	14975664	A	G	chr10_14975664_A_G	-0.00244839	0.726481	0.00942641	0.723813	0.00872465	0.667532	-5.62748e-06	0.722314	9.11482e-05	0.71949	0.428282	0.32822	-0.000839181	0.565173	0.00428898	0.562673	0.00381896	0.436621	7.60624e-07	0.59269	4.22488e-05	0.590539	-0.000711371	0.658479	0.00223256	0.656224	FALSE
chr10	14975698	A	C	chr10_14975698_A_C	-0.00528862	0.781365	0.00793007	0.770139	0.00656141	0.831431	-2.76661e-05	0.826878	5.11477e-05	0.815338	0.420055	0.334446	-0.00170705	0.620822	0.00306932	0.610987	0.0028208	0.515868	-8.22312e-06	0.683474	2.03333e-05	0.673684	-0.00139257	0.707904	0.00190387	0.696324	FALSE
chr10	14975718	C	T	chr10_14975718_C_T	-0.0118198	0.638504	0.0138528	0.626518	0.0097182	0.602213	-0.000108625	0.653922	0.000130621	0.641048	0.416676	0.337094	-0.00474628	0.495563	0.00579378	0.486748	0.00403359	0.41701	-4.26558e-05	0.527165	5.39893e-05	0.517743	-0.00308049	0.551637	0.00349334	0.54031	FALSE
chr10	14976059	G	T	chr10_14976059_G_T	0.0321919	0.388749	0.0321919	0.399701	0.0176093	0.272657	0.000631235	0.345657	0.000631235	0.354641	0.389647	0.359243	0.0144519	0.325342	0.0144519	0.334351	0.00715582	0.270411	0.000290032	0.299009	0.000290032	0.307532	0.008176	0.309529	0.008176	0.319325	FALSE
chr10	14983467	A	C	chr10_14983467_A_C	0.00896687	0.690965	0.0112362	0.701872	0.0093293	0.627724	9.52128e-05	0.695	0.000110922	0.706273	0.300678	0.443042	0.00251128	0.608382	0.0031829	0.617435	0.00270714	0.521506	2.52099e-05	0.623272	2.98591e-05	0.632936	0.00221986	0.594601	0.00284866	0.604641	FALSE
chr10	14991498	A	G	chr10_14991498_A_G	-0.0099748	0.223178	0.0668286	0.221589	0.0674996	0.0163218	-0.00129193	0.0958715	0.00419043	0.0954846	0.674399	0.186497	-0.0101257	0.135632	0.0475424	0.135799	0.0454783	0.0118886	-0.00110747	0.0668047	0.00300931	0.0665161	6.19274e-05	0.260367	0.010977	0.258006	FALSE
chr10	14991506	G	A	chr10_14991506_G_A	-0.491972	0.00602839	0.491972	0.00580144	0.148405	0.00111481	-0.0741956	0.00268544	0.0741956	0.00251314	0.669668	0.188481	-0.327019	0.0052889	0.327019	0.00510167	0.0977771	0.000910499	-0.0485054	0.00201521	0.0485054	0.00195808	-0.0983804	0.00683681	0.0983804	0.00673143	TRUE
chr10	14991856	A	G	chr10_14991856_A_G	0.023862	0.46328	0.023862	0.477539	0.00973517	0.59992	0.000230615	0.493351	0.000230615	0.508956	0.664524	0.193837	0.0159358	0.27495	0.0159358	0.283652	0.00644948	0.290894	0.000153903	0.332037	0.000153903	0.342593	0.00438096	0.45307	0.00438096	0.467246	FALSE
chr10	14995606	G	A	chr10_14995606_G_A	-0.0133249	0.651741	0.0133249	0.636504	0.0122208	0.458573	-0.000159414	0.609935	0.000159414	0.592807	0.414607	0.338365	-0.00524829	0.512694	0.00524829	0.499719	0.00508126	0.355718	-6.27916e-05	0.502384	6.27916e-05	0.48947	-0.0034457	0.553541	0.0034457	0.538517	FALSE
chr10	14995821	C	T	chr10_14995821_C_T	-0.00732001	0.765359	0.008138	0.754415	0.00926291	0.630171	-6.03962e-05	0.765524	6.80108e-05	0.753317	0.56624	0.243248	-0.00412001	0.532617	0.00460989	0.523537	0.00513116	0.353244	-3.34929e-05	0.568766	3.80532e-05	0.559097	-0.00162599	0.707045	0.00182289	0.696572	FALSE
chr10	14995824	T	A	chr10_14995824_T_A	-0.0069591	0.759022	0.00900413	0.748714	0.01017	0.570781	-6.31244e-05	0.737183	9.02129e-05	0.726508	0.56789	0.242455	-0.00421834	0.541096	0.00544845	0.532698	0.00581748	0.320701	-3.85071e-05	0.557104	5.48012e-05	0.548772	-0.00143227	0.706237	0.00186417	0.695719	FALSE
chr10	15088316	G	A	chr10_15088316_G_A	-0.00274568	0.834213	0.00563495	0.830088	0.00793294	0.722205	-2.60171e-05	0.829712	4.86456e-05	0.825665	0.832721	0.0941072	-0.00229475	0.548415	0.00467975	0.545767	0.00659724	0.289103	-2.1775e-05	0.59453	4.04181e-05	0.591549	-0.000276291	0.884375	0.000574813	0.880371	FALSE
chr10	15088473	G	A	chr10_15088473_G_A	0.0224903	0.481557	0.0247228	0.491637	0.00682035	0.812042	0.00016271	0.586205	0.000177188	0.598073	0.886655	0.0505897	0.0198566	0.245585	0.0218615	0.250629	0.00605188	0.309161	0.00014388	0.363144	0.000156882	0.370953	0.00142274	0.726522	0.00151801	0.737844	FALSE
chr10	15088517	G	A	chr10_15088517_G_A	0.0511873	0.258724	0.0511873	0.266744	0.0109252	0.528925	0.000645906	0.326202	0.000645906	0.33549	0.899581	0.0402054	0.0460079	0.119507	0.0460079	0.123443	0.00981765	0.190459	0.000580699	0.18853	0.000580699	0.193976	0.00283596	0.574635	0.00283596	0.589049	FALSE
chr10	15088609	C	T	chr10_15088609_C_T	-0.0213923	0.460814	0.0258122	0.451033	0.0118961	0.475889	-0.000261136	0.458218	0.000312632	0.449297	0.913716	0.0292396	-0.0194562	0.218968	0.0235407	0.214605	0.010868	0.165659	-0.000237514	0.264223	0.000285101	0.259197	-0.00098925	0.791395	0.00116709	0.780857	FALSE
chr10	15088676	C	T	chr10_15088676_C_T	-0.039173	0.336289	0.039173	0.326139	0.0139099	0.387455	-0.000528982	0.347757	0.000528982	0.337253	0.919236	0.0250237	-0.0360883	0.154305	0.0360883	0.149287	0.0127951	0.135462	-0.000487521	0.197417	0.000487521	0.191492	-0.00171174	0.719609	0.00171174	0.704789	FALSE
chr10	15097090	G	A	chr10_15097090_G_A	-0.265369	0.0242515	0.265369	0.023752	0.0443639	0.0471306	-0.0121048	0.0294946	0.0121048	0.02935	0.967279	0.00311759	-0.25698	0.00945673	0.25698	0.00908571	0.0429229	0.0136987	-0.0117232	0.0152297	0.0117232	0.0148092	-0.008176	0.303975	0.008176	0.294298	TRUE
chr10	15097466	G	A	chr10_15097466_G_A	-0.00880207	0.73048	0.0100076	0.719355	0.00624976	0.852799	-5.10557e-05	0.794969	6.08976e-05	0.783082	0.963728	0.00393906	-0.00844415	0.404342	0.00960737	0.396726	0.00602442	0.310284	-4.90049e-05	0.519237	5.85011e-05	0.509956	-0.000290582	0.934255	0.000335043	0.923479	FALSE
chr10	15097634	C	T	chr10_15097634_C_T	0.0164519	0.443829	0.0263089	0.452654	0.00865835	0.668515	0.000192043	0.513427	0.000257311	0.522839	0.938579	0.0134403	0.0155772	0.213975	0.0247476	0.218492	0.00814088	0.242646	0.000181648	0.307284	0.00024237	0.31339	0.000616098	0.802118	0.000949553	0.812708	FALSE
chr10	15097648	C	T	chr10_15097648_C_T	-0.0302546	0.426694	0.0302546	0.414667	0.00964292	0.605318	-0.000300141	0.480187	0.000300141	0.466014	0.934084	0.015932	-0.0283595	0.20015	0.0283595	0.194239	0.00901211	0.208265	-0.00028144	0.278309	0.00028144	0.270003	-0.00122743	0.784875	0.00122743	0.769337	FALSE
chr10	15097931	A	G	chr10_15097931_A_G	0.0195631	0.436184	0.0261708	0.446312	0.0170131	0.293826	0.000368783	0.368412	0.000443783	0.376358	0.824425	0.100388	0.0162079	0.223432	0.0215901	0.227903	0.0139942	0.119226	0.000303803	0.222747	0.000364894	0.22729	0.00189275	0.609226	0.00248345	0.619795	FALSE
chr10	15106064	G	C	chr10_15106064_G_C	0.0366345	0.348776	0.0366345	0.360023	0.0170414	0.28372	0.000663004	0.30969	0.000663004	0.319191	0.341356	0.400256	0.012553	0.325145	0.012553	0.335087	0.00579392	0.320266	0.000226924	0.294748	0.000226924	0.303396	0.00946377	0.261999	0.00946377	0.271435	FALSE
chr10	15106144	C	G	chr10_15106144_C_G	-0.00218215	0.869001	0.00438555	0.864808	0.00635153	0.849047	-1.24373e-05	0.891193	2.65779e-05	0.887255	0.411037	0.34039	-0.000961369	0.685496	0.00182482	0.68188	0.00260767	0.531612	-5.5154e-06	0.737339	1.10446e-05	0.733413	-0.000527177	0.797788	0.00108611	0.793417	FALSE
chr10	15106149	A	G	chr10_15106149_A_G	0.0182995	0.53115	0.0182995	0.546267	0.00574995	0.898904	0.000106646	0.64246	0.000106646	0.659976	0.419234	0.334387	0.00771544	0.400082	0.00771544	0.410932	0.00241623	0.551457	4.50557e-05	0.511082	4.50557e-05	0.525049	0.00454293	0.435038	0.00454293	0.448829	FALSE
chr10	15106548	G	A	chr10_15106548_G_A	-0.0132215	0.449542	0.0272298	0.44125	0.0155534	0.330083	-0.000260353	0.398721	0.00043352	0.390693	0.630265	0.21242	-0.00746783	0.283336	0.0168605	0.277675	0.00980434	0.191385	-0.000151533	0.279934	0.000267643	0.274276	-0.00304238	0.416373	0.00551948	0.409081	FALSE
chr10	15106580	A	T	chr10_15106580_A_T	0.0880985	0.136483	0.0880985	0.140737	0.0406609	0.0564123	0.00364363	0.0882206	0.00364363	0.0901973	0.643059	0.206034	0.0564145	0.0909341	0.0564145	0.094414	0.0261493	0.0399212	0.0023343	0.0654229	0.0023343	0.0668615	0.0178113	0.129469	0.0178113	0.133691	FALSE
chr10	15106903	C	A	chr10_15106903_C_A	0.00841291	0.624554	0.0134284	0.635011	0.0120394	0.471877	0.000114162	0.571387	0.000160216	0.583623	0.524763	0.267988	0.00453815	0.420419	0.00709585	0.428866	0.00626428	0.299987	6.08547e-05	0.421708	8.43403e-05	0.430435	0.00203566	0.551461	0.00308049	0.561632	FALSE
chr10	15106908	A	C	chr10_15106908_A_C	0.0195342	0.518207	0.0195342	0.533258	0.00694809	0.801002	0.000126532	0.60863	0.000126532	0.626057	0.524541	0.26815	0.0105065	0.350379	0.0105065	0.360876	0.00357919	0.449384	6.72261e-05	0.45137	6.72261e-05	0.464549	0.00440955	0.449949	0.00440955	0.463744	FALSE
chr10	15107166	C	T	chr10_15107166_C_T	-0.0159816	0.289379	0.0465584	0.286381	0.0154368	0.336686	-0.000406327	0.291256	0.000754123	0.289724	0.315375	0.427169	-0.00503816	0.303649	0.0144014	0.300514	0.00485353	0.36649	-0.000127633	0.293166	0.000234371	0.290543	-0.00476523	0.213779	0.0120663	0.211256	FALSE
chr10	15122884	C	A	chr10_15122884_C_A	-0.154556	0.0724206	0.154556	0.0704107	0.0294178	0.118016	-0.0053936	0.0820101	0.0053936	0.0807161	0.230181	0.531714	-0.0365321	0.163993	0.0365321	0.159123	0.00683022	0.284159	-0.00128222	0.130776	0.00128222	0.126882	-0.0378884	0.049591	0.0378884	0.0482227	FALSE
chr10	15130445	G	A	chr10_15130445_G_A	-0.0136218	0.652956	0.0136218	0.637551	0.00968845	0.602986	-0.000128614	0.652017	0.000128614	0.634765	0.0852803	0.790295	-0.00122638	0.759942	0.00122638	0.746211	0.000831021	0.789842	-1.16972e-05	0.750903	1.16972e-05	0.735679	-0.00276768	0.612682	0.00276768	0.597852	FALSE
chr10	15130876	T	G	chr10_15130876_T_G	0.00599717	0.440194	0.027254	0.443105	0.0134811	0.409803	0.000173384	0.41506	0.000408742	0.418786	0.0611017	0.844717	2.32913e-05	0.695536	0.00163663	0.699158	0.000785105	0.800124	3.87909e-06	0.642331	2.24887e-05	0.646587	0.000612922	0.427203	0.00506534	0.429414	FALSE
chr10	15141160	G	A	chr10_15141160_G_A	-0.0199563	0.534041	0.0199563	0.519204	0.00875217	0.666228	-0.000176845	0.577717	0.000176845	0.560717	0.464531	0.305365	-0.00910852	0.39106	0.00910852	0.380573	0.00398212	0.419416	-7.90727e-05	0.450731	7.90727e-05	0.438418	-0.00490497	0.445486	0.00490497	0.432239	FALSE
chr10	15146756	G	C	chr10_15146756_G_C	-0.00325888	0.759297	0.00848861	0.758059	0.00803445	0.715878	-2.86922e-05	0.78659	6.47792e-05	0.784971	0.363736	0.379363	-0.00093134	0.634898	0.00295386	0.634637	0.00292632	0.501056	-8.44351e-06	0.675827	2.24068e-05	0.675309	-0.000835226	0.675706	0.00209918	0.674017	FALSE
chr10	15169740	A	G	chr10_15169740_A_G	0.00402516	0.502436	0.0239694	0.502981	0.00858584	0.676265	4.61743e-05	0.561909	0.000217617	0.563259	0.794752	0.111112	0.00213448	0.285908	0.0187659	0.287702	0.00682257	0.277303	2.74142e-05	0.366832	0.000169434	0.369216	0.00111787	0.611696	0.00285183	0.6146	FALSE
chr10	15170215	G	A	chr10_15170215_G_A	-0.00924581	0.740803	0.00924581	0.725794	0.0103017	0.564064	-9.52433e-05	0.71656	9.52433e-05	0.700049	0.580078	0.235401	-0.00546855	0.523964	0.00546855	0.511915	0.00598008	0.310682	-5.62963e-05	0.541632	5.62963e-05	0.528736	-0.00204043	0.687178	0.00204043	0.672702	FALSE
chr10	15170281	G	A	chr10_15170281_G_A	-0.0250005	0.472726	0.0250005	0.459185	0.0110701	0.519871	-0.000271361	0.488191	0.000271361	0.472976	0.524763	0.266808	-0.0135003	0.323723	0.0135003	0.314627	0.00572376	0.322175	-0.000145171	0.363244	0.000145171	0.352376	-0.00581482	0.400272	0.00581482	0.388416	FALSE
chr10	15197044	A	C	chr10_15197044_A_C	0.0258871	0.451798	0.0258871	0.465097	0.014126	0.379451	0.000379724	0.420323	0.000379724	0.432735	0.521622	0.269284	0.0137968	0.319378	0.0137968	0.328276	0.00736904	0.257923	0.00020257	0.318346	0.00020257	0.327953	0.00604506	0.382125	0.00604506	0.393882	FALSE
chr10	15197891	T	C	chr10_15197891_T_C	0.00761928	0.583027	0.0170519	0.588637	0.00872254	0.668371	6.43742e-05	0.620787	0.000149033	0.626808	0.364782	0.379853	0.0024804	0.483545	0.00591441	0.488684	0.00324322	0.47841	2.18989e-05	0.523708	5.26653e-05	0.529727	0.00214364	0.481619	0.00440478	0.487225	FALSE
chr10	15208947	C	T	chr10_15208947_C_T	-0.0230767	0.522995	0.0230767	0.509426	0.0171972	0.289598	-0.000471744	0.433186	0.000471744	0.421251	0.823148	0.0983383	-0.0190964	0.280925	0.0190964	0.272268	0.0141802	0.11986	-0.000393423	0.267744	0.000393423	0.25982	-0.00207854	0.682808	0.00207854	0.667853	FALSE
chr10	15238408	C	A	chr10_15238408_C_A	-0.024167	0.488934	0.024167	0.475641	0.0162434	0.307455	-0.000400462	0.419928	0.000400462	0.406984	0.561891	0.245416	-0.0135478	0.323634	0.0135478	0.314549	0.00917505	0.205795	-0.000225214	0.306579	0.000225214	0.297331	-0.0057656	0.413208	0.0057656	0.400485	FALSE
chr10	15254573	A	T	chr10_15254573_A_T	-0.0444735	0.30443	0.0444735	0.294965	0.0183642	0.255808	-0.000844565	0.271792	0.000844565	0.264854	0.539897	0.257907	-0.0241482	0.216239	0.0241482	0.209751	0.0100694	0.184404	-0.00046402	0.208855	0.00046402	0.203215	-0.0102244	0.251852	0.0102244	0.243021	FALSE
chr10	15254708	A	C	chr10_15254708_A_C	0.033342	0.375143	0.033342	0.387545	0.017106	0.285392	0.000625683	0.327818	0.000625683	0.337819	0.563901	0.245731	0.0186048	0.255771	0.0186048	0.263184	0.00967861	0.192297	0.000350072	0.243013	0.000350072	0.250344	0.00757419	0.317704	0.00757419	0.329104	FALSE
chr10	15370317	T	C	chr10_15370317_T_C	0.0352412	0.323489	0.0398917	0.331076	0.0153758	0.331746	0.000517789	0.31881	0.00059328	0.324929	0.667263	0.192684	0.0237036	0.196672	0.0267422	0.200789	0.0101804	0.180755	0.00034506	0.216231	0.000394386	0.220882	0.00643727	0.321608	0.0074027	0.329297	FALSE
chr10	15371072	G	A	chr10_15371072_G_A	0.0105496	0.493182	0.0224318	0.497985	0.0155522	0.327211	0.000148034	0.459443	0.000313856	0.464527	0.919015	0.0255223	0.00979735	0.255196	0.0207392	0.257405	0.0142778	0.113981	0.0001373	0.273035	0.000289976	0.275559	0.000452546	0.805037	0.000963844	0.811013	FALSE
chr10	15371565	A	G	chr10_15371565_A_G	0.026387	0.463526	0.026387	0.476373	0.0113867	0.502646	0.000308862	0.491527	0.000308862	0.505284	0.840415	0.0890666	0.0220445	0.26175	0.0220445	0.26975	0.00956051	0.194679	0.000257475	0.318095	0.000257475	0.327167	0.00224685	0.641106	0.00224685	0.656836	FALSE
chr10	15419571	G	A	chr10_15419571_G_A	-0.0468952	0.23401	0.0611466	0.230009	0.0210539	0.204838	-0.000990773	0.211514	0.00136854	0.208391	0.456791	0.310393	-0.0236465	0.199442	0.0288546	0.195201	0.00954871	0.197529	-0.000505291	0.18432	0.000643345	0.181484	-0.0114613	0.175085	0.0149483	0.172027	FALSE
chr10	15419719	G	T	chr10_15419719_G_T	-0.0299947	0.424612	0.0299947	0.412054	0.0106292	0.545759	-0.000333264	0.456278	0.000333264	0.442064	0.392869	0.35721	-0.0122384	0.346591	0.0122384	0.336819	0.00416873	0.409565	-0.000135947	0.384341	0.000135947	0.373157	-0.00777109	0.324101	0.00777109	0.313858	FALSE
chr10	15434297	C	T	chr10_15434297_C_T	-0.258339	0.0292853	0.258339	0.0285259	0.0686157	0.0157957	-0.018634	0.0207098	0.018634	0.0202079	0.646314	0.203636	-0.166331	0.0237554	0.166331	0.0231058	0.0442613	0.0127311	-0.011999	0.016285	0.011999	0.015861	-0.0528304	0.0279848	0.0528304	0.0271063	TRUE
chr10	15744463	C	T	chr10_15744463_C_T	-0.0216903	0.300832	0.0494394	0.294991	0.0210873	0.20239	-0.00022632	0.275117	0.00107073	0.269686	0.473035	0.297926	-0.010041	0.25789	0.0222237	0.253256	0.00989436	0.187782	-0.000108156	0.234565	0.000478881	0.230194	-0.00559728	0.237219	0.012133	0.232359	FALSE
chr10	15831289	T	C	chr10_15831289_T_C	0.0939939	0.131275	0.0939939	0.135017	0.0279605	0.126524	0.00288726	0.118865	0.00288726	0.121349	0.704171	0.173665	0.0658697	0.0790962	0.0658697	0.0819431	0.0196353	0.0707991	0.00201829	0.0803961	0.00201829	0.0822765	0.016225	0.150179	0.016225	0.155355	FALSE
chr10	15831339	A	G	chr10_15831339_A_G	0.0130176	0.622643	0.0145818	0.634345	0.0210199	0.211982	0.000273737	0.47158	0.000299111	0.482865	0.705799	0.172257	0.00957895	0.371655	0.0106975	0.379708	0.0147658	0.112519	0.000199232	0.311621	0.000217378	0.318117	0.00204519	0.632627	0.00230243	0.644651	FALSE
chr10	16436279	T	C	chr10_16436279_T_C	0.00227187	0.854102	0.00421217	0.863433	0.00557273	0.891154	1.26912e-05	0.892732	2.10293e-05	0.902692	0.77238	0.134881	0.00169078	0.591862	0.00326012	0.597121	0.00428122	0.402687	9.4336e-06	0.691589	1.61695e-05	0.698373	0.000342982	0.87171	0.000555758	0.88134	FALSE
chr10	16436306	T	C	chr10_16436306_T_C	0.000464246	0.870052	0.00402014	0.877415	0.00816214	0.706782	9.68632e-06	0.854572	3.62449e-05	0.862469	0.794509	0.120566	0.000402432	0.632954	0.00319947	0.637999	0.00649661	0.290774	8.03526e-06	0.656082	2.8925e-05	0.661595	-9.52729e-06	0.903546	0.000416025	0.909686	FALSE
chr10	16436393	A	G	chr10_16436393_A_G	0.043594	0.298441	0.043594	0.307474	0.00902785	0.645814	0.000396935	0.3963	0.000396935	0.408107	0.848143	0.0805585	0.0372298	0.147396	0.0372298	0.151938	0.00765039	0.248041	0.000338725	0.236152	0.000338725	0.244167	0.00327739	0.531385	0.00327739	0.545739	FALSE
chr10	16436636	A	C	chr10_16436636_A_C	0.0366237	0.308119	0.0473279	0.312683	0.0182304	0.266326	0.000868051	0.285774	0.000985024	0.290058	0.918108	0.0249472	0.0336801	0.144731	0.0437018	0.147327	0.0167387	0.0922533	0.000801472	0.162921	0.000910986	0.165421	0.00168315	0.665942	0.00202931	0.676579	FALSE
chr10	16437008	C	G	chr10_16437008_C_G	-0.0627147	0.213965	0.0627147	0.207374	0.0200537	0.226923	-0.00133425	0.20489	0.00133425	0.200347	0.938493	0.012967	-0.0588548	0.0928101	0.0588548	0.0899635	0.0187856	0.0762158	-0.00125005	0.112399	0.00125005	0.110418	-0.00238182	0.639883	0.00238182	0.625073	FALSE
chr10	16437187	C	T	chr10_16437187_C_T	0.0217614	0.449118	0.0269996	0.457302	0.0147867	0.356744	0.000385068	0.410784	0.000438095	0.417773	0.913675	0.0283418	0.0200287	0.219261	0.0247407	0.223693	0.0135221	0.125995	0.000354357	0.239353	0.000402059	0.244294	0.000897153	0.766394	0.00122426	0.775517	FALSE
chr10	16437252	C	G	chr10_16437252_C_G	0.0576512	0.222438	0.0576512	0.229848	0.0258679	0.140439	0.0015352	0.173085	0.0015352	0.177474	0.905034	0.0349461	0.052313	0.100276	0.052313	0.10396	0.0234294	0.0498826	0.00139457	0.0983171	0.00139457	0.100441	0.00286295	0.562899	0.00286295	0.577657	FALSE
chr10	16437257	T	C	chr10_16437257_T_C	0.0413648	0.32128	0.0413648	0.330972	0.0144528	0.36493	0.000619185	0.332352	0.000619185	0.342004	0.903182	0.0366234	0.0372247	0.158694	0.0372247	0.163595	0.0130453	0.130405	0.000556867	0.196256	0.000556867	0.20208	0.00231196	0.621914	0.00231196	0.636714	FALSE
chr10	16437651	C	T	chr10_16437651_C_T	0.0285224	0.409708	0.0285224	0.422458	0.00853938	0.679986	0.000222782	0.495269	0.000222782	0.511437	0.69581	0.178007	0.0203313	0.235562	0.0203313	0.242819	0.00582238	0.321257	0.000155704	0.327166	0.000155704	0.337862	0.00458104	0.435222	0.00458104	0.449021	FALSE
chr10	16777417	C	A	chr10_16777417_C_A	-0.00843729	0.642994	0.0137094	0.637543	0.0103431	0.560851	-0.000109664	0.621889	0.000152731	0.616309	0.694792	0.179014	-0.00596433	0.3972	0.00962981	0.394166	0.00717045	0.266393	-7.73594e-05	0.428207	0.000107283	0.425088	-0.00130524	0.640351	0.00232466	0.635481	FALSE
chr10	16777587	C	A	chr10_16777587_C_A	-0.0508759	0.26727	0.0508759	0.25882	0.0180577	0.255936	-0.000927144	0.251739	0.000927144	0.245209	0.727594	0.161175	-0.036902	0.151409	0.036902	0.146978	0.0131273	0.128012	-0.000672005	0.164032	0.000672005	0.160092	-0.0080315	0.313887	0.0080315	0.303952	FALSE
chr10	16777857	G	A	chr10_16777857_G_A	0.12576	0.109152	0.125785	0.111783	0.0222617	0.195091	0.00337248	0.144796	0.00337286	0.147726	0.67319	0.189909	0.0868251	0.0781072	0.0868412	0.0805307	0.0152004	0.109159	0.0023501	0.107848	0.00235035	0.109981	0.0237642	0.114437	0.0237642	0.117414	FALSE
chr10	16779357	T	C	chr10_16779357_T_C	0.0217907	0.501245	0.0217907	0.515458	0.0102959	0.563445	0.000217988	0.520179	0.000217988	0.535354	0.509484	0.274015	0.0107432	0.361696	0.0107432	0.372063	0.00515063	0.349985	0.000104214	0.398454	0.000104214	0.410913	0.00535275	0.414219	0.00535275	0.426545	FALSE
chr10	16779672	G	A	chr10_16779672_G_A	-0.0760101	0.0710626	0.168697	0.0694075	0.0273711	0.126739	-0.00177776	0.0860774	0.00498844	0.0845501	0.534363	0.258297	-0.0553695	0.0645458	0.0936236	0.063047	0.014584	0.111392	-0.00141658	0.0735848	0.0027417	0.072535	-0.0142481	0.0550315	0.0381266	0.0538433	FALSE
chr10	16787208	G	T	chr10_16787208_G_T	-0.0169127	0.435818	0.0280293	0.427045	0.0091439	0.636684	-0.00017161	0.492506	0.000264298	0.482479	0.53722	0.260601	-0.00986621	0.299314	0.0151738	0.293163	0.00490442	0.363925	-9.86756e-05	0.36593	0.00014293	0.358426	-0.00402845	0.361324	0.00657542	0.354229	FALSE
chr10	16787439	C	T	chr10_16787439_C_T	0.0289498	0.409728	0.0312092	0.419342	0.0175889	0.283894	0.000658219	0.356463	0.000692138	0.363213	0.689631	0.180453	0.0206393	0.244253	0.0222125	0.249345	0.0122532	0.148459	0.000476447	0.238013	0.000500066	0.242618	0.00472395	0.431706	0.00507963	0.442047	FALSE
chr10	16787461	C	T	chr10_16787461_C_T	0.0179701	0.461498	0.0249596	0.470929	0.00966153	0.604635	0.00021486	0.496803	0.00027116	0.50647	0.701959	0.173578	0.013404	0.269854	0.0177691	0.275814	0.00680681	0.277763	0.000158851	0.330951	0.000194011	0.337937	0.00274862	0.494629	0.00397129	0.50474	FALSE
chr10	16787626	T	C	chr10_16787626_T_C	0.148953	0.0740585	0.148953	0.0766359	0.0302118	0.104176	0.00459619	0.0812065	0.00459619	0.0826745	0.773681	0.133433	0.113977	0.041327	0.113977	0.0427682	0.0233383	0.0495487	0.00350884	0.0512047	0.00350884	0.0524216	0.0200835	0.125649	0.0200835	0.129858	FALSE
chr10	16788008	C	A	chr10_16788008_C_A	-0.0335113	0.432642	0.0335113	0.42267	0.00926384	0.631383	-0.000319139	0.521361	0.000319139	0.507862	0.769476	0.136514	-0.0252169	0.253618	0.0252169	0.245923	0.00708795	0.268593	-0.000237294	0.344655	0.000237294	0.334475	-0.00448259	0.512525	0.00448259	0.499782	FALSE
chr10	16788331	A	T	chr10_16788331_A_T	0.00211969	0.302429	0.0432887	0.30489	0.00910525	0.642663	1.61028e-05	0.391873	0.000407396	0.395239	0.631383	0.212514	0.00154823	0.190462	0.027005	0.192084	0.0057149	0.322682	1.29431e-05	0.271408	0.000252633	0.274133	0.000312813	0.278094	0.00884609	0.280107	FALSE
chr10	16788337	A	G	chr10_16788337_A_G	-0.0102784	0.586916	0.0171538	0.583211	0.00822337	0.702019	-8.77704e-05	0.627227	0.000147983	0.624053	0.626605	0.214838	-0.00597485	0.378218	0.0105029	0.376889	0.00515598	0.351214	-5.08095e-05	0.446478	9.06451e-05	0.444262	-0.00223256	0.538085	0.00360449	0.534727	FALSE
chr10	16809409	C	A	chr10_16809409_C_A	-0.0653746	0.216302	0.0653746	0.210087	0.0303235	0.105114	-0.00212961	0.156915	0.00212961	0.153453	0.480774	0.293951	-0.032155	0.179709	0.032155	0.174554	0.0146431	0.110906	-0.00104176	0.13588	0.00104176	0.132813	-0.0160567	0.164914	0.0160567	0.159626	FALSE
chr10	16809433	A	C	chr10_16809433_A_C	0.064141	0.193086	0.064141	0.199353	0.0176939	0.264252	0.00114118	0.201703	0.00114118	0.207219	0.497286	0.283801	0.0320284	0.158433	0.0320284	0.163384	0.00881825	0.213874	0.00057146	0.167741	0.00057146	0.172536	0.0155311	0.14638	0.0155311	0.151604	FALSE
chr10	16809648	C	T	chr10_16809648_C_T	-0.0373083	0.354281	0.0373083	0.343382	0.013538	0.400873	-0.000533442	0.360018	0.000533442	0.349584	0.433946	0.324917	-0.0167262	0.284277	0.0167262	0.276062	0.00590133	0.314348	-0.000239367	0.299547	0.000239367	0.290412	-0.00945266	0.275936	0.00945266	0.26661	FALSE
chr10	16817336	C	G	chr10_16817336_C_G	0.0258551	0.448615	0.0258551	0.462097	0.0162818	0.316143	0.000435508	0.390452	0.000435508	0.40189	0.954764	0.00601043	0.024762	0.210228	0.024762	0.216928	0.0155715	0.103514	0.000418009	0.220426	0.000418009	0.227643	0.000803468	0.822568	0.000803468	0.837992	FALSE
chr10	16817376	A	G	chr10_16817376_A_G	0.125994	0.084194	0.125994	0.0867326	0.0190722	0.240839	0.00253651	0.122428	0.00253651	0.125198	0.967136	0.00288234	0.121949	0.0336943	0.121949	0.0349275	0.0184404	0.0764117	0.00245352	0.0649317	0.00245352	0.0664964	0.00397605	0.479203	0.00397605	0.493147	FALSE
chr10	16817401	G	C	chr10_16817401_G_C	-0.0327719	0.42248	0.0327719	0.413504	0.0220534	0.185655	-0.000683468	0.352082	0.000683468	0.343307	0.968238	0.00265267	-0.0318555	0.218569	0.0318555	0.212002	0.0213508	0.0585203	-0.000664353	0.212975	0.000664353	0.207096	-0.000860632	0.840781	0.000860632	0.830855	FALSE
chr10	16817619	G	C	chr10_16817619_G_C	0.0360216	0.241273	0.0551077	0.246057	0.0225458	0.176791	0.000854094	0.200221	0.00127347	0.203388	0.987143	0.000385048	0.0354642	0.100694	0.0544224	0.102661	0.022258	0.0539643	0.000841129	0.107323	0.0012577	0.108607	0.000803468	0.791593	0.00101942	0.80218	FALSE
chr10	16818064	A	G	chr10_16818064_A_G	-0.0129907	0.602667	0.0168946	0.594876	0.0111417	0.516879	-0.000156588	0.595173	0.000195241	0.587427	0.923747	0.0214051	-0.012111	0.329417	0.0157352	0.325764	0.0102959	0.177202	-0.000146137	0.371956	0.000182021	0.367806	-0.000463661	0.878416	0.000612922	0.871009	FALSE
chr10	16828174	T	A	chr10_16828174_T_A	-0.012145	0.427277	0.0315821	0.429045	0.00890102	0.652803	-8.94683e-05	0.506149	0.000287919	0.50963	0.762212	0.137229	-0.00768151	0.242639	0.0229893	0.243443	0.00674104	0.282983	-5.25462e-05	0.328964	0.000208459	0.331433	-0.00263747	0.499951	0.0047557	0.501536	FALSE
chr10	16828247	A	G	chr10_16828247_A_G	0.0983759	0.131098	0.0983759	0.135003	0.022408	0.179257	0.00220274	0.139472	0.00220274	0.142652	0.784142	0.1237	0.0759595	0.0700279	0.0759595	0.0721828	0.0176487	0.081448	0.00170911	0.0870187	0.00170911	0.0889975	0.0124649	0.216892	0.0124649	0.223811	FALSE
chr10	16828293	T	G	chr10_16828293_T_G	-0.0275688	0.295523	0.0519814	0.294497	0.0292648	0.111218	-0.000870802	0.206603	0.0016023	0.20508	0.777852	0.127563	-0.0229198	0.159335	0.0413458	0.157679	0.0227481	0.0520732	-0.000723704	0.128836	0.00127536	0.127796	-0.0024374	0.410232	0.00575289	0.408437	FALSE
chr10	16828626	G	A	chr10_16828626_G_A	-0.00501325	0.590698	0.0156655	0.588923	0.0113558	0.505004	-4.44555e-05	0.555687	0.000174388	0.554354	0.727218	0.160942	-0.0031789	0.336145	0.0113413	0.336073	0.00826854	0.228678	-2.70803e-05	0.362124	0.000126469	0.361552	-0.00105277	0.621642	0.00243105	0.619226	FALSE
chr10	16828913	G	T	chr10_16828913_G_T	0.00764959	0.753916	0.00764959	0.769219	0.00609889	0.864125	4.47117e-05	0.805669	4.47117e-05	0.821857	0.535594	0.262099	0.00408045	0.547297	0.00408045	0.560092	0.00329638	0.469561	2.40945e-05	0.628894	2.40945e-05	0.64344	0.0017816	0.684982	0.0017816	0.700243	FALSE
chr10	16835081	G	C	chr10_16835081_G_C	0.0115816	0.539178	0.0204231	0.544797	0.00630165	0.850796	8.53475e-05	0.640008	0.000143928	0.647226	0.572682	0.24172	0.00688225	0.375814	0.012185	0.380154	0.00363854	0.445337	5.13669e-05	0.484423	8.65132e-05	0.489817	0.00265335	0.472204	0.00458421	0.477062	FALSE
chr10	16835392	T	C	chr10_16835392_T_C	0.149465	0.070483	0.149465	0.0728627	0.0222748	0.180644	0.00339045	0.0997181	0.00339045	0.101787	0.708824	0.170305	0.107576	0.0440175	0.107576	0.0457518	0.0157786	0.0971712	0.00244028	0.0673481	0.00244028	0.0689006	0.0244565	0.0877108	0.0244565	0.0906737	FALSE
chr10	16884734	G	T	chr10_16884734_G_T	-0.00999549	0.455834	0.0255069	0.45123	0.0110932	0.519768	-0.000126475	0.472339	0.000285298	0.467185	0.247665	0.508319	-0.00213985	0.453085	0.00683454	0.44855	0.00276416	0.519438	-2.87666e-05	0.462873	7.65616e-05	0.458666	-0.00255966	0.365055	0.00652937	0.361223	FALSE
chr10	16891461	G	T	chr10_16891461_G_T	1.06259	0.000368817	1.06259	0.00038477	0.129187	0.00192573	0.138307	0.000733251	0.138307	0.000727596	0.550952	0.252141	0.590738	0.000953701	0.590738	0.000913367	0.0706827	0.00317247	0.076427	0.00088482	0.076427	0.000874364	0.264897	0.000225178	0.264897	0.000291871	TRUE
chr10	16891541	A	G	chr10_16891541_A_G	-0.0473902	0.28576	0.049799	0.279083	0.0342719	0.0822095	-0.00177852	0.179068	0.0018365	0.176619	0.27444	0.474955	-0.0139938	0.327219	0.0145889	0.319616	0.00951828	0.197947	-0.000527417	0.21207	0.000541742	0.208526	-0.0124665	0.210149	0.0131143	0.204765	FALSE
chr10	16891547	T	C	chr10_16891547_T_C	0.0153823	0.588214	0.0153823	0.603126	0.00680861	0.814517	0.000109932	0.664712	0.000109932	0.681232	0.277031	0.471684	0.00434033	0.528379	0.00434033	0.541145	0.0019	0.613941	3.15847e-05	0.59513	3.15847e-05	0.60917	0.00402687	0.489652	0.00402687	0.503838	FALSE
chr10	16891840	T	A	chr10_16891840_T_A	-0.00915001	0.590479	0.0171811	0.58632	0.00896143	0.651911	-0.000128063	0.608896	0.000180632	0.604276	0.210683	0.56063	-0.00136271	0.586459	0.00334825	0.58362	0.00182655	0.623936	-2.10034e-05	0.603981	3.40562e-05	0.600007	-0.00216111	0.492287	0.0042317	0.488125	FALSE
chr10	16891884	C	A	chr10_16891884_C_A	0.00993717	0.523453	0.020437	0.529704	0.00852835	0.682711	7.89808e-05	0.569292	0.000184232	0.575705	0.19412	0.58606	0.00213682	0.548781	0.00384405	0.555379	0.00162722	0.650995	1.68689e-05	0.578534	3.38948e-05	0.585171	0.00263271	0.432109	0.0049923	0.438327	FALSE
chr10	16891890	C	G	chr10_16891890_C_G	0.0135114	0.419491	0.0292855	0.421795	0.0107522	0.538082	9.66896e-05	0.451262	0.000305059	0.452814	0.194914	0.584658	0.00263173	0.482773	0.0054488	0.483853	0.00208137	0.589889	2.02039e-05	0.491389	5.64814e-05	0.492098	0.00346317	0.330051	0.00727091	0.332098	FALSE
chr10	16891915	A	C	chr10_16891915_A_C	0.017486	0.404357	0.0336564	0.406059	0.011953	0.479061	0.000290712	0.436464	0.000502846	0.436612	0.180868	0.607885	0.0051083	0.477404	0.00741919	0.480167	0.00221595	0.583582	8.50329e-05	0.479253	0.000115272	0.480982	0.00512727	0.325291	0.00896359	0.327014	FALSE
chr10	16891924	C	G	chr10_16891924_C_G	0.000339095	0.639395	0.0133566	0.645747	0.00623695	0.84946	-3.58935e-05	0.712559	0.000104189	0.719151	0.168925	0.627857	0.000322742	0.644847	0.00236869	0.652288	0.00103268	0.749941	-4.41229e-06	0.701084	1.76043e-05	0.7091	0.000250885	0.558979	0.00330279	0.56518	FALSE
chr10	16892035	C	G	chr10_16892035_C_G	-0.0150405	0.618806	0.0150405	0.603758	0.00547786	0.913759	-8.67879e-05	0.726503	8.67879e-05	0.709856	0.10577	0.747509	-0.00162918	0.70827	0.00162918	0.694548	0.000598481	0.837424	-9.73834e-06	0.769474	9.73834e-06	0.754694	-0.00337742	0.551976	0.00337742	0.537333	FALSE
chr10	16903194	A	C	chr10_16903194_A_C	-0.0138897	0.645156	0.0138897	0.630363	0.00510819	0.936536	-7.51355e-05	0.764469	7.51355e-05	0.747546	0.218539	0.550599	-0.00339425	0.605328	0.00339425	0.591919	0.0010841	0.741754	-1.75975e-05	0.708446	1.75975e-05	0.693631	-0.00329327	0.564074	0.00329327	0.549949	FALSE
chr10	16904820	G	T	chr10_16904820_G_T	0.0445777	0.075886	0.158771	0.075714	0.0287826	0.120005	0.00220525	0.0875334	0.00477243	0.0868235	0.224457	0.539838	0.00897368	0.174639	0.0360693	0.173545	0.00633158	0.302851	0.000437016	0.141269	0.00106716	0.140146	0.00890484	0.0552058	0.0379313	0.0549257	FALSE
chr10	16945130	G	C	chr10_16945130_G_C	0.140417	0.0783299	0.140417	0.0806024	0.0262326	0.153477	0.00424754	0.0967315	0.00424754	0.0985029	0.506849	0.277484	0.0734477	0.0736413	0.0734477	0.0761505	0.0140643	0.131044	0.0023192	0.083216	0.0023192	0.0850175	0.0325293	0.0612048	0.0325293	0.0630766	FALSE
chr10	16948553	G	A	chr10_16948553_G_A	-0.0665627	0.112951	0.114694	0.112553	0.0171065	0.290818	-0.0016591	0.158433	0.00227473	0.157805	0.751789	0.143849	-0.046026	0.06491	0.0849282	0.0644985	0.0127348	0.137667	-0.00116744	0.101996	0.00166829	0.101894	-0.0116963	0.158853	0.0170761	0.15813	FALSE
chr10	16948870	A	G	chr10_16948870_A_G	0.00862086	0.701069	0.0106254	0.711064	0.00372354	0.988036	2.73455e-05	0.845427	3.69614e-05	0.85557	0.622437	0.213131	0.0052617	0.476179	0.00641093	0.484009	0.00230805	0.56271	1.67651e-05	0.645293	2.2278e-05	0.655034	0.00176414	0.651633	0.00223732	0.661366	FALSE
chr10	16948909	C	T	chr10_16948909_C_T	-0.0112163	0.611848	0.0161437	0.601156	0.00735636	0.768441	-7.51658e-05	0.68142	0.000114848	0.669797	0.593123	0.228423	-0.00693568	0.39752	0.00972333	0.390079	0.00434801	0.397067	-4.67145e-05	0.488658	6.9164e-05	0.479332	-0.00247074	0.559576	0.0034457	0.549345	FALSE
chr10	16948938	C	T	chr10_16948938_C_T	-0.000562599	0.885797	0.00370314	0.886445	0.00470526	0.952823	-1.94795e-06	0.928945	1.65562e-05	0.929632	0.573827	0.23842	-0.00038076	0.663789	0.00214155	0.664093	0.00271124	0.522412	-1.42933e-06	0.759315	9.62009e-06	0.759581	-9.20971e-05	0.846649	0.000752656	0.84717	FALSE
chr10	16996702	C	A	chr10_16996702_C_A	-0.00559376	0.841491	0.00559376	0.825525	0.00918238	0.63023	-4.38764e-05	0.833533	4.38764e-05	0.816829	0.518111	0.272211	-0.00288443	0.626882	0.00288443	0.612968	0.00478086	0.37447	-2.27009e-05	0.652794	2.27009e-05	0.637936	-0.001337	0.775087	0.001337	0.759132	FALSE
chr10	17002696	C	T	chr10_17002696_C_T	0.00270517	0.821608	0.00586016	0.824177	0.00467298	0.949068	1.00146e-05	0.888119	2.74093e-05	0.890013	0.576072	0.235379	0.00144732	0.594599	0.0031671	0.596961	0.00268562	0.527065	5.75281e-06	0.703725	1.48737e-05	0.705488	0.000570049	0.759278	0.00134494	0.761557	FALSE
chr10	17002700	G	C	chr10_17002700_G_C	-0.00611873	0.824246	0.00611873	0.809004	0.00676297	0.810804	-4.26079e-05	0.83832	4.26079e-05	0.821647	0.574056	0.236573	-0.0034802	0.577991	0.0034802	0.564591	0.00389861	0.426232	-2.42162e-05	0.639447	2.42162e-05	0.624694	-0.00141321	0.760815	0.00141321	0.745646	FALSE
chr10	17003318	A	T	chr10_17003318_A_T	0.0344555	0.264728	0.052924	0.268582	0.0137703	0.39103	0.000449288	0.291741	0.000729642	0.296107	0.576977	0.23431	0.0224719	0.182733	0.030454	0.186072	0.00796808	0.239762	0.000299915	0.217059	0.000421084	0.220215	0.00626578	0.239196	0.011004	0.242884	FALSE
chr10	17003712	C	A	chr10_17003712_C_A	0.00585702	0.754698	0.00787508	0.765752	0.00414932	0.984217	2.32624e-05	0.849855	3.32705e-05	0.861783	0.378787	0.368267	0.00211325	0.589507	0.00284002	0.599439	0.00154612	0.661846	8.21717e-06	0.711828	1.18214e-05	0.722771	0.0015593	0.659606	0.00202614	0.670597	FALSE
chr10	17007740	G	A	chr10_17007740_G_A	-0.0164054	0.588238	0.0171029	0.576041	0.00889427	0.655854	-0.000140924	0.626242	0.00014759	0.612222	0.508871	0.276882	-0.00788432	0.425081	0.00824417	0.416101	0.0045506	0.384905	-6.7901e-05	0.480672	7.13397e-05	0.470112	-0.00409356	0.505329	0.00421741	0.493945	FALSE
chr10	17023358	G	A	chr10_17023358_G_A	-0.00208637	0.792984	0.00713079	0.788374	0.00743884	0.760003	-9.87736e-06	0.801861	5.61786e-05	0.797653	0.794581	0.102356	-0.00135329	0.489772	0.00580887	0.486707	0.00600541	0.314338	-5.32253e-06	0.551764	4.63026e-05	0.548581	-0.000436667	0.855235	0.000735189	0.850028	FALSE
chr10	17023762	T	C	chr10_17023762_T_C	-0.00787047	0.671942	0.0128872	0.672747	0.0114747	0.496739	-4.88925e-05	0.678656	0.000113354	0.679367	0.861132	0.0596164	-0.00754091	0.426782	0.0114238	0.426419	0.00981266	0.192563	-4.86613e-05	0.468716	9.8692e-05	0.468088	-0.000100037	0.844519	0.000776474	0.846749	FALSE
chr10	17024023	C	G	chr10_17024023_C_G	-0.0451127	0.301411	0.0451127	0.292407	0.00876663	0.666472	-0.00040087	0.409041	0.00040087	0.396857	0.792453	0.114868	-0.0365432	0.156682	0.0365432	0.15162	0.00698	0.273171	-0.000325807	0.252979	0.000325807	0.245347	-0.00469695	0.451823	0.00469695	0.43794	FALSE
chr10	17029173	G	C	chr10_17029173_G_C	0.00634393	0.465451	0.0261054	0.474011	0.00864428	0.668837	4.54847e-06	0.519982	0.000270258	0.529237	0.415723	0.336564	0.00223013	0.370568	0.0111353	0.376903	0.00363527	0.451195	-3.33181e-06	0.427776	0.000116406	0.43575	0.00187688	0.375314	0.00644045	0.383019	FALSE
chr10	17029206	T	C	chr10_17029206_T_C	-0.0555067	0.255205	0.0555067	0.247441	0.0124711	0.448401	-0.000776667	0.309165	0.000776667	0.300945	0.445631	0.315258	-0.0253772	0.216786	0.0253772	0.210377	0.00568691	0.33393	-0.000360592	0.261031	0.000360592	0.253418	-0.0142115	0.184177	0.0142115	0.17817	FALSE
chr10	17029825	A	G	chr10_17029825_A_G	-0.00523719	0.635736	0.0143552	0.627122	0.00678177	0.806627	-4.84797e-05	0.696083	0.000106038	0.68625	0.693674	0.178729	-0.00334307	0.395132	0.0100191	0.388497	0.00469439	0.377396	-3.13903e-05	0.489119	7.35331e-05	0.481816	-0.00107817	0.629621	0.00249774	0.621524	FALSE
chr10	17067731	G	A	chr10_17067731_G_A	-0.0838293	0.107402	0.108967	0.105621	0.0156946	0.32184	-0.00131881	0.162339	0.00174549	0.160396	0.43614	0.322474	-0.0352527	0.115818	0.0480281	0.113827	0.00692285	0.273595	-0.000559335	0.150287	0.000776183	0.148373	-0.0220827	0.074449	0.0280626	0.0737295	FALSE
chr10	17115315	G	C	chr10_17115315_G_C	-0.0156085	0.122694	0.100283	0.122482	0.0163626	0.305892	3.99953e-05	0.169871	0.00163208	0.169112	0.597879	0.228371	-0.00208395	0.0933673	0.0577054	0.0924692	0.00999802	0.187305	0.000136868	0.129166	0.000963219	0.127959	-0.00422853	0.109136	0.0218667	0.109066	FALSE
chr10	17115403	G	A	chr10_17115403_G_A	-0.376658	0.0117166	0.376658	0.0111975	0.0574454	0.0255516	-0.0223455	0.0152084	0.0223455	0.0149035	0.580018	0.238377	-0.222794	0.0122624	0.222794	0.0120288	0.033084	0.025458	-0.0131244	0.013684	0.0131244	0.0132894	-0.0859457	0.00946993	0.0859457	0.00902721	TRUE
chr10	17115573	G	A	chr10_17115573_G_A	-0.0447301	0.297334	0.0447301	0.288405	0.0134069	0.405976	-0.00062187	0.320914	0.00062187	0.311774	0.492281	0.289154	-0.0214576	0.231226	0.0214576	0.22397	0.00641272	0.293454	-0.000288549	0.259639	0.000288549	0.251558	-0.0106674	0.236831	0.0106674	0.229491	FALSE
chr10	17115631	C	T	chr10_17115631_C_T	0.023941	0.481321	0.0257221	0.489681	0.0278328	0.129625	0.000802909	0.351877	0.000858159	0.357184	0.464773	0.30733	0.0127442	0.373483	0.0134796	0.380924	0.013066	0.135352	0.000423151	0.286925	0.000445962	0.290792	0.0057656	0.416625	0.00623243	0.424124	FALSE
chr10	17175804	A	G	chr10_17175804_A_G	0.460751	0.00658685	0.460751	0.00685179	0.0695356	0.0149447	0.0320545	0.00843502	0.0320545	0.00875931	0.371939	0.376301	0.178495	0.0200946	0.178495	0.0207227	0.0254409	0.0451147	0.0122611	0.0145599	0.0122611	0.0147098	0.113456	0.00438395	0.113456	0.00456707	TRUE
chr10	17201047	G	T	chr10_17201047_G_T	-0.0720889	0.185103	0.0720889	0.179562	0.0289022	0.118096	-0.00226151	0.143412	0.00226151	0.140642	0.819121	0.10435	-0.0591754	0.0938657	0.0591754	0.0908976	0.0236752	0.0505783	-0.0018545	0.0873534	0.0018545	0.0855337	-0.00705337	0.345062	0.00705337	0.334031	FALSE
chr10	17201120	T	C	chr10_17201120_T_C	-0.0119373	0.678414	0.0119373	0.663041	0.00936111	0.622016	-0.00011246	0.679954	0.00011246	0.662286	0.840772	0.0877335	-0.00993503	0.385077	0.00993503	0.374874	0.00785171	0.245576	-9.37158e-05	0.440402	9.37158e-05	0.428458	-0.00109564	0.8053	0.00109564	0.790066	FALSE
chr10	17201352	C	T	chr10_17201352_C_T	0.0132792	0.504302	0.0209587	0.514117	0.0186092	0.246222	0.000256706	0.388974	0.000402196	0.397693	0.880722	0.0557294	0.0117052	0.249643	0.0185544	0.254417	0.0164173	0.0916405	0.000226805	0.227184	0.000356564	0.232131	0.000808232	0.753354	0.00126554	0.764263	FALSE
chr10	17201407	C	G	chr10_17201407_C_G	-0.0487092	0.285251	0.0487092	0.276645	0.0189155	0.237594	-0.000929105	0.256357	0.000929105	0.249599	0.885777	0.0512601	-0.0428452	0.135161	0.0428452	0.130842	0.0167457	0.0879501	-0.000816884	0.148064	0.000816884	0.143987	-0.00302333	0.58509	0.00302333	0.570154	FALSE
chr10	17201456	T	C	chr10_17201456_T_C	0.258805	0.026472	0.258805	0.0272499	0.0334244	0.0855921	0.00893611	0.0415475	0.00893611	0.0422448	0.901339	0.0388406	0.232885	0.011559	0.232885	0.0119214	0.0301067	0.0302151	0.00803688	0.0226438	0.00803688	0.023177	0.0144942	0.168107	0.0144942	0.173761	TRUE
chr10	17201481	T	A	chr10_17201481_T_A	-0.0725388	0.141655	0.104565	0.139398	0.0183679	0.252673	-0.00157289	0.180743	0.00217076	0.178389	0.886012	0.0511947	-0.0654274	0.0676275	0.0932766	0.0660778	0.0162959	0.0930395	-0.00141803	0.104024	0.00193793	0.103032	-0.00410467	0.401197	0.00622608	0.394972	FALSE
chr10	17201797	A	G	chr10_17201797_A_G	-0.0119578	0.644995	0.0145159	0.634121	0.0175169	0.272329	-0.000209489	0.517944	0.000264486	0.508253	0.811976	0.108392	-0.00998812	0.359274	0.011935	0.353142	0.0141928	0.114946	-0.00017579	0.322175	0.000217646	0.316273	-0.00104165	0.767199	0.00134335	0.756785	FALSE
chr10	17206412	C	A	chr10_17206412_C_A	0.0117164	0.468798	0.0265943	0.471484	0.0106343	0.544902	0.000142329	0.495454	0.000322631	0.497914	0.791656	0.122168	0.00972547	0.272275	0.0214612	0.274243	0.00845687	0.225288	0.000118519	0.326817	0.000260752	0.328578	0.000882862	0.604654	0.0026994	0.608297	FALSE
chr10	17206525	T	A	chr10_17206525_T_A	-0.00178845	0.482341	0.0247768	0.485312	0.012936	0.429385	2.41401e-05	0.478535	0.000309791	0.481518	0.753929	0.146191	-0.00121882	0.288456	0.0183171	0.290851	0.00976701	0.190065	1.94909e-05	0.318472	0.000229521	0.321423	-0.000260413	0.538932	0.00363625	0.542059	FALSE
chr10	17206668	G	C	chr10_17206668_G_C	0.0400068	0.285806	0.0449281	0.292805	0.0189825	0.240794	0.0008153	0.256004	0.000883822	0.260644	0.681692	0.185732	0.0269255	0.17209	0.030453	0.175828	0.0128425	0.132986	0.000546479	0.174355	0.000595594	0.177144	0.00772981	0.28546	0.00850787	0.29283	FALSE
chr10	17206829	G	C	chr10_17206829_G_C	-0.00418176	0.880463	0.00418176	0.865487	0.00359212	0.996686	-1.51561e-05	0.945597	1.51561e-05	0.930422	0.472914	0.297734	-0.00201763	0.669251	0.00201763	0.655909	0.00170062	0.639054	-7.32552e-06	0.791879	7.32552e-06	0.77755	-0.00100513	0.81745	0.00100513	0.802276	FALSE
chr10	17228075	T	G	chr10_17228075_T_G	0.0581601	0.235268	0.0581601	0.242286	0.0168726	0.289259	0.00107124	0.238096	0.00107124	0.244785	0.892607	0.0437166	0.0521542	0.10919	0.0521542	0.113071	0.0151038	0.105726	0.00096283	0.137074	0.00096283	0.141092	0.00298363	0.555816	0.00298363	0.570503	FALSE
chr10	17228668	T	C	chr10_17228668_T_C	-0.0126042	0.666101	0.0126042	0.650956	0.00477076	0.962236	-6.22797e-05	0.785586	6.22797e-05	0.768748	0.921012	0.0243514	-0.0116219	0.356385	0.0116219	0.347197	0.00439544	0.391942	-5.74312e-05	0.51502	5.74312e-05	0.501792	-0.000550995	0.897415	0.000550995	0.881741	FALSE
chr10	17228910	G	A	chr10_17228910_G_A	-0.00611068	0.791555	0.0071832	0.788792	0.00626501	0.852364	-4.36884e-05	0.837059	4.88249e-05	0.833834	0.901766	0.0391942	-0.00548417	0.525666	0.00645173	0.524199	0.00565064	0.328548	-3.92104e-05	0.617108	4.38442e-05	0.614449	-0.000282643	0.924338	0.000336631	0.927315	FALSE
chr10	17228913	A	G	chr10_17228913_A_G	-0.0171113	0.561459	0.0181004	0.552014	0.0050895	0.927219	-7.96685e-05	0.722365	8.67138e-05	0.712179	0.901283	0.0396289	-0.0154129	0.293564	0.0163032	0.28857	0.00458284	0.385094	-7.16823e-05	0.462775	7.80246e-05	0.45566	-0.000952729	0.81224	0.00100672	0.804614	FALSE
chr10	17229111	G	C	chr10_17229111_G_C	0.112861	0.106352	0.112861	0.109661	0.0274094	0.132096	0.00358701	0.106566	0.00358701	0.108655	0.885593	0.0521878	0.100113	0.0481421	0.100113	0.0497836	0.0243194	0.0484853	0.00319058	0.0601085	0.00319058	0.0615612	0.00678025	0.337692	0.00678025	0.347907	FALSE
chr10	17238433	T	C	chr10_17238433_T_C	0.00286438	0.887505	0.00321784	0.894002	0.00573492	0.892527	1.92449e-05	0.900402	2.07594e-05	0.909229	0.0987392	0.762648	0.000344432	0.867929	0.000372865	0.874257	0.000593492	0.840637	2.35932e-06	0.886011	2.48115e-06	0.892638	0.000682789	0.841056	0.000752656	0.848186	FALSE
chr10	17238870	G	C	chr10_17238870_G_C	0.109139	0.114416	0.109139	0.117597	0.0213173	0.206224	0.00264144	0.138068	0.00264144	0.141072	0.129708	0.701243	0.0136073	0.307559	0.0136073	0.31697	0.00270428	0.52382	0.000321865	0.255126	0.000321865	0.263295	0.0249361	0.0914009	0.0249361	0.0941903	FALSE
chr10	17238951	C	T	chr10_17238951_C_T	-0.0671444	0.213984	0.0671444	0.207785	0.0199043	0.223219	-0.0014651	0.207966	0.0014651	0.203127	0.107339	0.745235	-0.00736471	0.449098	0.00736471	0.438196	0.00213756	0.585784	-0.000159295	0.370811	0.000159295	0.360062	-0.0153231	0.178074	0.0153231	0.172774	FALSE
chr10	17241638	A	G	chr10_17241638_A_G	0.00385369	0.78231	0.00674047	0.791102	0.006162	0.861004	2.42251e-05	0.820555	4.00815e-05	0.829864	0.363228	0.383098	0.0014649	0.630981	0.00232834	0.638963	0.00223276	0.574422	8.8558e-06	0.695374	1.35985e-05	0.703741	0.000866983	0.691175	0.00174667	0.700177	FALSE
chr10	17241799	G	A	chr10_17241799_G_A	0.100758	0.121539	0.111849	0.122929	0.0279796	0.124561	0.00324168	0.120023	0.0035181	0.121181	0.402201	0.350816	0.0480537	0.129176	0.0512538	0.131602	0.0119053	0.157617	0.00159862	0.117875	0.00167838	0.119159	0.0256348	0.084281	0.0286168	0.0857974	FALSE
chr10	17241951	G	T	chr10_17241951_G_T	0.010573	0.687388	0.010573	0.70227	0.00795927	0.720964	8.64132e-05	0.69887	8.64132e-05	0.715756	0.353939	0.391655	0.0041332	0.54002	0.0041332	0.552498	0.00287601	0.514862	3.45652e-05	0.581759	3.45652e-05	0.596134	0.00268034	0.585716	0.00268034	0.600543	FALSE
chr10	17241994	T	G	chr10_17241994_T_G	-0.00340468	0.741517	0.00883998	0.740215	0.0083627	0.690767	-1.55199e-05	0.750381	7.46517e-05	0.749968	0.344408	0.400766	-0.00152963	0.60864	0.00331359	0.608263	0.00285018	0.511225	-8.58726e-06	0.639556	2.77772e-05	0.639443	-0.000747892	0.648813	0.00229449	0.647018	FALSE
chr10	17242071	C	G	chr10_17242071_C_G	-0.0893289	0.16157	0.0893289	0.157298	0.0200109	0.228756	-0.00209	0.178607	0.00209	0.174791	0.332091	0.412848	-0.0335727	0.193172	0.0335727	0.187734	0.00693208	0.280226	-0.000787752	0.186743	0.000787752	0.182818	-0.022902	0.115856	0.022902	0.11275	FALSE
chr10	17242109	T	C	chr10_17242109_T_C	-0.00275384	0.623143	0.0154122	0.619747	0.00755419	0.752174	8.01267e-06	0.688878	0.000117974	0.685037	0.32489	0.419915	-0.00159653	0.537882	0.00492415	0.533835	0.00251569	0.55147	-3.44149e-06	0.599013	3.67379e-05	0.595023	-0.000846341	0.523317	0.0039967	0.519996	FALSE
chr10	17242179	A	C	chr10_17242179_A_C	-0.124246	0.104154	0.124246	0.101595	0.0274425	0.143471	-0.00426177	0.112393	0.00426177	0.110366	0.295563	0.451839	-0.0403146	0.160104	0.0403146	0.155936	0.00870202	0.231765	-0.00142332	0.137087	0.00142332	0.134192	-0.0326246	0.0696613	0.0326246	0.0681832	FALSE
chr10	17242224	C	T	chr10_17242224_C_T	-0.0870831	0.164154	0.0870831	0.159461	0.0212187	0.218209	-0.00234449	0.172798	0.00234449	0.168607	0.267077	0.485018	-0.0262884	0.230365	0.0262884	0.223718	0.00623951	0.319711	-0.000762331	0.206662	0.000762331	0.201567	-0.0219874	0.115161	0.0219874	0.111817	FALSE
chr10	17249693	T	C	chr10_17249693_T_C	0.0175387	0.604317	0.0177204	0.613872	0.00703769	0.778176	0.000183637	0.661971	0.000184496	0.673712	0.0723725	0.814579	0.00194354	0.72997	0.0019494	0.738322	0.000587744	0.838709	2.10764e-05	0.742032	2.11041e-05	0.752757	0.00398558	0.55587	0.00400146	0.564896	FALSE
chr10	17249776	G	A	chr10_17249776_G_A	0.00084898	0.716407	0.0101423	0.716777	0.00768277	0.742047	1.98803e-05	0.742034	8.36488e-05	0.742915	0.0781968	0.801872	9.98304e-05	0.783062	0.00109928	0.782821	0.000618906	0.831438	2.47207e-06	0.795407	9.22506e-06	0.795418	0.000198485	0.660788	0.00222145	0.660775	FALSE
chr10	17290530	C	T	chr10_17290530_C_T	-0.500736	0.0058695	0.500736	0.00559322	0.0772858	0.0112521	-0.0394218	0.00736093	0.0394218	0.00699726	0.676117	0.188914	-0.339201	0.00486294	0.339201	0.0047312	0.0521199	0.00835014	-0.0266577	0.00534784	0.0266577	0.00516775	-0.101454	0.00628003	0.101454	0.00609252	TRUE
chr10	17290917	T	A	chr10_17290917_T_A	-0.00779367	0.782663	0.00779367	0.766808	0.004146	0.980507	-3.11599e-05	0.885462	3.11599e-05	0.869888	0.536046	0.261928	-0.00420661	0.551963	0.00420661	0.539831	0.00222252	0.576082	-1.68102e-05	0.69476	1.68102e-05	0.68038	-0.00188323	0.70025	0.00188323	0.684848	FALSE
chr10	17290971	G	A	chr10_17290971_G_A	-0.0283656	0.429197	0.0283656	0.415847	0.0108765	0.529257	-0.000306496	0.457923	0.000306496	0.444069	0.518834	0.271231	-0.0146723	0.300442	0.0146723	0.291233	0.00566169	0.329138	-0.000159281	0.345417	0.000159281	0.334783	-0.00693745	0.348451	0.00693745	0.337291	FALSE
chr10	17290994	C	T	chr10_17290994_C_T	-0.0347349	0.377566	0.0347349	0.366916	0.0117781	0.480601	-0.00041282	0.407879	0.00041282	0.39574	0.507184	0.277904	-0.0178452	0.275314	0.0178452	0.267182	0.00604591	0.310318	-0.000213647	0.313468	0.000213647	0.303763	-0.00852375	0.303606	0.00852375	0.2942	FALSE
chr10	17408829	C	T	chr10_17408829_C_T	0.0439011	0.309694	0.0439011	0.319627	0.0112511	0.509951	0.000553484	0.357382	0.000553484	0.368679	0.209456	0.561887	0.0103311	0.378823	0.0103311	0.389683	0.00248573	0.554693	0.000136155	0.396596	0.000136155	0.407632	0.0108516	0.238855	0.0108516	0.247131	FALSE
chr10	17409271	C	G	chr10_17409271_C_G	-0.018606	0.567994	0.0197893	0.559912	0.0141082	0.377842	-0.000299274	0.528828	0.000315727	0.522079	0.415615	0.337769	-0.00743859	0.481794	0.00800862	0.476547	0.00580816	0.320653	-0.000119812	0.46192	0.00012774	0.456206	-0.00480175	0.477796	0.00503358	0.470343	FALSE
chr10	17409286	A	G	chr10_17409286_A_G	0.0303265	0.386195	0.0303265	0.398412	0.0107995	0.539158	0.000353202	0.416189	0.000353202	0.42896	0.43181	0.325644	0.0134819	0.302891	0.0134819	0.311962	0.00472117	0.376866	0.000158289	0.339265	0.000158289	0.350052	0.00767264	0.301153	0.00767264	0.311912	FALSE
chr10	17409309	A	G	chr10_17409309_A_G	0.0507166	0.260769	0.0526842	0.266702	0.0185676	0.247566	0.000960603	0.253217	0.000994008	0.257312	0.453708	0.310521	0.0220444	0.228291	0.0229718	0.233827	0.00835105	0.225997	0.000412232	0.218907	0.000427977	0.223322	0.0126618	0.196993	0.0132493	0.2018	FALSE
chr10	17409325	G	A	chr10_17409325_G_A	-0.113241	0.106096	0.113241	0.103518	0.0257812	0.151724	-0.0032247	0.114448	0.0032247	0.11244	0.436793	0.322639	-0.050821	0.114914	0.050821	0.110986	0.0117207	0.159231	-0.00149099	0.110788	0.00149099	0.108122	-0.0286962	0.0718151	0.0286962	0.0700154	FALSE
chr10	17409654	G	A	chr10_17409654_G_A	-0.0572886	0.251855	0.0572886	0.244286	0.0115242	0.493024	-0.000659959	0.329025	0.000659959	0.319483	0.417235	0.337213	-0.022774	0.233156	0.022774	0.226478	0.0046485	0.377882	-0.000248288	0.288021	0.000248288	0.279066	-0.0145593	0.185395	0.0145593	0.179505	FALSE
chr10	17423881	A	T	chr10_17423881_A_T	0.0263511	0.413025	0.0326906	0.416941	0.0124127	0.459789	0.000381776	0.435369	0.000436185	0.438134	0.195074	0.585523	0.00633282	0.491628	0.00706628	0.494364	0.00241337	0.557851	8.51945e-05	0.487381	9.15338e-05	0.490579	0.00641186	0.343951	0.00796481	0.345952	FALSE
chr10	17426050	A	G	chr10_17426050_A_G	0.195883	0.0418876	0.195883	0.042982	0.0244799	0.154243	0.00491539	0.069304	0.00491539	0.0705005	0.570432	0.240577	0.113538	0.0385301	0.113538	0.0396596	0.0139766	0.117562	0.00285051	0.0567163	0.00285051	0.0577998	0.0445639	0.0325763	0.0445639	0.0335205	FALSE
chr10	17428532	C	G	chr10_17428532_C_G	0.0102847	0.632186	0.0132421	0.642988	0.00602479	0.869966	5.91664e-05	0.715178	7.751e-05	0.727249	0.633137	0.210668	0.00649386	0.397437	0.00831493	0.404916	0.00378076	0.432507	3.69581e-05	0.508482	4.82537e-05	0.517648	0.00208489	0.590096	0.00267558	0.60067	FALSE
chr10	17443843	C	G	chr10_17443843_C_G	0.0809535	0.176852	0.0851174	0.180553	0.0214111	0.220836	0.00253803	0.181809	0.00256502	0.184471	0.550927	0.251692	0.0445582	0.136287	0.0470892	0.13912	0.0117328	0.162409	0.00141675	0.143996	0.00143316	0.146286	0.0187846	0.140581	0.0196167	0.143965	FALSE
chr10	17444039	G	A	chr10_17444039_G_A	-0.10985	0.105886	0.10985	0.102988	0.0283788	0.119221	-0.00310017	0.10293	0.00310017	0.10078	0.662137	0.194271	-0.0730468	0.0717025	0.0730468	0.069394	0.0187978	0.0740177	-0.00206197	0.0738001	0.00206197	0.0724085	-0.0214396	0.104354	0.0214396	0.101413	FALSE
chr10	17444421	C	G	chr10_17444421_C_G	0.039971	0.348796	0.039971	0.359162	0.022914	0.185947	0.00102436	0.272207	0.00102436	0.279603	0.679747	0.183289	0.0284192	0.208621	0.0284192	0.215583	0.0156985	0.103596	0.000732586	0.185252	0.000732586	0.190739	0.00658018	0.364422	0.00658018	0.375373	FALSE
chr10	17453167	C	A	chr10_17453167_C_A	-0.0226843	0.534785	0.0226843	0.521434	0.00912695	0.640524	-0.000259485	0.568802	0.000259485	0.554295	0.525987	0.267188	-0.0122277	0.369151	0.0122277	0.359557	0.0048371	0.372429	-0.000140718	0.425983	0.000140718	0.414579	-0.00522095	0.465225	0.00522095	0.452534	FALSE
chr10	17453710	G	C	chr10_17453710_G_C	-0.00329156	0.827386	0.00554282	0.822275	0.0079009	0.727199	-2.98741e-05	0.82502	4.47969e-05	0.818867	0.731569	0.160107	-0.00246159	0.574434	0.00410508	0.567197	0.00578105	0.320043	-2.23056e-05	0.619056	3.31997e-05	0.611204	-0.000454134	0.8329	0.000863807	0.826209	FALSE
chr10	17454165	C	T	chr10_17454165_C_T	0.0214621	0.467483	0.027918	0.475197	0.0223874	0.181772	0.000544018	0.359073	0.000639179	0.364724	0.834555	0.092795	0.0175122	0.252714	0.0230153	0.257769	0.0186524	0.0744763	0.000445504	0.219661	0.000526619	0.223207	0.00207219	0.632008	0.00253267	0.6418	FALSE
chr10	17473341	A	G	chr10_17473341_A_G	0.0211586	0.522644	0.0211586	0.536165	0.0134162	0.406488	0.000310112	0.489396	0.000310112	0.502844	0.559526	0.248233	0.0121656	0.362716	0.0121656	0.37281	0.00742923	0.257079	0.000177507	0.36567	0.000177507	0.376425	0.00471124	0.465419	0.00471124	0.478407	FALSE
chr10	17473627	G	A	chr10_17473627_G_A	-0.0290418	0.423326	0.0290418	0.410307	0.0115546	0.492812	-0.000342666	0.436095	0.000342666	0.422562	0.406161	0.346981	-0.0121379	0.338755	0.0121379	0.329237	0.00478279	0.372086	-0.000145657	0.36309	0.000145657	0.352415	-0.00728679	0.332613	0.00728679	0.321219	FALSE
chr10	17473649	G	C	chr10_17473649_G_C	0.00824674	0.710037	0.00998362	0.721073	0.00856437	0.678938	8.03247e-05	0.709824	9.17076e-05	0.721981	0.394025	0.356497	0.00298233	0.563254	0.00372704	0.57241	0.00342045	0.463392	3.0071e-05	0.590076	3.49516e-05	0.599898	0.00202137	0.617957	0.00246598	0.628609	FALSE
chr10	17473671	C	G	chr10_17473671_C_G	0.00360309	0.564488	0.0177802	0.569464	0.0206484	0.211139	2.719e-05	0.441012	0.000375225	0.443474	0.380399	0.367691	0.000663671	0.472284	0.00651312	0.475054	0.00815295	0.236855	-1.95621e-06	0.387275	0.00014191	0.389762	0.000919383	0.48075	0.00436191	0.485269	FALSE
chr10	17586798	A	G	chr10_17586798_A_G	-0.0259626	0.459663	0.0259626	0.445312	0.00984066	0.595386	-0.000268703	0.505748	0.000268703	0.491021	0.534954	0.262623	-0.0144031	0.30957	0.0144031	0.30061	0.00539211	0.343348	-0.000153066	0.370662	0.000153066	0.35972	-0.00599108	0.390779	0.00599108	0.377589	FALSE
chr10	17586853	G	T	chr10_17586853_G_T	-0.00545788	0.350874	0.040512	0.34868	0.0125264	0.446102	2.03485e-05	0.37386	0.000568876	0.370876	0.568277	0.244558	-0.00251498	0.245446	0.0216922	0.244064	0.00701323	0.269926	1.77852e-05	0.279367	0.000302092	0.277352	-0.00114804	0.293482	0.00932245	0.290873	FALSE
chr10	17586881	T	C	chr10_17586881_T_C	0.0439644	0.167262	0.085851	0.169014	0.0261971	0.137646	0.000749329	0.162908	0.00219685	0.163904	0.586849	0.235122	0.0297627	0.130835	0.0494104	0.132552	0.0151001	0.104064	0.000554824	0.127728	0.00123228	0.128578	0.00914302	0.142359	0.0188386	0.143762	FALSE
chr10	17586902	T	C	chr10_17586902_T_C	0.590948	0.00320911	0.590948	0.00340509	0.0569023	0.0265591	0.035564	0.00837967	0.035564	0.00852258	0.692869	0.178676	0.409232	0.00274277	0.409232	0.00287292	0.0391563	0.0173636	0.024414	0.00611532	0.024414	0.00626195	0.11635	0.00425709	0.11635	0.00434246	TRUE
chr10	17586906	C	T	chr10_17586906_C_T	-0.13381	0.109128	0.13381	0.106553	0.0184155	0.259575	-0.00274688	0.162645	0.00274688	0.159022	0.578009	0.239705	-0.0729231	0.0996557	0.0729231	0.0964713	0.0104034	0.178133	-0.00148491	0.134316	0.00148491	0.131368	-0.0307271	0.0877589	0.0307271	0.0852706	FALSE
chr10	17587034	A	G	chr10_17587034_A_G	0.0426285	0.295981	0.0426285	0.305605	0.0147279	0.35839	0.000662063	0.297868	0.000662063	0.307072	0.59593	0.229995	0.0250128	0.195149	0.0250128	0.201613	0.00881303	0.21485	0.000389727	0.215288	0.000389727	0.22189	0.00933833	0.256787	0.00933833	0.265978	FALSE
chr10	17587082	G	A	chr10_17587082_G_A	-0.0668474	0.215772	0.0668474	0.209146	0.0168665	0.291147	-0.00121167	0.232521	0.00121167	0.226153	0.578813	0.238987	-0.0381492	0.15672	0.0381492	0.151644	0.00969035	0.192568	-0.000687335	0.176922	0.000687335	0.171776	-0.015096	0.179249	0.015096	0.173745	FALSE
chr10	17587089	G	T	chr10_17587089_G_T	-0.015908	0.571067	0.0182277	0.559053	0.0163989	0.302252	-0.00024522	0.489704	0.000280579	0.479232	0.579608	0.238561	-0.0100613	0.371905	0.0112023	0.363874	0.00940674	0.197644	-0.000154159	0.347605	0.000171552	0.339821	-0.00336472	0.521864	0.00385061	0.5104	FALSE
chr10	17587242	T	C	chr10_17587242_T_C	0.0305805	0.380591	0.0305805	0.393218	0.00999413	0.583838	0.000290687	0.435022	0.000290687	0.449531	0.569128	0.243679	0.0174443	0.252544	0.0174443	0.26046	0.00561535	0.328496	0.000163971	0.313991	0.000163971	0.32438	0.00683265	0.329962	0.00683265	0.340827	FALSE
chr10	17587287	T	G	chr10_17587287_T_G	-0.0241802	0.480783	0.0241802	0.466861	0.00566297	0.90831	-0.000136432	0.629121	0.000136432	0.611851	0.541696	0.258965	-0.013648	0.319353	0.013648	0.310158	0.00304772	0.491389	-7.65436e-05	0.460063	7.65436e-05	0.4473	-0.005529	0.408567	0.005529	0.395764	FALSE
chr10	17587466	G	A	chr10_17587466_G_A	-0.0270515	0.452607	0.0272939	0.441536	0.009277	0.6307	-0.00024244	0.528572	0.000245009	0.515473	0.409805	0.34529	-0.0115961	0.375188	0.011682	0.366919	0.00377617	0.434318	-0.000103674	0.440979	0.000104584	0.431064	-0.00667069	0.372025	0.00674056	0.361943	FALSE
chr10	17587468	T	C	chr10_17587468_T_C	-0.00266203	0.801172	0.00690154	0.792857	0.00473324	0.954486	-1.33654e-05	0.863845	3.56187e-05	0.854949	0.407987	0.346804	-0.00135861	0.624228	0.00301098	0.61666	0.00194168	0.610647	-6.91882e-06	0.721343	1.55921e-05	0.712877	-0.000712959	0.713975	0.00171968	0.70629	FALSE
chr10	17607222	A	T	chr10_17607222_A_T	-0.00363952	0.752575	0.00878043	0.742497	0.00430888	0.978167	-9.05998e-06	0.851751	3.99001e-05	0.841656	0.231218	0.529222	-0.000673715	0.671786	0.00209047	0.662881	0.00102047	0.753436	-1.24148e-06	0.769847	9.74055e-06	0.760395	-0.000960668	0.655905	0.00223732	0.646682	FALSE
chr10	17607759	T	C	chr10_17607759_T_C	0.0488651	0.276998	0.0488651	0.285234	0.0166352	0.29755	0.000890568	0.274899	0.000890568	0.282062	0.46301	0.303145	0.0235411	0.224502	0.0235411	0.231094	0.0077603	0.245095	0.00042952	0.227593	0.00042952	0.233767	0.0122314	0.214196	0.0122314	0.22137	FALSE
chr10	17607890	A	C	chr10_17607890_A_C	0.00280876	0.586632	0.0185315	0.587351	0.0286038	0.119677	-5.57957e-05	0.396788	0.000565022	0.397901	0.423326	0.330682	0.0020065	0.463112	0.00786821	0.463991	0.0118662	0.149163	1.70727e-06	0.336265	0.000233914	0.337747	0.000536704	0.496951	0.00449688	0.497151	FALSE
chr10	17616997	T	C	chr10_17616997_T_C	-0.027751	0.447704	0.027751	0.435703	0.00890213	0.651817	-0.000282128	0.513529	0.000282128	0.501248	0.822537	0.101754	-0.0228129	0.25472	0.0228129	0.247398	0.00729565	0.262585	-0.000230832	0.342291	0.000230832	0.332693	-0.00262636	0.624611	0.00262636	0.612215	FALSE
chr10	17617150	C	T	chr10_17617150_C_T	0.00192244	0.877611	0.00358867	0.887526	0.0102962	0.566135	2.3186e-05	0.839781	3.86765e-05	0.850631	0.857456	0.0751443	0.0016104	0.613701	0.0030558	0.622253	0.00881948	0.213703	1.94555e-05	0.609128	3.2893e-05	0.618307	0.000171491	0.93005	0.000260413	0.939507	FALSE
chr10	17643486	G	A	chr10_17643486_G_A	-0.0192188	0.391067	0.0355551	0.39082	0.0124033	0.454963	-0.000380807	0.40951	0.000539397	0.410434	0.380136	0.365765	-0.00745846	0.341398	0.0140084	0.341396	0.00475262	0.375444	-0.000148203	0.357259	0.000211877	0.357416	-0.00499706	0.300202	0.0093288	0.300788	FALSE
chr10	17643728	A	G	chr10_17643728_A_G	-0.00232201	0.817422	0.00622961	0.80786	0.00516431	0.93194	-1.37687e-05	0.882181	3.01702e-05	0.872228	0.581185	0.237566	-0.00141592	0.581009	0.00365005	0.573076	0.00295601	0.50001	-8.22946e-06	0.691024	1.76068e-05	0.681742	-0.000384267	0.75986	0.00138146	0.750976	FALSE
chr10	17644335	C	T	chr10_17644335_C_T	-0.0915715	0.14783	0.0915715	0.143808	0.0214797	0.210393	-0.00230994	0.158354	0.00230994	0.155293	0.679523	0.186104	-0.060816	0.0944299	0.060816	0.0913078	0.0144452	0.117873	-0.00152322	0.110422	0.00152322	0.107682	-0.0175318	0.153079	0.0175318	0.148281	FALSE
chr10	17648462	C	T	chr10_17648462_C_T	-0.0259498	0.491313	0.0259498	0.478794	0.0111632	0.516812	-0.000333265	0.504184	0.000333265	0.490861	0.623688	0.214971	-0.0158623	0.323114	0.0158623	0.314325	0.00682873	0.278501	-0.000199342	0.363607	0.000199342	0.353284	-0.00528923	0.452342	0.00528923	0.439893	FALSE
chr10	17648683	T	C	chr10_17648683_T_C	0.00515238	0.705285	0.0103795	0.707683	0.00940877	0.621157	6.40704e-05	0.706346	0.000101013	0.710239	0.623021	0.215369	0.00340921	0.48165	0.00672505	0.48309	0.00582633	0.319078	4.18051e-05	0.520686	6.49367e-05	0.522707	0.0011274	0.672681	0.00211823	0.675225	FALSE
chr10	17655342	T	C	chr10_17655342_T_C	0.0256697	0.437547	0.0256697	0.450459	0.0116269	0.488289	0.000298379	0.441557	0.000298379	0.455973	0.304687	0.438163	0.00780177	0.402615	0.00780177	0.413834	0.00355957	0.450555	9.16155e-05	0.409446	9.16155e-05	0.421774	0.00671039	0.342698	0.00671039	0.35455	FALSE
chr10	17655346	A	T	chr10_17655346_A_T	-0.0152111	0.624211	0.0155538	0.613729	0.00591527	0.885023	-0.000100431	0.718008	0.000102085	0.706635	0.298857	0.444799	-0.00487637	0.550035	0.0049816	0.541703	0.00180943	0.628644	-3.3334e-05	0.635857	3.38418e-05	0.626073	-0.00374264	0.533079	0.00382838	0.523022	FALSE
chr10	17655348	G	T	chr10_17655348_G_T	-0.00782464	0.774753	0.00782464	0.759479	0.00825587	0.697761	-6.64365e-05	0.776436	6.64365e-05	0.759859	0.299427	0.444245	-0.00242567	0.646056	0.00242567	0.632454	0.00251284	0.54658	-2.07858e-05	0.671173	2.07858e-05	0.656736	-0.00204837	0.678706	0.00204837	0.664101	FALSE
chr10	17655488	G	A	chr10_17655488_G_A	-0.102688	0.119622	0.102688	0.116226	0.0176519	0.266147	-0.00186052	0.156504	0.00186052	0.152871	0.319309	0.422711	-0.0341742	0.167941	0.0341742	0.162188	0.00573442	0.324533	-0.000631732	0.178466	0.000631732	0.17271	-0.0260778	0.0814477	0.0260778	0.0792584	FALSE
chr10	17656074	C	T	chr10_17656074_C_T	0.0262043	0.439038	0.0262043	0.452291	0.00911907	0.639702	0.000249241	0.49793	0.000249241	0.512641	0.231631	0.530759	0.0062335	0.454909	0.0062335	0.466572	0.00213218	0.593362	5.93918e-05	0.493424	5.93918e-05	0.506703	0.0067866	0.341738	0.0067866	0.35304	FALSE
chr10	17656245	G	A	chr10_17656245_G_A	0.0194769	0.526162	0.0194769	0.541164	0.00765383	0.743278	0.000149385	0.609082	0.000149385	0.626298	0.181015	0.60873	0.00379062	0.562677	0.00379062	0.576289	0.00140449	0.68747	2.95372e-05	0.614384	2.95372e-05	0.629099	0.00487638	0.443811	0.00487638	0.457285	FALSE
chr10	17656293	T	C	chr10_17656293_T_C	-0.0230382	0.501198	0.0230382	0.487048	0.00676737	0.808206	-0.000170097	0.607141	0.000170097	0.59065	0.162093	0.641898	-0.00394632	0.563901	0.00394632	0.550594	0.00113947	0.734364	-3.00089e-05	0.628805	3.00089e-05	0.614215	-0.005818	0.40563	0.005818	0.392938	FALSE
chr10	17656567	A	T	chr10_17656567_A_T	0.00626522	0.787263	0.00644136	0.798	0.00613593	0.865288	4.10401e-05	0.823702	4.21253e-05	0.835982	0.133353	0.694554	0.000890907	0.782439	0.000914118	0.789382	0.000817705	0.79155	5.82054e-06	0.81507	5.96354e-06	0.822573	0.00155454	0.723241	0.00158629	0.731291	FALSE
chr10	17656614	C	T	chr10_17656614_C_T	0.0253601	0.444609	0.0253601	0.458736	0.0112551	0.51324	0.00029349	0.455783	0.00029349	0.470536	0.132866	0.695209	0.00332159	0.560953	0.00332159	0.574296	0.00144251	0.680926	3.76516e-05	0.550971	3.76516e-05	0.56534	0.00595773	0.368894	0.00595773	0.381295	FALSE
chr10	17656857	C	A	chr10_17656857_C_A	0.0156552	0.435129	0.0277448	0.44233	0.00890811	0.649577	0.000188407	0.493101	0.000275191	0.501598	0.125895	0.707344	0.00170017	0.573694	0.00336213	0.581547	0.00109301	0.736733	2.14421e-05	0.590557	3.33723e-05	0.598982	0.00350604	0.363975	0.00641504	0.3704	FALSE
chr10	17656879	T	C	chr10_17656879_T_C	0.0238078	0.476507	0.0238078	0.489992	0.0171507	0.285985	0.00038359	0.413522	0.00038359	0.42575	0.122792	0.713521	0.00282224	0.605012	0.00282224	0.618332	0.00212309	0.587085	4.53496e-05	0.529395	4.53496e-05	0.54348	0.00527494	0.416764	0.00527494	0.42919	FALSE
chr10	17657056	T	C	chr10_17657056_T_C	0.0276984	0.39391	0.0308054	0.403149	0.0206733	0.209067	0.000642026	0.310418	0.000694778	0.315686	0.0931848	0.773477	0.00277794	0.593453	0.00309428	0.603224	0.00196723	0.609518	6.67985e-05	0.481517	7.21695e-05	0.49061	0.00612128	0.351563	0.00686441	0.360215	FALSE
chr10	17657196	T	A	chr10_17657196_T_A	-0.00525253	0.758636	0.00813504	0.756462	0.00501594	0.94999	-2.88399e-05	0.832139	4.26988e-05	0.83031	0.0623355	0.839732	-0.000331868	0.836623	0.000523367	0.836265	0.000318026	0.903559	-1.79463e-06	0.874848	2.74359e-06	0.874477	-0.00114645	0.71434	0.0016768	0.711547	FALSE
chr10	17657223	G	A	chr10_17657223_G_A	0.00894765	0.695392	0.0104038	0.706525	0.0119117	0.475648	9.64565e-05	0.641769	0.000113649	0.65435	0.0601251	0.844735	0.000479444	0.815725	0.000579126	0.825295	0.000780448	0.7997	5.87926e-06	0.779687	7.05616e-06	0.789789	0.00167363	0.669561	0.00193086	0.680946	FALSE
chr10	17662373	A	G	chr10_17662373_A_G	0.0107299	0.675732	0.0107299	0.691344	0.00595313	0.881281	6.50863e-05	0.741769	6.50863e-05	0.758962	0.106723	0.745335	0.00122141	0.725942	0.00122141	0.74004	0.000648072	0.82757	7.56568e-06	0.76957	7.56568e-06	0.784698	0.00246598	0.605295	0.00246598	0.620489	FALSE
chr10	17662634	A	T	chr10_17662634_A_T	0.0102293	0.619782	0.014915	0.625734	0.0123782	0.473572	0.000202864	0.562769	0.000232215	0.56921	0.27376	0.47328	0.00241623	0.558348	0.00373768	0.563253	0.00319844	0.487632	4.61145e-05	0.533135	5.44274e-05	0.538622	0.00242946	0.522434	0.00368388	0.527718	FALSE
chr10	17668488	C	T	chr10_17668488_C_T	-0.014498	0.582773	0.0176268	0.573144	0.00895586	0.650373	-0.000115071	0.617877	0.000154195	0.607489	0.0198247	0.940705	-0.000206404	0.889874	0.000306138	0.879619	0.000184273	0.940334	-1.46657e-06	0.882487	2.71375e-06	0.872715	-0.00121155	0.713782	0.00172603	0.703658	FALSE
chr10	17668906	A	C	chr10_17668906_A_C	0.0153574	0.574223	0.0168775	0.585455	0.0150497	0.345835	0.000247955	0.491512	0.000271254	0.502713	0.129568	0.699643	0.00183161	0.656018	0.00206823	0.66565	0.00195742	0.607976	2.91642e-05	0.585299	3.27909e-05	0.595916	0.00337584	0.506337	0.0037601	0.517276	FALSE
chr10	17669051	A	G	chr10_17669051_A_G	0.00973717	0.406341	0.0294182	0.411353	0.0168417	0.298107	4.06522e-05	0.355845	0.000514682	0.358891	0.225851	0.53774	0.00295411	0.440746	0.00670692	0.444996	0.00368378	0.444403	2.75937e-05	0.39235	0.0001129	0.39647	0.00275497	0.319687	0.00740111	0.323919	FALSE
chr10	17669412	A	C	chr10_17669412_A_C	-0.0757566	0.194647	0.0796216	0.190547	0.0326665	0.0986551	-0.00317964	0.142487	0.00324522	0.140946	0.440964	0.320297	-0.0371297	0.174741	0.0384416	0.16959	0.0151512	0.112299	-0.00156725	0.129538	0.00158951	0.127331	-0.0188958	0.146292	0.0197469	0.143104	FALSE
chr10	17669438	G	A	chr10_17669438_G_A	-0.00969179	0.625339	0.0150519	0.615005	0.00670198	0.812911	-8.54247e-05	0.695007	0.000118638	0.684871	0.451711	0.312888	-0.00477789	0.483856	0.00664367	0.475505	0.00305785	0.493239	-4.23917e-05	0.566425	5.39529e-05	0.557486	-0.00263906	0.533647	0.00384267	0.524529	FALSE
chr10	17669848	C	T	chr10_17669848_C_T	-0.0627899	0.220315	0.0627899	0.213386	0.02535	0.157368	-0.0018685	0.18014	0.0018685	0.175903	0.434031	0.32516	-0.0285867	0.195788	0.0285867	0.189974	0.0114457	0.164783	-0.000880748	0.16383	0.000880748	0.159506	-0.015936	0.161228	0.015936	0.155756	FALSE
chr10	17673673	C	A	chr10_17673673_C_A	0.0799959	0.144047	0.0934967	0.14633	0.0228012	0.187134	0.00240199	0.148772	0.00252982	0.150215	0.276218	0.472171	0.0206561	0.209322	0.0248937	0.213702	0.00613252	0.311294	0.0006265	0.182303	0.000666624	0.185673	0.0195421	0.10057	0.0235086	0.102099	FALSE
chr10	17676283	A	G	chr10_17676283_A_G	0.0233316	0.329197	0.0394783	0.335768	0.013841	0.389711	0.000406412	0.333964	0.000570601	0.340372	0.0839005	0.795264	0.00240061	0.570603	0.00346656	0.579465	0.00119239	0.726199	4.08307e-05	0.522951	5.16698e-05	0.532404	0.00502564	0.30024	0.00807755	0.306376	FALSE
chr10	17676304	G	A	chr10_17676304_G_A	-0.00821688	0.329994	0.0418224	0.328125	0.0121736	0.465858	-0.000248345	0.365027	0.000571386	0.36303	0.0805405	0.802495	-0.000450332	0.601064	0.00319188	0.59664	0.000950563	0.769475	-1.66295e-05	0.572051	4.22697e-05	0.567799	-0.0011925	0.313637	0.00802992	0.311573	FALSE
chr10	17676495	G	A	chr10_17676495_G_A	0.0224892	0.49123	0.0224892	0.503899	0.00955755	0.61227	0.000245372	0.522684	0.000245372	0.536705	0.0740763	0.81648	0.00179017	0.684597	0.00179017	0.699019	0.000739184	0.810956	1.99189e-05	0.67278	1.99189e-05	0.68813	0.00462709	0.461736	0.00462709	0.474536	FALSE
chr10	17682123	C	A	chr10_17682123_C_A	0.00221861	0.822099	0.00553283	0.827308	0.00625255	0.851211	8.58106e-06	0.854683	3.36201e-05	0.859959	0.0229862	0.93303	5.28194e-06	0.940308	9.02768e-05	0.945606	0.000165634	0.947462	-7.08316e-08	0.94663	5.94837e-07	0.952002	9.84486e-05	0.892443	0.000463661	0.897667	FALSE
chr10	17682435	A	G	chr10_17682435_A_G	0.0114346	0.643038	0.0130863	0.654141	0.0110141	0.52495	0.000140602	0.605164	0.000158151	0.616862	0.0508741	0.866037	0.00022426	0.839301	0.00045769	0.84915	0.000557919	0.853073	2.9889e-06	0.807648	5.46906e-06	0.81789	0.00144021	0.683531	0.00181812	0.693663	FALSE
chr10	17683712	A	C	chr10_17683712_A_C	-0.00210774	0.795665	0.00659878	0.793101	0.00992838	0.588548	-2.40115e-05	0.763837	6.76722e-05	0.760371	0.0444257	0.883399	-0.000242464	0.894342	0.000292775	0.892455	0.000460943	0.87193	-2.68691e-06	0.877591	3.17219e-06	0.875152	-0.00067485	0.808429	0.00101466	0.805152	FALSE
chr10	17683856	C	T	chr10_17683856_C_T	-0.020799	0.493992	0.0246366	0.48448	0.0162058	0.312072	-0.000406704	0.418565	0.000457039	0.411126	0.0639408	0.838223	-0.00154386	0.721225	0.00175449	0.711578	0.00112373	0.740633	-3.297e-05	0.638556	3.57327e-05	0.628647	-0.00376963	0.490431	0.00456675	0.48164	FALSE
chr10	17683940	C	T	chr10_17683940_C_T	-0.0184841	0.318047	0.044234	0.312736	0.0154149	0.351872	-0.000203811	0.327285	0.000838656	0.32224	0.0837814	0.793861	-0.000785653	0.559138	0.00461602	0.551875	0.00153785	0.683457	-1.57785e-06	0.497226	9.60128e-05	0.490868	-0.00356479	0.287525	0.00983375	0.281896	FALSE
chr10	17684071	G	A	chr10_17684071_G_A	-0.0140109	0.637187	0.0140109	0.626087	0.0102954	0.565655	-0.000144195	0.636422	0.000144195	0.622512	0.124195	0.710865	-0.0017066	0.713419	0.0017066	0.700169	0.0012972	0.705457	-1.7612e-05	0.703297	1.7612e-05	0.688346	-0.00323928	0.576475	0.00323928	0.563928	FALSE
chr10	17684574	A	G	chr10_17684574_A_G	0.0287649	0.403699	0.0287649	0.416977	0.00791461	0.727297	0.000224164	0.494639	0.000224164	0.510577	0.376584	0.370092	0.0098515	0.352523	0.0098515	0.362822	0.00301088	0.497652	7.77394e-05	0.424722	7.77394e-05	0.437375	0.00735189	0.315368	0.00735189	0.326242	FALSE
chr10	17685515	G	C	chr10_17685515_G_C	0.0307124	0.387813	0.0307124	0.400123	0.0180627	0.258964	0.000568168	0.321169	0.000568168	0.331066	0.185771	0.600691	0.00627512	0.460079	0.00627512	0.471356	0.00343886	0.46774	0.000118091	0.389479	0.000118091	0.401526	0.00760119	0.306373	0.00760119	0.316806	FALSE
chr10	17732819	A	G	chr10_17732819_A_G	-0.000386681	0.810209	0.00589393	0.809862	0.00501032	0.95205	-1.85391e-06	0.868131	2.9269e-05	0.867788	0.0795862	0.803455	-1.38796e-05	0.853072	0.000466564	0.852444	0.000393927	0.885729	-4.08619e-08	0.888639	2.29375e-06	0.888353	-6.98668e-05	0.759148	0.00131159	0.759737	FALSE
chr10	17732889	G	A	chr10_17732889_G_A	-0.0153304	0.614711	0.0153304	0.599883	0.0131111	0.417648	-0.000194815	0.557846	0.000194815	0.541581	0.0611477	0.844357	-0.000908412	0.788477	0.000908412	0.774473	0.000806634	0.793718	-1.16474e-05	0.738723	1.16474e-05	0.723969	-0.00286613	0.595662	0.00286613	0.581434	FALSE
chr10	17737278	T	G	chr10_17737278_T_G	-0.00912136	0.637469	0.0136092	0.629632	0.00716255	0.785694	-6.53908e-05	0.688921	9.55089e-05	0.680361	0.342166	0.399422	-0.00300191	0.513373	0.0046742	0.507597	0.00243764	0.54878	-2.14633e-05	0.579663	3.26861e-05	0.572797	-0.00245328	0.528253	0.00352668	0.521189	FALSE
chr10	17742549	T	C	chr10_17742549_T_C	0.155087	0.0593545	0.155087	0.0607741	0.025329	0.147767	0.00410497	0.0809329	0.00410497	0.0823014	0.561648	0.24762	0.0887923	0.051663	0.0887923	0.0535975	0.0144496	0.114249	0.00238156	0.0663138	0.00238156	0.0678149	0.0363037	0.0463113	0.0363037	0.0472564	FALSE
chr10	17743264	A	G	chr10_17743264_A_G	-0.000498503	0.859519	0.00453657	0.857258	0.0053888	0.913023	-6.3845e-06	0.893349	2.53609e-05	0.890767	0.614643	0.219253	-0.000553457	0.610757	0.00277429	0.607956	0.003354	0.465771	-5.39698e-06	0.69447	1.57432e-05	0.69147	2.38182e-05	0.818761	0.000935262	0.816594	FALSE
chr10	17756853	T	C	chr10_17756853_T_C	0.0133491	0.591686	0.0164932	0.603046	0.012876	0.427868	0.000162625	0.554163	0.000204547	0.564949	0.599177	0.22781	0.00783164	0.393972	0.00980514	0.402106	0.00771587	0.245287	9.52327e-05	0.395337	0.000121547	0.40374	0.00312495	0.521357	0.00375693	0.531829	FALSE
chr10	17805673	A	G	chr10_17805673_A_G	0.0401986	0.316649	0.0401986	0.326812	0.0150351	0.341187	0.000615097	0.310951	0.000615097	0.320188	0.195373	0.585691	0.0082717	0.401107	0.0082717	0.411886	0.00294521	0.501243	0.000126382	0.37086	0.000126382	0.382332	0.00987503	0.249542	0.00987503	0.258558	FALSE
chr10	17806193	G	C	chr10_17806193_G_C	-0.0135455	0.489817	0.0243023	0.486162	0.0089085	0.655501	-0.00013489	0.535696	0.000225417	0.532894	0.275545	0.473865	-0.00287165	0.463824	0.006475	0.461513	0.00243789	0.550928	-2.95375e-05	0.502694	5.97148e-05	0.500052	-0.00325357	0.388742	0.00616574	0.38528	FALSE
chr10	17806266	A	G	chr10_17806266_A_G	0.0202773	0.51753	0.0202773	0.531573	0.00875083	0.660022	0.000207133	0.553491	0.000207133	0.56847	0.269124	0.481637	0.00533393	0.481654	0.00533393	0.49391	0.00237308	0.567224	5.4802e-05	0.516242	5.4802e-05	0.530804	0.00513521	0.416676	0.00513521	0.429243	FALSE
chr10	17806399	A	G	chr10_17806399_A_G	0.000596599	0.615781	0.0149386	0.618281	0.00715459	0.786428	-1.58525e-05	0.682293	0.000113518	0.68506	0.283402	0.463888	-0.000568162	0.559442	0.00392239	0.561039	0.00202969	0.598652	-9.24353e-06	0.616459	3.04747e-05	0.617751	8.41577e-05	0.516472	0.00387919	0.518507	FALSE
chr10	17847790	G	T	chr10_17847790_G_T	-0.123759	0.101141	0.123759	0.0981706	0.0252457	0.153378	-0.00362438	0.111623	0.00362438	0.109343	0.726056	0.160953	-0.0884927	0.0612408	0.0884927	0.0594146	0.0182317	0.0795979	-0.00257427	0.0747102	0.00257427	0.0730482	-0.0203455	0.12966	0.0203455	0.125445	FALSE
chr10	17859708	G	A	chr10_17859708_G_A	-0.0759022	0.195672	0.0759022	0.190691	0.0299294	0.109226	-0.0025539	0.153847	0.0025539	0.151008	0.573158	0.241937	-0.0434448	0.148926	0.0434448	0.144083	0.0171733	0.0864754	-0.00146423	0.119881	0.00146423	0.117745	-0.0173413	0.162077	0.0173413	0.157778	FALSE
chr10	17859781	G	A	chr10_17859781_G_A	-0.0150485	0.62702	0.0150485	0.61288	0.0159743	0.317814	-0.000254515	0.527443	0.000254515	0.512462	0.600726	0.227872	-0.00883957	0.408304	0.00883957	0.397323	0.00945794	0.199486	-0.000146978	0.37648	0.000146978	0.365575	-0.00323134	0.569566	0.00323134	0.555278	FALSE
chr10	17859792	T	C	chr10_17859792_T_C	0.00256117	0.572797	0.0199534	0.56471	0.0108623	0.533532	0.000135111	0.570911	0.000280444	0.562393	0.608752	0.223658	0.000957948	0.382511	0.0117583	0.376587	0.00657717	0.291382	7.19181e-05	0.416264	0.000162788	0.409052	0.000620862	0.522797	0.00419677	0.515751	FALSE
chr10	17860147	A	G	chr10_17860147_A_G	-0.00659386	0.737526	0.00911675	0.727744	0.00757564	0.753368	-4.33921e-05	0.773533	6.50091e-05	0.762358	0.62852	0.213619	-0.00417622	0.495558	0.0057473	0.48766	0.00475866	0.371628	-2.74783e-05	0.565282	4.09398e-05	0.55727	-0.00137193	0.698643	0.0018737	0.689642	FALSE
chr10	17860202	T	A	chr10_17860202_T_A	-0.00928365	0.663862	0.0130545	0.659756	0.0160986	0.310222	-0.000151242	0.566002	0.000208246	0.56311	0.62436	0.215674	-0.00536394	0.443605	0.00780395	0.441331	0.010085	0.18245	-8.87584e-05	0.401714	0.000125568	0.399634	-0.00202772	0.617686	0.00272322	0.613096	FALSE
chr10	17914769	C	T	chr10_17914769_C_T	0.00654489	0.782176	0.00654489	0.797642	0.00583684	0.887965	4.04095e-05	0.820113	4.04095e-05	0.835906	0.0739572	0.814331	0.000560205	0.821887	0.000560205	0.835977	0.000457589	0.872136	3.52679e-06	0.846736	3.52679e-06	0.861657	0.00130047	0.746504	0.00130047	0.761866	FALSE
chr10	18140454	C	T	chr10_18140454_C_T	0.0234923	0.470307	0.0264519	0.479575	0.0103481	0.562137	0.000334805	0.500245	0.000362059	0.509109	0.875845	0.0599948	0.0207816	0.251626	0.023354	0.257182	0.00907524	0.21108	0.000296206	0.313073	0.000319895	0.319244	0.00141957	0.720163	0.00158153	0.731672	FALSE
chr10	18140478	C	A	chr10_18140478_C_A	0.0491922	0.265968	0.0491922	0.274765	0.0200191	0.219192	0.00103032	0.231319	0.00103032	0.237479	0.879061	0.0576164	0.0431071	0.124574	0.0431071	0.12904	0.0175928	0.0820602	0.000902703	0.133271	0.000902703	0.137238	0.00325357	0.533401	0.00325357	0.548097	FALSE
chr10	18204196	A	G	chr10_18204196_A_G	-0.022488	0.191043	0.0741168	0.191885	0.0121998	0.468976	-0.000580964	0.26202	0.00105746	0.264208	0.551082	0.251876	-0.00536214	0.15275	0.0377375	0.153474	0.00633237	0.29648	-0.000210257	0.20756	0.000508796	0.20879	-0.00685488	0.153455	0.0173476	0.154359	FALSE
chr10	18204458	G	A	chr10_18204458_G_A	-0.00900402	0.587759	0.0168026	0.578817	0.0103491	0.561721	-6.38288e-05	0.582165	0.000188775	0.573802	0.475467	0.296958	-0.00502856	0.423712	0.00842961	0.41729	0.00488576	0.369159	-3.88285e-05	0.452214	9.33189e-05	0.44472	-0.0019388	0.517695	0.00377122	0.510065	FALSE
chr10	18204666	G	C	chr10_18204666_G_C	0.00556635	0.619427	0.0139112	0.628186	0.00977424	0.596961	5.68466e-05	0.605361	0.00013533	0.615897	0.364763	0.379242	0.0021502	0.489811	0.00488486	0.497213	0.00357199	0.447538	2.18166e-05	0.505482	4.75361e-05	0.514353	0.00143386	0.510219	0.00361878	0.517555	FALSE
chr10	18304477	A	C	chr10_18304477_A_C	-0.0239733	0.408457	0.0307644	0.400299	0.0221503	0.19126	-0.000519404	0.30308	0.000702517	0.298099	0.322102	0.425208	-0.00564416	0.389216	0.00907789	0.381836	0.00740879	0.266494	-0.00012147	0.307642	0.000214056	0.302	-0.00597043	0.324209	0.0076123	0.31729	FALSE
chr10	18583929	C	T	chr10_18583929_C_T	0.0118945	0.648033	0.0118945	0.663445	0.00621041	0.86135	7.54403e-05	0.712263	7.54403e-05	0.729184	0.549599	0.254297	0.00659766	0.429117	0.00659766	0.440945	0.00340053	0.461757	4.16362e-05	0.526	4.16362e-05	0.539785	0.00279467	0.569972	0.00279467	0.584667	FALSE
chr10	18583943	C	T	chr10_18583943_C_T	-0.0329145	0.386498	0.0329145	0.374196	0.0114091	0.501937	-0.000376117	0.414791	0.000376117	0.40176	0.549053	0.254572	-0.0180713	0.262134	0.0180713	0.254205	0.0062303	0.30055	-0.000205191	0.305629	0.000205191	0.296051	-0.00754402	0.322434	0.00754402	0.311356	FALSE
chr10	18627451	C	T	chr10_18627451_C_T	-0.0536399	0.248955	0.0536399	0.241107	0.0208249	0.204995	-0.00112281	0.217678	0.00112281	0.212096	0.361835	0.381404	-0.0192179	0.249412	0.0192179	0.241863	0.00741363	0.255621	-0.000393985	0.218512	0.000393985	0.211822	-0.0139241	0.179205	0.0139241	0.173258	FALSE
chr10	18627469	C	T	chr10_18627469_C_T	-0.0488678	0.274261	0.0488678	0.265715	0.0173008	0.27667	-0.000837692	0.26172	0.000837692	0.254381	0.372311	0.372312	-0.018143	0.260378	0.018143	0.25259	0.00638691	0.293874	-0.000307985	0.249982	0.000307985	0.242175	-0.0126919	0.198761	0.0126919	0.192123	FALSE
chr10	18627993	C	G	chr10_18627993_C_G	0.019289	0.521284	0.019289	0.536628	0.0125035	0.445458	0.000234457	0.509036	0.000234457	0.524621	0.392794	0.357151	0.00798671	0.424503	0.00798671	0.436584	0.00495739	0.362272	9.84976e-05	0.42956	9.84976e-05	0.442071	0.00503517	0.426496	0.00503517	0.440195	FALSE
chr10	18628118	C	T	chr10_18628118_C_T	-0.0117784	0.619142	0.0153085	0.609405	0.00659299	0.82209	-9.43693e-05	0.685057	0.000112332	0.674254	0.324838	0.419168	-0.00342029	0.521429	0.00490053	0.514617	0.00209502	0.592183	-2.78429e-05	0.596094	3.53754e-05	0.588306	-0.00287883	0.508414	0.00394271	0.499605	FALSE
chr10	18628133	A	C	chr10_18628133_A_C	-0.0145592	0.642927	0.0145592	0.627959	0.00771314	0.743217	-0.000103192	0.700309	0.000103192	0.683189	0.313635	0.430958	-0.00477705	0.548107	0.00477705	0.535301	0.00243859	0.553521	-3.42312e-05	0.607412	3.42312e-05	0.593161	-0.00367277	0.544913	0.00367277	0.530747	FALSE
chr10	18628159	C	G	chr10_18628159_C_G	-0.0130497	0.671981	0.0130497	0.656126	0.00896798	0.650882	-0.000119174	0.678779	0.000119174	0.661473	0.301472	0.444357	-0.00384001	0.577451	0.00384001	0.564595	0.00271267	0.524889	-3.52537e-05	0.599903	3.52537e-05	0.585472	-0.0033155	0.567596	0.0033155	0.553181	FALSE
chr10	18628314	G	A	chr10_18628314_G_A	-0.00122798	0.722326	0.00972332	0.725022	0.00685688	0.769299	-6.49268e-06	0.74414	8.1242e-05	0.747776	0.203897	0.574297	-0.000296775	0.687943	0.00173702	0.691346	0.00122144	0.713804	-2.20704e-06	0.725202	1.33668e-05	0.728634	-0.0003144	0.633542	0.00239135	0.636244	FALSE
chr10	18628363	G	A	chr10_18628363_G_A	0.032313	0.366432	0.032313	0.378826	0.0208991	0.205315	0.000669514	0.282836	0.000669514	0.291435	0.182375	0.608768	0.00589363	0.45246	0.00589363	0.464644	0.00388989	0.429588	0.000124208	0.360152	0.000124208	0.371515	0.00823634	0.2796	0.00823634	0.289949	FALSE
chr10	18651228	C	A	chr10_18651228_C_A	0.0169315	0.574551	0.0169315	0.588786	0.00664465	0.792522	0.000132136	0.650609	0.000132136	0.665959	0.868649	0.0643434	0.0146571	0.300588	0.0146571	0.310242	0.00575144	0.3289	0.000113957	0.415134	0.000113957	0.427135	0.00107182	0.783089	0.00107182	0.797558	FALSE
chr10	18651868	A	T	chr10_18651868_A_T	-0.00352254	0.803606	0.00624042	0.80219	0.0061407	0.845543	-2.07164e-05	0.8703	3.07763e-05	0.869295	0.93188	0.0162031	-0.0033407	0.496502	0.00584735	0.495046	0.00571017	0.329002	-1.95736e-05	0.620761	2.88508e-05	0.618753	-0.000111152	0.945499	0.000225479	0.945136	FALSE
chr10	18659018	A	G	chr10_18659018_A_G	-0.0130506	0.597595	0.0165366	0.588206	0.0152911	0.338616	-0.000241457	0.51239	0.000272308	0.503689	0.925927	0.0210712	-0.0120221	0.309495	0.0152637	0.30421	0.0141432	0.117649	-0.000222394	0.304011	0.000251083	0.298542	-0.000554171	0.859416	0.00071931	0.85157	FALSE
chr10	18659143	A	G	chr10_18659143_A_G	-0.0809319	0.182204	0.0809319	0.177092	0.0310202	0.100584	-0.00276014	0.137472	0.00276014	0.134524	0.944967	0.0104169	-0.0765394	0.0797818	0.0765394	0.0770353	0.0293283	0.0324992	-0.00261226	0.074848	0.00261226	0.073211	-0.00281373	0.603938	0.00281373	0.588672	FALSE
chr10	18659283	T	C	chr10_18659283_T_C	0.032572	0.269577	0.0495334	0.274797	0.0254174	0.143505	0.000824893	0.199757	0.0012933	0.203303	0.961068	0.00460765	0.0312964	0.116306	0.047618	0.118975	0.0244211	0.0454165	0.000792249	0.108954	0.00124298	0.110723	0.000973371	0.718091	0.00152595	0.728235	FALSE
chr10	18659912	C	T	chr10_18659912_C_T	0.0129869	0.654777	0.0138705	0.664113	0.0140984	0.384808	0.000214157	0.576242	0.000223172	0.586852	0.874289	0.0609876	0.0114523	0.37352	0.012229	0.379417	0.0123134	0.143727	0.00018889	0.363845	0.000196815	0.370378	0.000746304	0.829801	0.000825698	0.838953	FALSE
chr10	18685082	A	G	chr10_18685082_A_G	0.0956473	0.121728	0.0956473	0.125128	0.0178546	0.260956	0.00172407	0.154966	0.00172407	0.158359	0.575705	0.238215	0.0543431	0.0938738	0.0543431	0.0975129	0.0102255	0.179919	0.000974026	0.120489	0.000974026	0.123624	0.0211315	0.102698	0.0211315	0.105675	FALSE
chr10	18685338	C	T	chr10_18685338_C_T	-0.0104825	0.364437	0.0363956	0.360845	0.01352	0.407771	-1.27393e-05	0.375286	0.000520286	0.371462	0.620068	0.215787	-0.00509652	0.236426	0.0223481	0.23447	0.00848642	0.226143	1.27944e-05	0.26565	0.000324699	0.262951	-0.00272957	0.330578	0.00763295	0.326481	FALSE
chr10	19816294	G	A	chr10_19816294_G_A	0.00743935	0.546718	0.0181644	0.555364	0.00866017	0.666316	9.23593e-05	0.579842	0.000174846	0.588896	0.836882	0.0903043	0.00653704	0.292546	0.0150883	0.298344	0.0072706	0.266122	8.051e-05	0.366642	0.000146278	0.373465	0.00037474	0.715843	0.00158471	0.723972	FALSE
chr10	19817007	T	C	chr10_19817007_T_C	0.0490341	0.255151	0.0490341	0.263565	0.0151455	0.339722	0.000745886	0.265916	0.000745886	0.273632	0.83517	0.0902972	0.0412205	0.125808	0.0412205	0.129947	0.0126597	0.135631	0.000627759	0.159472	0.000627759	0.163666	0.00418248	0.45669	0.00418248	0.470097	FALSE
chr10	19817728	G	A	chr10_19817728_G_A	0.0434142	0.290834	0.0434142	0.301057	0.0165776	0.294075	0.000732195	0.274075	0.000732195	0.282704	0.642989	0.206691	0.0278121	0.1817	0.0278121	0.1875	0.0106814	0.170319	0.000470624	0.191114	0.000470624	0.197096	0.00856344	0.275757	0.00856344	0.285329	FALSE
chr10	19817865	A	G	chr10_19817865_A_G	0.00180699	0.71807	0.00993705	0.717297	0.00752004	0.757856	1.9475e-05	0.734679	8.04954e-05	0.733811	0.592024	0.232658	0.00111016	0.478898	0.0058276	0.47784	0.00444319	0.390005	1.15656e-05	0.539742	4.70876e-05	0.538416	0.000458898	0.643666	0.00229131	0.642809	FALSE
chr10	20617084	G	A	chr10_20617084_G_A	0.257518	0.0357429	0.257518	0.0367106	0.0285382	0.11723	0.00800027	0.0616517	0.00800027	0.0625675	0.848929	0.0753944	0.221849	0.0171469	0.221849	0.0179933	0.0242511	0.0467048	0.0068804	0.0351811	0.0068804	0.0360995	0.0208822	0.129697	0.0208822	0.133896	TRUE
chr10	20622671	G	A	chr10_20622671_G_A	-0.160286	0.0595737	0.160286	0.0581177	0.028179	0.119514	-0.00459001	0.0737649	0.00459001	0.0726011	0.420388	0.335813	-0.0658187	0.0808184	0.0658187	0.0777664	0.0116307	0.152727	-0.00184743	0.078952	0.00184743	0.0774435	-0.040745	0.0395117	0.040745	0.0385783	FALSE
chr10	20622942	G	A	chr10_20622942_G_A	0.00446982	0.688942	0.0104642	0.698973	0.010133	0.57251	1.32379e-05	0.656265	0.00011195	0.666215	0.492365	0.287346	0.00288736	0.485985	0.00519389	0.493909	0.00481538	0.370555	1.48633e-05	0.503465	5.28459e-05	0.512316	0.00112581	0.606028	0.00246916	0.615581	FALSE
chr10	21055365	G	A	chr10_21055365_G_A	0.00108588	0.541402	0.019577	0.544169	0.0134122	0.407927	2.87476e-05	0.526715	0.000235107	0.530797	0.82562	0.0978439	0.00045544	0.310426	0.0164935	0.311973	0.0110437	0.163475	1.86838e-05	0.3394	0.000197585	0.341349	0.000466837	0.718494	0.00158788	0.723256	FALSE
chr10	21055534	C	A	chr10_21055534_C_A	-0.139385	0.0827325	0.139385	0.0812163	0.017025	0.289209	-0.00254492	0.138471	0.00254492	0.135775	0.844767	0.0823455	-0.116652	0.0414896	0.116652	0.0404039	0.0143156	0.114821	-0.00212381	0.0821076	0.00212381	0.0807577	-0.0126745	0.216345	0.0126745	0.209909	FALSE
chr10	21055818	T	C	chr10_21055818_T_C	0.00560905	0.587907	0.0163419	0.590586	0.018703	0.246279	5.33328e-05	0.487923	0.000309729	0.489107	0.783996	0.127064	0.00427825	0.351925	0.0127659	0.352919	0.0146197	0.110818	4.01758e-05	0.318348	0.000241844	0.319512	0.000849516	0.668602	0.00212935	0.669713	FALSE
chr10	21055946	G	A	chr10_21055946_G_A	-0.0084555	0.678573	0.0118529	0.667355	0.00910863	0.64152	-6.77286e-05	0.672474	0.000105849	0.66032	0.687786	0.182414	-0.00597581	0.407755	0.00817822	0.39982	0.00623624	0.299766	-4.80404e-05	0.456111	7.27527e-05	0.447448	-0.00148467	0.672297	0.00206266	0.661722	FALSE
chr10	21056002	T	A	chr10_21056002_T_A	0.0180903	0.54818	0.0180903	0.56251	0.00632776	0.843549	0.000123923	0.639766	0.000123923	0.656643	0.634081	0.210069	0.0114981	0.34142	0.0114981	0.351415	0.004	0.418948	7.85761e-05	0.450611	7.85761e-05	0.463276	0.00375058	0.50725	0.00375058	0.520337	FALSE
chr10	21056078	G	C	chr10_21056078_G_C	0.814813	0.00111167	0.814813	0.0011773	0.136469	0.00157224	0.116614	0.00115755	0.116614	0.001177	0.700225	0.172347	0.581168	0.00108683	0.581168	0.0010692	0.0970313	0.000990576	0.0844057	0.000735207	0.0844057	0.000765969	0.157608	0.00172714	0.157608	0.00183711	TRUE
chr10	21278848	C	G	chr10_21278848_C_G	-0.0789349	0.215994	0.0789349	0.209143	0.0329386	0.09643	-0.00369765	0.152695	0.00369765	0.149346	0.633374	0.210608	-0.0499061	0.143602	0.0499061	0.139281	0.0208623	0.0663552	-0.00234548	0.11263	0.00234548	0.109576	-0.0162361	0.192956	0.0162361	0.186472	FALSE
chr10	21278852	G	A	chr10_21278852_G_A	-0.0759967	0.173237	0.0759967	0.168554	0.0221339	0.183154	-0.00173309	0.164717	0.00173309	0.161058	0.634001	0.210262	-0.0482677	0.115329	0.0482677	0.112021	0.0140515	0.116321	-0.00110205	0.119129	0.00110205	0.116393	-0.0155501	0.159592	0.0155501	0.15447	FALSE
chr10	21327052	G	T	chr10_21327052_G_T	0.00270744	0.709943	0.00985554	0.713368	0.0120362	0.468281	2.39981e-05	0.635685	0.000116672	0.638821	0.196484	0.586331	0.000595478	0.664544	0.00193195	0.667605	0.00239165	0.559821	5.73851e-06	0.626718	2.32157e-05	0.62932	0.000627213	0.60954	0.00249774	0.61335	FALSE
chr10	21327277	T	G	chr10_21327277_T_G	0.0240836	0.314972	0.0425042	0.317232	0.0116379	0.488486	0.000254595	0.361834	0.000495724	0.363599	0.310572	0.433579	0.00855884	0.317481	0.0136527	0.319842	0.00355488	0.449336	8.93468e-05	0.346755	0.000156161	0.349576	0.00619909	0.232026	0.011039	0.233654	FALSE
chr10	21327282	T	C	chr10_21327282_T_C	0.037135	0.350019	0.037135	0.360841	0.0141175	0.386023	0.000605856	0.350391	0.000605856	0.360691	0.313861	0.430661	0.0130781	0.335578	0.0130781	0.344749	0.00460643	0.39138	0.000220408	0.333494	0.000220408	0.342859	0.00999889	0.255212	0.00999889	0.263582	FALSE
chr10	21327286	T	G	chr10_21327286_T_G	0.101368	0.115021	0.101368	0.117975	0.0374364	0.0724311	0.00422837	0.088285	0.00422837	0.089913	0.332448	0.411282	0.0355657	0.153006	0.0355657	0.158005	0.0130968	0.138553	0.00156344	0.104888	0.00156344	0.107087	0.0268939	0.0772835	0.0268939	0.0790767	FALSE
chr10	21373472	A	G	chr10_21373472_A_G	-0.00609481	0.609975	0.0158789	0.609087	0.00623721	0.857685	-5.82936e-05	0.696094	0.000106718	0.694835	0.708509	0.170296	-0.00489426	0.364062	0.011441	0.363973	0.00445594	0.391437	-4.53655e-05	0.478643	7.79226e-05	0.478325	-0.000639916	0.631608	0.00243422	0.630687	FALSE
chr10	21406443	T	C	chr10_21406443_T_C	0.00566424	0.741406	0.00814381	0.753052	0.00860855	0.672295	6.24532e-05	0.721279	7.98046e-05	0.734433	0.352618	0.390456	0.00196656	0.608233	0.00277629	0.61801	0.00300081	0.497532	2.1805e-05	0.620607	2.74713e-05	0.630955	0.00148626	0.651354	0.00208648	0.662672	FALSE
chr10	21406595	C	G	chr10_21406595_C_G	0.00861719	0.719088	0.00914184	0.727729	0.0062907	0.834149	6.16159e-05	0.763297	6.42659e-05	0.77299	0.504327	0.279579	0.00402691	0.538177	0.00433527	0.544974	0.00311594	0.486504	2.85612e-05	0.612653	3.01188e-05	0.620631	0.00226273	0.626966	0.00238341	0.6354	FALSE
chr10	21407003	C	T	chr10_21407003_C_T	-0.0121628	0.151191	0.0893929	0.152791	0.0169513	0.282595	-0.000191269	0.185476	0.0015283	0.187609	0.693699	0.17865	-0.00661135	0.0930261	0.0628155	0.0938839	0.0117768	0.149484	-0.000100885	0.126037	0.00107418	0.127252	-0.00314083	0.170015	0.0151516	0.172134	FALSE
chr10	21525029	G	C	chr10_21525029_G_C	0.000925875	0.509776	0.0221006	0.508486	0.0117189	0.486046	1.75225e-05	0.516918	0.000240156	0.516239	0.635561	0.209518	0.000999203	0.316191	0.0143859	0.315986	0.00740979	0.256512	1.61772e-05	0.353524	0.000156082	0.353192	-0.000111152	0.476846	0.00450958	0.47639	FALSE
chr10	21533927	A	G	chr10_21533927_A_G	0.0834046	0.142665	0.0834046	0.147134	0.0228701	0.177182	0.0019654	0.144136	0.0019654	0.146889	0.893139	0.0421501	0.07457	0.0651846	0.07457	0.0671449	0.0204641	0.0646627	0.00176104	0.0818565	0.00176104	0.0834019	0.00499389	0.416278	0.00499389	0.429186	FALSE
chr10	21613658	T	A	chr10_21613658_T_A	-0.0092251	0.658616	0.0131704	0.646924	0.00752196	0.754869	-6.47297e-05	0.696773	9.87067e-05	0.68477	0.207037	0.566403	-0.00210397	0.627255	0.00264693	0.617049	0.00152917	0.664419	-1.48774e-05	0.666339	1.95534e-05	0.655854	-0.00243105	0.555894	0.00331708	0.544631	FALSE
chr10	21889892	C	A	chr10_21889892_C_A	0.0456651	0.193594	0.07319	0.196389	0.0263674	0.148359	0.00204351	0.168121	0.00246411	0.169679	0.472191	0.29891	0.0212949	0.163333	0.0367929	0.165196	0.012566	0.144671	0.00100986	0.143632	0.00124668	0.145585	0.011663	0.152122	0.017951	0.154227	FALSE
chr10	21954143	G	A	chr10_21954143_G_A	-0.0109915	0.69017	0.0114379	0.678081	0.00612841	0.870141	-6.44966e-05	0.766525	6.77672e-05	0.753233	0.479769	0.297049	-0.00577682	0.496456	0.00589888	0.486935	0.00289119	0.505526	-3.41811e-05	0.598235	3.50753e-05	0.587041	-0.00270416	0.602721	0.00282167	0.59052	FALSE
chr10	21989928	G	A	chr10_21989928_G_A	-0.0467845	0.287392	0.0467845	0.278956	0.0100572	0.579732	-0.000469918	0.37082	0.000469918	0.359634	0.466391	0.302041	-0.0221526	0.231327	0.0221526	0.224294	0.00468813	0.376895	-0.000222368	0.298805	0.000222368	0.289653	-0.0115661	0.220162	0.0115661	0.213015	FALSE
chr10	22022376	T	C	chr10_22022376_T_C	0.0184658	0.521584	0.0213645	0.531361	0.0109903	0.525634	0.00024022	0.513621	0.000259189	0.524275	0.487302	0.290494	0.00851402	0.377011	0.0100624	0.384305	0.00527899	0.34472	0.000110371	0.398456	0.000120504	0.406708	0.00461438	0.431471	0.00526541	0.440655	FALSE
chr10	22023120	G	C	chr10_22023120_G_C	0.0166268	0.555134	0.0173371	0.56691	0.00639401	0.838089	0.000114425	0.642786	0.00011847	0.656793	0.679242	0.185756	0.0111693	0.346305	0.0116833	0.353651	0.00434834	0.396463	7.71889e-05	0.455744	8.01158e-05	0.465146	0.00316147	0.538364	0.00326945	0.55027	FALSE
chr10	22029172	T	C	chr10_22029172_T_C	0.0301388	0.396473	0.0301388	0.408727	0.0120989	0.464292	0.000350362	0.423237	0.000350362	0.436355	0.251565	0.502311	0.0074991	0.424341	0.0074991	0.435882	0.0029961	0.495925	8.50208e-05	0.429328	8.50208e-05	0.441669	0.00775521	0.312566	0.00775521	0.322591	FALSE
chr10	22029461	G	A	chr10_22029461_G_A	-0.0122462	0.675802	0.0133001	0.66825	0.0100987	0.574424	-0.000151927	0.663533	0.000159872	0.654664	0.431345	0.326016	-0.0054649	0.529203	0.00590933	0.523207	0.00436888	0.400223	-6.86068e-05	0.542278	7.19573e-05	0.535472	-0.00303444	0.587356	0.00330121	0.579771	FALSE
chr10	22060912	C	A	chr10_22060912_C_A	0.00330554	0.612587	0.0158921	0.610477	0.0076589	0.74489	4.05244e-05	0.659925	0.00012852	0.65842	0.518296	0.271369	0.00180873	0.443842	0.00827904	0.441274	0.00399028	0.419568	2.18516e-05	0.511745	6.71193e-05	0.509284	0.000512886	0.529139	0.00378075	0.527346	FALSE
chr10	22103750	A	T	chr10_22103750_A_T	0.014606	0.631712	0.014606	0.645575	0.00820568	0.702646	0.000145654	0.652879	0.000145654	0.668182	0.328817	0.415957	0.00539667	0.523665	0.00539667	0.53596	0.00274434	0.527925	5.46406e-05	0.562164	5.46406e-05	0.576113	0.00363148	0.532925	0.00363148	0.545979	FALSE
chr10	22133703	T	C	chr10_22133703_T_C	0.00705298	0.74049	0.00919909	0.745764	0.00870126	0.669579	7.79488e-05	0.729953	9.40714e-05	0.73636	0.53725	0.26128	0.00362971	0.539947	0.00482879	0.544436	0.00463869	0.379832	4.01425e-05	0.566558	4.90981e-05	0.571301	0.00164981	0.660185	0.00219604	0.665521	FALSE
chr10	22134373	G	A	chr10_22134373_G_A	-0.322619	0.0171709	0.322619	0.0165594	0.0474844	0.0410414	-0.0161962	0.0230383	0.0161962	0.0226121	0.731794	0.15931	-0.238517	0.0114015	0.238517	0.0109965	0.0349646	0.022464	-0.0120201	0.0156777	0.0120201	0.0153166	-0.0519618	0.0263132	0.0519618	0.0256975	TRUE
chr10	22159156	C	T	chr10_22159156_C_T	-0.021601	0.402553	0.0338403	0.39595	0.017411	0.277883	-0.000251751	0.362486	0.000539877	0.355634	0.422592	0.331545	-0.00997527	0.326293	0.0148774	0.320377	0.00727971	0.2614	-0.000118183	0.306606	0.000233586	0.300969	-0.00550677	0.316172	0.00848564	0.309956	FALSE
chr10	22222130	G	T	chr10_22222130_G_T	0.00366671	0.767163	0.00766349	0.771235	0.00803857	0.716304	3.3417e-05	0.764966	6.12985e-05	0.770247	0.358933	0.3857	0.00109696	0.609867	0.00278452	0.613165	0.00282898	0.510417	1.01374e-05	0.640304	2.19002e-05	0.643787	0.000949553	0.682746	0.00188323	0.687277	FALSE
chr10	22230997	T	C	chr10_22230997_T_C	-0.00394011	0.776055	0.00747785	0.778252	0.00586045	0.879596	-2.83285e-05	0.827327	4.60946e-05	0.829559	0.551476	0.25072	-0.00260827	0.557675	0.0043026	0.560206	0.00330044	0.475025	-1.79649e-05	0.644088	2.66816e-05	0.646732	-0.000657383	0.72308	0.00159741	0.725271	FALSE
chr10	22246391	G	C	chr10_22246391_G_C	0.0562453	0.230062	0.0562453	0.237428	0.0177683	0.268493	0.0010286	0.23178	0.0010286	0.238126	0.227034	0.536117	0.0131084	0.313074	0.0131084	0.322412	0.00414034	0.41452	0.000245656	0.282036	0.000245656	0.290584	0.0144799	0.168102	0.0144799	0.174149	FALSE
chr10	22246405	C	T	chr10_22246405_C_T	0.0128481	0.628544	0.0140572	0.639864	0.00891507	0.655527	0.000117697	0.64999	0.000126837	0.662603	0.223	0.541766	0.00256809	0.608857	0.00287192	0.618888	0.0019863	0.601848	2.37377e-05	0.623274	2.60344e-05	0.634026	0.00327104	0.533775	0.00361084	0.544341	FALSE
chr10	22246618	A	G	chr10_22246618_A_G	0.0333213	0.36745	0.0333213	0.378625	0.00885042	0.658981	0.000293553	0.453691	0.000293553	0.467986	0.358745	0.385783	0.0119732	0.330904	0.0119732	0.340334	0.00313525	0.483347	0.0001041	0.394477	0.0001041	0.40619	0.00884926	0.277705	0.00884926	0.287282	FALSE
chr10	22247231	T	C	chr10_22247231_T_C	-0.284839	0.0209026	0.284839	0.0205333	0.0423624	0.0525092	-0.0122561	0.0284993	0.0122561	0.0284076	0.523458	0.268587	-0.150086	0.0257061	0.150086	0.0250483	0.0220038	0.0561368	-0.00640712	0.0279611	0.00640712	0.0275276	-0.0687775	0.014999	0.0687775	0.0145487	TRUE
chr10	22253467	A	G	chr10_22253467_A_G	-0.00866181	0.588841	0.0161107	0.58202	0.00740924	0.766902	-6.56623e-05	0.643962	0.000119281	0.635497	0.762196	0.142063	-0.00654901	0.325279	0.0122694	0.321246	0.00564016	0.32689	-4.95501e-05	0.418849	9.07265e-05	0.413223	-0.0011925	0.665641	0.00206901	0.658195	FALSE
chr10	22316241	G	C	chr10_22316241_G_C	0.0610917	0.214335	0.0610917	0.221149	0.0204203	0.215936	0.0013232	0.199234	0.0013232	0.204392	0.907784	0.0347757	0.0553302	0.0967561	0.0553302	0.100083	0.0185188	0.0763375	0.00119771	0.112455	0.00119771	0.115536	0.00318688	0.53943	0.00318688	0.554457	FALSE
chr10	22316469	C	G	chr10_22316469_C_G	-0.00519694	0.599802	0.0157814	0.598115	0.0283213	0.119331	-0.000235285	0.382414	0.000459743	0.381758	0.919442	0.0257918	-0.00470828	0.305692	0.0145153	0.305013	0.0260202	0.041097	-0.000214648	0.219902	0.000422397	0.219741	-0.000244534	0.86088	0.000663734	0.860261	FALSE
chr10	22325972	C	G	chr10_22325972_C_G	0.0472386	0.253714	0.0537852	0.2586	0.0112318	0.520796	0.000666008	0.326501	0.000732443	0.331954	0.897542	0.042258	0.0422965	0.119093	0.048212	0.121265	0.0100759	0.187752	0.000596053	0.189183	0.000656083	0.192686	0.0027391	0.566899	0.00302491	0.5775	FALSE
chr10	22335744	G	C	chr10_22335744_G_C	-0.017156	0.528159	0.0204055	0.520005	0.0169807	0.28274	-0.000292473	0.437167	0.000347414	0.430717	0.921711	0.0238714	-0.0158482	0.261319	0.0188693	0.25763	0.0156565	0.0982484	-0.000270216	0.252729	0.000321296	0.249817	-0.000781238	0.828793	0.000898741	0.821841	FALSE
chr10	22336751	C	T	chr10_22336751_C_T	-0.0336744	0.409555	0.0336744	0.397872	0.0181987	0.260756	-0.000684742	0.350982	0.000684742	0.341564	0.874224	0.0616896	-0.0294147	0.214775	0.0294147	0.20795	0.0159084	0.0983404	-0.000598358	0.213801	0.000598358	0.207841	-0.00214364	0.672625	0.00214364	0.656795	FALSE
chr10	22340485	A	G	chr10_22340485_A_G	-0.0131318	0.662243	0.0131318	0.647267	0.00797279	0.718451	-0.000119482	0.686068	0.000119482	0.668773	0.933434	0.0165383	-0.012226	0.357938	0.012226	0.348109	0.00743238	0.260377	-0.000111194	0.440154	0.000111194	0.428285	-0.000506534	0.906819	0.000506534	0.891286	FALSE
chr10	22341022	A	G	chr10_22341022_A_G	-0.20004	0.0549994	0.20004	0.0538559	0.029233	0.116079	-0.00658036	0.0805964	0.00658036	0.0794638	0.89796	0.0420695	-0.180146	0.0283985	0.180146	0.0275766	0.0263019	0.0412713	-0.00593013	0.0486333	0.00593013	0.047705	-0.0115455	0.244717	0.0115455	0.238644	TRUE
chr10	22367885	A	T	chr10_22367885_A_T	0.00416794	0.658026	0.0118539	0.663967	0.00801974	0.718744	2.53013e-05	0.684539	9.19105e-05	0.690791	0.297304	0.445986	0.00107978	0.554876	0.00358742	0.559661	0.00240739	0.553967	6.35756e-06	0.5958	2.81396e-05	0.600912	0.00115757	0.550616	0.0031583	0.555716	FALSE
chr10	22427207	C	T	chr10_22427207_C_T	0.00426721	0.84816	0.00426721	0.863491	0.00830787	0.695167	3.50639e-05	0.837643	3.50639e-05	0.853413	0.0542246	0.859041	0.000216596	0.890276	0.000216596	0.904984	0.000523726	0.860567	2.12292e-06	0.884162	2.12292e-06	0.898611	0.000747892	0.83002	0.000747892	0.84525	FALSE
chr10	22430257	A	T	chr10_22430257_A_T	-0.34656	0.0138083	0.34656	0.0133689	0.0554205	0.0279803	-0.0192285	0.0170482	0.0192285	0.0168855	0.503104	0.280545	-0.1745	0.0191305	0.1745	0.0185346	0.0272227	0.0371067	-0.00945629	0.0181751	0.00945629	0.0178738	-0.0856646	0.00925954	0.0856646	0.00887141	TRUE
chr10	22436530	C	T	chr10_22436530_C_T	-0.00423927	0.723156	0.010093	0.728552	0.00514672	0.926512	-3.16901e-05	0.805548	5.874e-05	0.811687	0.909692	0.0297132	-0.00401101	0.440034	0.0093609	0.445954	0.00468326	0.376137	-2.98371e-05	0.571156	5.45334e-05	0.578125	-0.000128618	0.890644	0.000458898	0.898728	FALSE
chr10	22436588	G	A	chr10_22436588_G_A	0.199855	0.03944	0.199855	0.0401668	0.0351726	0.0766349	0.00702785	0.0481614	0.00702785	0.0487901	0.935291	0.0136127	0.18684	0.0162338	0.18684	0.0166434	0.032914	0.0249872	0.00657353	0.0254266	0.00657353	0.0258708	0.00829509	0.279736	0.00829509	0.290085	TRUE
chr10	22436906	A	C	chr10_22436906_A_C	-0.0212312	0.534735	0.0212312	0.520647	0.0077398	0.737361	-0.000160053	0.612991	0.000160053	0.59666	0.975799	0.00101978	-0.0208211	0.255858	0.0208211	0.248489	0.00751539	0.254425	-0.000156543	0.364009	0.000156543	0.353052	-0.000349334	0.934399	0.000349334	0.919059	FALSE
chr10	22436925	G	A	chr10_22436925_G_A	-0.0321903	0.3963	0.0321903	0.38485	0.0117059	0.484844	-0.000374398	0.421948	0.000374398	0.409572	0.97699	0.000795816	-0.0315323	0.175621	0.0315323	0.170322	0.0114506	0.155394	-0.000367228	0.23378	0.000367228	0.227067	-0.000582752	0.890323	0.000582752	0.87583	FALSE
chr10	22436950	G	A	chr10_22436950_G_A	0.0375402	0.296891	0.0540062	0.302296	0.0209854	0.207787	0.00120399	0.253574	0.00152125	0.258354	0.97935	0.0005372	0.0372158	0.131317	0.0527281	0.133341	0.0205353	0.065009	0.00118751	0.13789	0.00148639	0.140345	0.00067485	0.772109	0.00125919	0.782952	FALSE
chr10	22437002	G	A	chr10_22437002_G_A	0.0566704	0.247822	0.0609917	0.252292	0.019832	0.221675	0.00100651	0.263956	0.00110456	0.267428	0.981574	0.000371338	0.0561201	0.114363	0.0602127	0.115717	0.0194381	0.0692225	0.000996511	0.145381	0.00108937	0.14732	0.000739953	0.814869	0.000911444	0.826366	FALSE
chr10	22437041	C	G	chr10_22437041_C_G	-0.267465	0.0235965	0.267465	0.0230155	0.0337945	0.0881488	-0.00941951	0.039275	0.00941951	0.038952	0.981685	0.000383238	-0.263142	0.00878839	0.263142	0.00854827	0.033302	0.0256024	-0.00929824	0.0198771	0.00929824	0.019601	-0.004743	0.456761	0.004743	0.443677	TRUE
chr10	22437164	A	G	chr10_22437164_A_G	-0.00809167	0.668681	0.0125471	0.658691	0.00765166	0.740248	-4.87001e-05	0.73992	7.7929e-05	0.728976	0.982567	0.000327535	-0.00794467	0.356177	0.012371	0.349733	0.00748093	0.257514	-4.77659e-05	0.467198	7.68038e-05	0.459198	-0.000152437	0.960281	0.000200073	0.951795	FALSE
chr10	22437468	C	T	chr10_22437468_C_T	-0.0418408	0.316295	0.0418408	0.306247	0.0149239	0.3486	-0.000607615	0.319953	0.000607615	0.310836	0.967537	0.00266763	-0.0405597	0.135949	0.0405597	0.131869	0.0144016	0.113113	-0.00058707	0.174658	0.00058707	0.16996	-0.00111628	0.800833	0.00111628	0.78616	FALSE
chr10	22437678	C	T	chr10_22437678_C_T	0.0249534	0.414042	0.0289617	0.424065	0.0144801	0.367179	0.000333406	0.397494	0.000395102	0.406224	0.92452	0.021541	0.0232937	0.195354	0.0269223	0.199551	0.0133274	0.128031	0.000309435	0.226739	0.000365286	0.23174	0.00104324	0.754344	0.00127824	0.765613	FALSE
chr10	22437707	C	G	chr10_22437707_C_G	0.00209773	0.478775	0.0234645	0.48141	0.00910858	0.63634	7.7218e-05	0.540666	0.000205956	0.544363	0.916873	0.0268737	0.00193806	0.235492	0.0215919	0.237309	0.00834657	0.231696	7.1515e-05	0.322457	0.000189374	0.325199	6.82789e-05	0.78085	0.00113216	0.783813	FALSE
chr10	22455067	A	G	chr10_22455067_A_G	0.0691265	0.203733	0.0691265	0.209582	0.0223553	0.195782	0.0018633	0.188077	0.0018633	0.192878	0.299074	0.444116	0.0205665	0.24595	0.0205665	0.25385	0.00672201	0.287021	0.000558115	0.208299	0.000558115	0.214013	0.0176604	0.144416	0.0176604	0.148491	FALSE
chr10	22455080	T	C	chr10_22455080_T_C	0.0872466	0.135821	0.0872466	0.139978	0.0184821	0.246532	0.00162285	0.160241	0.00162285	0.163728	0.307601	0.434443	0.0266628	0.18437	0.0266628	0.190443	0.0056812	0.323341	0.00049561	0.181188	0.00049561	0.186697	0.0226321	0.0917663	0.0226321	0.0946077	FALSE
chr10	22455459	G	C	chr10_22455459_G_C	0.0460652	0.333731	0.0460652	0.343154	0.0120659	0.475752	0.000783617	0.374087	0.000783617	0.384077	0.388396	0.358482	0.0188248	0.297381	0.0188248	0.305558	0.00476569	0.37786	0.000323667	0.326508	0.000323667	0.335283	0.0118837	0.261886	0.0118837	0.269303	FALSE
chr10	22491834	C	T	chr10_22491834_C_T	-0.00302464	0.694536	0.0106604	0.693202	0.00673444	0.806194	-4.26646e-05	0.733181	8.23596e-05	0.730623	0.570923	0.239877	-0.00228458	0.479512	0.00645725	0.47896	0.00390871	0.428959	-2.86464e-05	0.557221	5.01456e-05	0.555867	-0.000482716	0.624869	0.00245169	0.624695	FALSE
chr10	22505819	C	A	chr10_22505819_C_A	-0.00090456	0.763115	0.00819279	0.763591	0.00568421	0.902003	-1.34103e-06	0.825759	4.54456e-05	0.82684	0.286235	0.458764	-0.000286137	0.64846	0.00238408	0.648461	0.00160732	0.652612	-5.95476e-07	0.72264	1.31847e-05	0.722966	-0.000279467	0.670849	0.00206742	0.671182	FALSE
chr10	22522484	T	C	chr10_22522484_T_C	-0.00349956	0.758434	0.00839906	0.748789	0.00625008	0.860131	-1.55723e-05	0.810484	5.07907e-05	0.800931	0.0440431	0.881555	-0.000227346	0.874793	0.000399047	0.865591	0.000276765	0.9141	-1.18186e-06	0.895499	2.41607e-06	0.885961	-0.000635153	0.75211	0.00142909	0.742619	FALSE
chr10	22524354	C	T	chr10_22524354_C_T	0.0328105	0.352087	0.0377243	0.359099	0.0288524	0.114954	0.00106147	0.232297	0.00117015	0.235144	0.0102418	0.965153	0.000421484	0.856508	0.000427257	0.866316	0.000321011	0.904128	1.40837e-05	0.730895	1.42114e-05	0.740413	0.00231672	0.63488	0.002358	0.645607	FALSE
chr10	22524800	T	C	chr10_22524800_T_C	0.0203304	0.506641	0.0203304	0.522281	0.0103398	0.563333	0.000205935	0.531386	0.000205935	0.547707	0.00343459	0.986813	7.2315e-05	0.941342	7.2315e-05	0.956684	3.60036e-05	0.984447	7.5232e-07	0.9317	7.5232e-07	0.946961	0.000568462	0.863527	0.000568462	0.879051	FALSE
chr10	22525888	G	A	chr10_22525888_G_A	-0.000324896	0.913568	0.00255386	0.918875	0.00596329	0.882606	-1.92994e-06	0.929763	1.48823e-05	0.935724	0.0742398	0.815113	-5.74795e-05	0.911188	0.000187261	0.916949	0.00044947	0.874996	-3.16368e-07	0.925597	1.10903e-06	0.931409	-3.65213e-05	0.889323	0.000474777	0.894719	FALSE
chr10	22526001	C	G	chr10_22526001_C_G	0.0135741	0.618844	0.0135741	0.633713	0.011076	0.522358	0.000145679	0.599068	0.000145679	0.615609	0.0600965	0.846395	0.000819229	0.788117	0.000819229	0.801841	0.000687467	0.824349	8.57031e-06	0.76549	8.57031e-06	0.780084	0.00241834	0.618628	0.00241834	0.633311	FALSE
chr10	22526007	G	T	chr10_22526007_G_T	0.0117096	0.637307	0.0141571	0.647928	0.0402974	0.0575008	0.000494559	0.361947	0.000584271	0.368284	0.059382	0.848014	0.00117332	0.775502	0.00121417	0.784205	0.00246548	0.570184	4.92835e-05	0.59	5.07807e-05	0.600108	0.0024898	0.609721	0.00277562	0.620006	FALSE
chr10	22526056	T	C	chr10_22526056_T_C	-0.00425924	0.743937	0.00893012	0.745035	0.00741895	0.763994	-3.69851e-05	0.770662	6.96375e-05	0.771734	0.0511298	0.867518	9.43715e-05	0.885079	0.000300308	0.890545	0.000373569	0.893194	5.45864e-07	0.888759	2.20805e-06	0.894012	-0.000193722	0.775074	0.00119091	0.778213	FALSE
chr10	22526416	G	A	chr10_22526416_G_A	-0.000424713	0.885777	0.00338304	0.891268	0.00878159	0.665091	-7.70661e-06	0.870772	3.02211e-05	0.875543	0.0240564	0.931188	-1.11953e-06	0.947386	7.52723e-05	0.953112	0.000213371	0.931943	-9.13552e-08	0.943241	6.79943e-07	0.949119	-7.93941e-06	0.903865	0.000401734	0.909577	FALSE
chr10	22529932	T	C	chr10_22529932_T_C	-0.00662738	0.616627	0.0148488	0.61055	0.00787689	0.725793	-1.73039e-05	0.655686	0.000123501	0.649675	0.0337615	0.908915	-0.000322215	0.843417	0.000548195	0.838301	0.000267024	0.91931	-1.34557e-06	0.84785	4.4263e-06	0.842631	-0.00114169	0.655132	0.00223097	0.648551	FALSE
chr10	22530004	C	T	chr10_22530004_C_T	-0.000424299	0.837408	0.00546043	0.836957	0.00632681	0.853048	-4.42773e-06	0.864024	3.59349e-05	0.863659	0.0422249	0.889138	5.33964e-05	0.909036	0.000253675	0.908648	0.000267801	0.918984	3.00911e-07	0.920584	1.65159e-06	0.920069	7.93941e-06	0.823183	0.000925735	0.823429	FALSE
chr10	22530049	A	G	chr10_22530049_A_G	0.0423207	0.381931	0.0460362	0.386227	0.0270239	0.150476	0.00226567	0.289339	0.00232085	0.292436	0.0619877	0.842854	0.00377862	0.638329	0.00390965	0.644518	0.0019632	0.635279	0.000204875	0.488952	0.000206842	0.49543	0.00878575	0.367484	0.00941772	0.371648	FALSE
chr10	22530329	C	T	chr10_22530329_C_T	-0.011312	0.69789	0.0116474	0.688869	0.00603616	0.870429	-7.93643e-05	0.771776	8.09575e-05	0.761629	0.146049	0.67061	-0.00157993	0.734306	0.00164166	0.727156	0.000869802	0.782247	-1.09859e-05	0.781984	1.12792e-05	0.774408	-0.00261683	0.631224	0.00269305	0.621902	FALSE
chr10	22530489	C	G	chr10_22530489_C_G	-4.63152e-05	0.709705	0.0107009	0.702094	0.00675294	0.809848	5.27683e-06	0.751838	8.35443e-05	0.74586	0.176277	0.616692	-0.000224917	0.731294	0.00164943	0.72224	0.00114954	0.726549	-7.74614e-07	0.763777	1.265e-05	0.754104	-0.00021754	0.651933	0.0024374	0.644429	FALSE
chr10	22530809	G	A	chr10_22530809_G_A	-0.0142707	0.584989	0.0180219	0.581581	0.00747314	0.760705	-0.000105969	0.662164	0.000137124	0.658158	0.220865	0.546944	-0.00327155	0.577288	0.00422918	0.574966	0.00166506	0.645983	-2.43179e-05	0.631077	3.22844e-05	0.629247	-0.00363307	0.495272	0.00453499	0.492072	FALSE
chr10	22537164	A	C	chr10_22537164_A_C	0.259208	0.0252909	0.259208	0.0258737	0.0557298	0.0273356	0.0150487	0.0237654	0.0150487	0.0241085	0.605464	0.225096	0.1587	0.0221981	0.1587	0.0230219	0.0339176	0.0237281	0.00924528	0.0192909	0.00924528	0.0196514	0.0572828	0.0211522	0.0572828	0.021547	TRUE
chr10	22538482	A	C	chr10_22538482_A_C	0.012797	0.516008	0.0208275	0.524095	0.0129601	0.425653	0.000159956	0.484639	0.000251962	0.493793	0.290327	0.455271	0.00389458	0.460798	0.00619872	0.468804	0.00370428	0.438203	4.77857e-05	0.446722	7.41842e-05	0.455261	0.00333773	0.408749	0.00545914	0.416067	FALSE
chr10	22545544	C	T	chr10_22545544_C_T	-0.0676098	0.20972	0.0676098	0.203654	0.0193284	0.229417	-0.00133185	0.212855	0.00133185	0.207918	0.287962	0.460139	-0.0215903	0.255513	0.0215903	0.248173	0.00561781	0.32928	-0.000429106	0.236771	0.000429106	0.230199	-0.0177763	0.149009	0.0177763	0.144495	FALSE
chr10	22545550	C	T	chr10_22545550_C_T	-0.026898	0.388828	0.0330214	0.382247	0.00859692	0.673579	-0.00026896	0.475865	0.000303613	0.46838	0.284996	0.46373	-0.00838023	0.384083	0.0101388	0.378702	0.00238019	0.557882	-7.93375e-05	0.449688	8.92891e-05	0.44303	-0.00700573	0.300875	0.00852375	0.295756	FALSE
chr10	22550534	C	A	chr10_22550534_C_A	-0.0716545	0.200017	0.0716545	0.194168	0.0157558	0.353865	-0.0014678	0.239033	0.0014678	0.232227	0.459687	0.305298	-0.031873	0.179155	0.031873	0.173246	0.00691041	0.280897	-0.000612134	0.207511	0.000612134	0.200736	-0.0177414	0.148949	0.0177414	0.144399	FALSE
chr10	22550699	T	C	chr10_22550699_T_C	0.0104038	0.606899	0.0144482	0.616813	0.0102417	0.565043	0.000120456	0.590944	0.000150369	0.602165	0.522888	0.266884	0.00556393	0.411369	0.00783161	0.418433	0.00532455	0.341815	6.48933e-05	0.438444	8.16647e-05	0.446802	0.00266446	0.526023	0.00344888	0.535701	FALSE
chr10	22551383	G	A	chr10_22551383_G_A	0.0513503	0.254082	0.0513503	0.262829	0.024528	0.160146	0.00141708	0.199582	0.00141708	0.204931	0.362412	0.37985	0.017831	0.253077	0.017831	0.261523	0.00868131	0.218545	0.000482322	0.199662	0.000482322	0.205514	0.0131858	0.184917	0.0131858	0.191339	FALSE
chr10	22555170	C	G	chr10_22555170_C_G	0.0154394	0.599081	0.0154394	0.614161	0.00850018	0.683022	0.000151578	0.618469	0.000151578	0.6343	0.367183	0.378507	0.0059114	0.471984	0.0059114	0.48424	0.00314206	0.488993	5.86831e-05	0.51336	5.86831e-05	0.527182	0.0039967	0.492793	0.0039967	0.506935	FALSE
chr10	22564019	C	A	chr10_22564019_C_A	0.0185454	0.529967	0.0185454	0.54497	0.0171043	0.288629	0.000319096	0.425341	0.000319096	0.43992	0.670802	0.191889	0.0125888	0.310909	0.0125888	0.320173	0.0114111	0.156821	0.000215883	0.283517	0.000215883	0.293115	0.00335996	0.519308	0.00335996	0.533505	FALSE
chr10	22564173	T	C	chr10_22564173_T_C	-0.0900776	0.148287	0.0900776	0.143589	0.0127231	0.435228	-0.0011311	0.223086	0.0011311	0.216905	0.710101	0.170844	-0.0629476	0.0905305	0.0629476	0.0870151	0.00904549	0.2066	-0.000790538	0.148765	0.000790538	0.144487	-0.0152357	0.172861	0.0152357	0.167564	FALSE
chr10	22573787	T	G	chr10_22573787_T_G	0.260045	0.0237267	0.260045	0.0244499	0.0800311	0.00980097	0.0208934	0.0148818	0.0208934	0.0152171	0.623143	0.209769	0.164107	0.0206563	0.164107	0.0211281	0.0500185	0.00924988	0.0132301	0.0122613	0.0132301	0.0126706	0.0529812	0.0237151	0.0529812	0.0244046	TRUE
chr10	22573909	G	A	chr10_22573909_G_A	-0.344257	0.0164839	0.344257	0.0159305	0.0467179	0.0466618	-0.0185275	0.0244851	0.0185275	0.0237638	0.591519	0.226726	-0.220859	0.0156507	0.220859	0.0149574	0.0293995	0.0372824	-0.0122189	0.0199246	0.0122189	0.0194245	-0.0718818	0.015516	0.0718818	0.014921	TRUE
chr10	22574075	T	C	chr10_22574075_T_C	-0.0382558	0.383414	0.0382558	0.373014	0.0319429	0.103342	-0.0014655	0.246152	0.0014655	0.239731	0.583964	0.231733	-0.0212899	0.268381	0.0212899	0.260842	0.0179481	0.0834236	-0.000785137	0.189412	0.000785137	0.184303	-0.00819188	0.344162	0.00819188	0.334337	FALSE
chr10	22583415	T	A	chr10_22583415_T_A	0.00855279	0.711709	0.0091983	0.723703	0.00720331	0.772739	7.14238e-05	0.731834	7.49829e-05	0.744974	0.12935	0.700217	0.00116671	0.729961	0.00122754	0.740009	0.000914529	0.772792	9.1919e-06	0.750329	9.52726e-06	0.761752	0.00215634	0.630112	0.00227385	0.641886	FALSE
chr10	22583830	C	G	chr10_22583830_C_G	-0.0486989	0.280406	0.0486989	0.271363	0.0209012	0.20408	-0.00106624	0.236518	0.00106624	0.230287	0.0806548	0.800478	-0.0037092	0.566326	0.0037092	0.553345	0.00162321	0.650577	-7.92712e-05	0.455406	7.92712e-05	0.442546	-0.00947648	0.26835	0.00947648	0.25917	FALSE
chr10	22583835	A	G	chr10_22583835_A_G	-0.0200556	0.507941	0.025959	0.504191	0.0136217	0.407307	-0.000351516	0.48778	0.000411528	0.48545	0.0802388	0.801429	-0.00147725	0.719804	0.00191701	0.715939	0.00102743	0.751147	-2.41184e-05	0.668895	2.85954e-05	0.664323	-0.00355844	0.485882	0.00490179	0.482063	FALSE
chr10	22585891	C	T	chr10_22585891_C_T	0.0424404	0.307232	0.0424404	0.316634	0.0235363	0.170669	0.00108006	0.236682	0.00108006	0.243026	0.354607	0.387362	0.0145359	0.292657	0.0145359	0.301936	0.00820632	0.231681	0.000364502	0.231663	0.000364502	0.239296	0.0107849	0.231776	0.0107849	0.239501	FALSE
chr10	22585898	T	C	chr10_22585898_T_C	0.00703329	0.751521	0.00817718	0.761072	0.00691481	0.804257	5.59382e-05	0.776092	6.2649e-05	0.786153	0.352934	0.388922	0.00219378	0.620173	0.00263398	0.628359	0.00240902	0.551397	1.73219e-05	0.663261	1.99044e-05	0.672105	0.00169586	0.66746	0.00200391	0.677111	FALSE
chr10	22586031	C	T	chr10_22586031_C_T	-0.0151091	0.620517	0.0151091	0.605739	0.0073814	0.7644	-0.000117157	0.669708	0.000117157	0.652598	0.464114	0.304	-0.00686366	0.448018	0.00686366	0.436184	0.00336552	0.464656	-5.21886e-05	0.522412	5.21886e-05	0.508915	-0.00360608	0.531559	0.00360608	0.517639	FALSE
chr10	22586366	G	A	chr10_22586366_G_A	-0.12365	0.0902219	0.12365	0.0876567	0.0324248	0.0905405	-0.00408496	0.0829596	0.00408496	0.0811996	0.575715	0.239606	-0.0709023	0.073867	0.0709023	0.0716702	0.0186292	0.0738674	-0.00233546	0.0673708	0.00233546	0.0659783	-0.0280849	0.0725695	0.0280849	0.0703577	FALSE
chr10	22586671	C	T	chr10_22586671_C_T	0.00198556	0.816819	0.00555727	0.823099	0.004241	0.985208	6.15385e-06	0.889096	2.3426e-05	0.895796	0.484869	0.29069	0.00103071	0.607101	0.00268355	0.612104	0.00204894	0.592875	3.29704e-06	0.722446	1.12551e-05	0.72843	0.000585928	0.7518	0.00131953	0.757854	FALSE
chr10	22586859	T	C	chr10_22586859_T_C	0.00166925	0.645477	0.0146634	0.650049	0.00969789	0.60331	7.29641e-06	0.661453	0.00014705	0.665759	0.390327	0.355861	0.000753916	0.530625	0.00561998	0.535	0.00378039	0.432939	4.01391e-06	0.553542	5.62229e-05	0.557359	0.000555758	0.555463	0.00363625	0.559824	FALSE
chr10	22596928	T	C	chr10_22596928_T_C	0.0154282	0.587718	0.0154282	0.602886	0.00884123	0.659597	0.000137695	0.603751	0.000137695	0.620788	0.416166	0.336673	0.00641872	0.445597	0.00641872	0.457198	0.00366848	0.440655	5.70983e-05	0.484828	5.70983e-05	0.498359	0.00391254	0.487572	0.00391254	0.501387	FALSE
chr10	22601187	G	T	chr10_22601187_G_T	0.0265373	0.356	0.0362624	0.363374	0.0117601	0.487547	0.000433682	0.385688	0.000521225	0.392091	0.39594	0.352367	0.00899776	0.313475	0.0133881	0.320172	0.00444447	0.393322	0.00014542	0.339765	0.000184941	0.346418	0.00675485	0.283511	0.00900329	0.289394	FALSE
chr10	22601443	C	T	chr10_22601443_C_T	0.00325169	0.4462	0.0280532	0.443699	0.0115555	0.494681	0.00010177	0.463376	0.000351754	0.460011	0.385776	0.360701	0.000743979	0.38893	0.0101767	0.386696	0.00436911	0.395144	2.96814e-05	0.405397	0.000124986	0.402999	0.000859044	0.361458	0.0069057	0.358844	FALSE
chr10	22601502	C	T	chr10_22601502_C_T	-0.20778	0.0388649	0.20778	0.0382712	0.0378293	0.0672384	-0.00802179	0.0458648	0.00802179	0.0454818	0.36634	0.377836	-0.0771985	0.0679014	0.0771985	0.0660364	0.0140166	0.119207	-0.00301706	0.0577192	0.00301706	0.0564507	-0.0545453	0.0245448	0.0545453	0.0239959	FALSE
chr10	22601542	C	A	chr10_22601542_C_A	-0.00986211	0.403175	0.0316806	0.395399	0.0109219	0.529495	-8.57953e-05	0.437278	0.000355382	0.42837	0.362331	0.381157	-0.00368758	0.347934	0.0118663	0.341535	0.0039876	0.421598	-3.22341e-05	0.381143	0.000133289	0.373636	-0.00288518	0.304972	0.00838243	0.298538	FALSE
chr10	22606085	C	T	chr10_22606085_C_T	-0.00403657	0.766215	0.00817781	0.756418	0.00825547	0.701888	-3.42603e-05	0.764724	6.76536e-05	0.754035	0.677935	0.188306	-0.00285809	0.490473	0.00564284	0.482356	0.00558599	0.328421	-2.41988e-05	0.540026	4.66539e-05	0.530576	-0.00077965	0.750291	0.00144338	0.740292	FALSE
chr10	22606145	C	A	chr10_22606145_C_A	0.00374864	0.865932	0.00374864	0.880457	0.00723843	0.779903	2.77789e-05	0.868545	2.77789e-05	0.883675	0.693599	0.180093	0.00259733	0.627798	0.00259733	0.641371	0.00501916	0.357393	1.92291e-05	0.668134	1.92291e-05	0.68311	0.000663734	0.848765	0.000663734	0.863548	FALSE
chr10	22606811	C	T	chr10_22606811_C_T	-0.00451766	0.836694	0.00574734	0.825273	0.00703129	0.792875	-3.76756e-05	0.841112	4.49495e-05	0.828734	0.514993	0.273535	-0.00232591	0.614914	0.00293754	0.604712	0.00361601	0.446971	-1.93533e-05	0.662721	2.29713e-05	0.651295	-0.0011274	0.768146	0.00136558	0.756388	FALSE
chr10	22606900	T	C	chr10_22606900_T_C	0.012438	0.641463	0.012438	0.657003	0.00717914	0.783251	8.7444e-05	0.6848	8.7444e-05	0.701693	0.419885	0.333693	0.00525159	0.478144	0.00525159	0.490813	0.00302603	0.491712	3.71434e-05	0.545561	3.71434e-05	0.559711	0.00323769	0.536147	0.00323769	0.551046	FALSE
chr10	22611380	T	A	chr10_22611380_T_A	-0.00143749	0.688582	0.0107779	0.688088	0.00822603	0.685488	2.60716e-05	0.690915	0.000113051	0.690749	0.450977	0.313787	-0.00122002	0.517308	0.00476597	0.516965	0.00350027	0.458655	6.0233e-06	0.560828	4.65355e-05	0.559845	-0.000115915	0.602689	0.0027518	0.601584	FALSE
chr10	22611415	C	A	chr10_22611415_C_A	0.0140841	0.585759	0.0159567	0.59635	0.00912255	0.637961	0.000147244	0.590044	0.000158939	0.602582	0.488866	0.289101	0.00651841	0.422225	0.00756943	0.43034	0.00444015	0.393129	6.88564e-05	0.459165	7.54203e-05	0.468779	0.00360767	0.49193	0.00396653	0.501369	FALSE
chr10	22611838	A	T	chr10_22611838_A_T	-0.0125708	0.611984	0.0188111	0.61344	0.0132084	0.413484	-0.000201502	0.578664	0.000286859	0.581203	0.797209	0.114878	-0.0089063	0.380062	0.0141513	0.381167	0.0105334	0.174483	-0.00014339	0.387402	0.00021513	0.389638	-0.00200073	0.680746	0.00247709	0.681349	FALSE
chr10	22612524	A	G	chr10_22612524_A_G	-0.0220172	0.479769	0.0253488	0.471269	0.00619448	0.848088	-0.0001734	0.606299	0.000188753	0.595847	0.653723	0.198149	-0.0147671	0.292017	0.0168513	0.287364	0.00413897	0.416675	-0.000119876	0.419083	0.00012948	0.412215	-0.00376487	0.47648	0.0045461	0.467498	FALSE
chr10	22612602	C	A	chr10_22612602_C_A	-0.219	0.0373764	0.219	0.036547	0.0463699	0.0442877	-0.0110031	0.0367893	0.0110031	0.0363464	0.576652	0.240126	-0.133808	0.0336863	0.133808	0.0326667	0.0277512	0.0388454	-0.00685158	0.031207	0.00685158	0.0305121	-0.0482271	0.0312937	0.0482271	0.0306339	TRUE
chr10	22612686	T	G	chr10_22612686_T_G	0.047012	0.279131	0.047012	0.287659	0.0122139	0.460943	0.000598674	0.318755	0.000598674	0.328667	0.513919	0.275837	0.0233402	0.210687	0.0233402	0.217636	0.00623298	0.301066	0.000293874	0.249349	0.000293874	0.257771	0.0112057	0.222142	0.0112057	0.229371	FALSE
chr10	22616202	G	A	chr10_22616202_G_A	0.00373912	0.504248	0.0232313	0.503986	0.0136098	0.405883	0.000157387	0.468404	0.000362203	0.468231	0.283262	0.463657	0.00121117	0.482065	0.00656393	0.482132	0.00384508	0.435969	4.6799e-05	0.455179	0.000102678	0.455047	0.000711371	0.401306	0.00601172	0.401858	FALSE
chr10	22616260	G	A	chr10_22616260_G_A	0.0718726	0.178734	0.0718726	0.184511	0.0262093	0.140345	0.00203629	0.14926	0.00203629	0.153216	0.285355	0.460418	0.0201114	0.232244	0.0201114	0.239885	0.00755962	0.253104	0.000569741	0.178032	0.000569741	0.183626	0.0185115	0.125158	0.0185115	0.129597	FALSE
chr10	22616305	C	T	chr10_22616305_C_T	-0.14321	0.073605	0.14321	0.0716108	0.022005	0.193577	-0.00337166	0.105103	0.00337166	0.102528	0.260655	0.491115	-0.0389188	0.146088	0.0389188	0.141672	0.00601692	0.316542	-0.000954947	0.143116	0.000954947	0.139757	-0.0370294	0.0486546	0.0370294	0.0474039	FALSE
chr10	22616392	A	G	chr10_22616392_A_G	0.12529	0.0848965	0.12529	0.0872688	0.0288826	0.117707	0.00373403	0.0894987	0.00373403	0.0908317	0.268878	0.48054	0.033438	0.154529	0.033438	0.159958	0.00765027	0.249612	0.000982744	0.123914	0.000982744	0.126955	0.0318942	0.0567191	0.0318942	0.0584557	FALSE
chr10	22623781	G	C	chr10_22623781_G_C	0.330893	0.0158347	0.330893	0.016239	0.0494598	0.0375385	0.0179048	0.0209584	0.0179048	0.0213839	0.616878	0.219296	0.205033	0.0147431	0.205033	0.0148504	0.0305466	0.0303651	0.0110901	0.0172243	0.0110901	0.0176118	0.0754672	0.0132151	0.0754672	0.0135002	TRUE
chr10	22624122	C	T	chr10_22624122_C_T	-0.00333826	0.73582	0.0097026	0.740026	0.00701361	0.797703	-3.42525e-05	0.780624	7.60379e-05	0.784486	0.523672	0.266591	-0.00139401	0.560384	0.0050957	0.563988	0.00366136	0.441662	-1.52824e-05	0.623866	3.95876e-05	0.627768	-0.000866983	0.679528	0.00221351	0.683375	FALSE
chr10	22624138	A	G	chr10_22624138_A_G	0.0259579	0.430772	0.0259579	0.444982	0.0107318	0.539585	0.000267607	0.452603	0.000267607	0.467686	0.528726	0.263793	0.0136774	0.294819	0.0136774	0.30416	0.00573093	0.323279	0.000142663	0.335027	0.000142663	0.345988	0.00654525	0.340843	0.00654525	0.352612	FALSE
chr10	22624233	G	C	chr10_22624233_G_C	0.0424293	0.328713	0.0450233	0.335384	0.0259851	0.147007	0.00130711	0.243746	0.00134998	0.247302	0.53104	0.261831	0.0218422	0.242261	0.0232876	0.247544	0.0138683	0.124021	0.000676413	0.192972	0.000700306	0.196315	0.00984645	0.269824	0.0104975	0.275364	FALSE
chr10	22630346	A	G	chr10_22630346_A_G	0.0933836	0.125784	0.0933836	0.129707	0.019382	0.231047	0.00185889	0.149222	0.00185889	0.152765	0.417397	0.339199	0.04096	0.133773	0.04096	0.138502	0.00829481	0.233628	0.000832578	0.143752	0.000832578	0.147773	0.0229989	0.0906776	0.0229989	0.0934909	FALSE
chr10	22630613	C	T	chr10_22630613_C_T	0.00597397	0.706061	0.00958653	0.716914	0.00485597	0.938968	3.39131e-05	0.797604	4.6324e-05	0.809594	0.435405	0.325873	0.00275762	0.530793	0.0038472	0.540819	0.0021426	0.588074	1.50742e-05	0.644125	1.88175e-05	0.65545	0.00160694	0.604536	0.00249615	0.614949	FALSE
chr10	22630633	G	A	chr10_22630633_G_A	-0.055126	0.244703	0.055126	0.237089	0.0131821	0.416548	-0.000745019	0.28731	0.000745019	0.279447	0.435859	0.325541	-0.0251151	0.216132	0.0251151	0.209023	0.005749	0.325592	-0.000340966	0.250742	0.000340966	0.243076	-0.0136748	0.183418	0.0136748	0.177126	FALSE
chr10	22630900	G	A	chr10_22630900_G_A	-0.000761631	0.895479	0.00326169	0.899853	0.00536599	0.916539	-2.56728e-06	0.919508	1.89991e-05	0.924112	0.386614	0.365045	1.65468e-05	0.757305	0.00122749	0.762231	0.00219348	0.588646	8.81761e-07	0.803591	7.37098e-06	0.809116	-0.000171491	0.843322	0.000781238	0.847449	FALSE
chr10	22630967	C	A	chr10_22630967_C_A	-0.0129013	0.571319	0.0191445	0.567326	0.0287829	0.117463	-0.000507979	0.374571	0.000636281	0.373602	0.372641	0.376674	-0.00438794	0.470784	0.00713138	0.468841	0.0109943	0.172006	-0.000182588	0.336763	0.000238479	0.335732	-0.00322499	0.466264	0.0049653	0.462889	FALSE
chr10	22631254	A	G	chr10_22631254_A_G	0.0040793	0.710676	0.00986268	0.717379	0.00877469	0.662511	1.73589e-05	0.704475	8.48054e-05	0.711034	0.33984	0.403106	0.00101556	0.574672	0.00334233	0.580042	0.00302237	0.499472	2.05878e-06	0.598733	2.91658e-05	0.603499	0.00107976	0.608975	0.00253108	0.615021	FALSE
chr10	22631368	T	C	chr10_22631368_T_C	-0.00354012	0.841918	0.00515005	0.840742	0.00404638	0.990823	-1.52846e-05	0.912452	2.11305e-05	0.912002	0.342959	0.400769	-0.00146975	0.685684	0.00198114	0.684914	0.00140746	0.687347	-6.39808e-06	0.787796	8.25379e-06	0.786552	-0.000925735	0.759019	0.00133858	0.75659	FALSE
chr10	22646011	T	C	chr10_22646011_T_C	0.00599573	0.764228	0.00747882	0.77522	0.00709788	0.79115	3.79041e-05	0.785502	5.10089e-05	0.797586	0.303277	0.439346	0.00187784	0.631522	0.00229069	0.641314	0.0021443	0.582016	1.19446e-05	0.675056	1.55927e-05	0.685911	0.00143544	0.678972	0.00182924	0.690089	FALSE
chr10	22646566	C	A	chr10_22646566_C_A	0.117823	0.0922921	0.117823	0.0946013	0.016159	0.312155	0.00193872	0.145352	0.00193872	0.148313	0.596416	0.230356	0.070934	0.0699569	0.070934	0.0727212	0.0096986	0.193961	0.00117481	0.109801	0.00117481	0.11257	0.0257983	0.0771492	0.0257983	0.0797071	FALSE
chr10	22647189	T	C	chr10_22647189_T_C	-0.000455801	0.835583	0.00548816	0.827365	0.00528169	0.928829	-1.36731e-06	0.884262	2.93539e-05	0.875659	0.309564	0.434103	7.43716e-05	0.706818	0.00174889	0.699635	0.0016414	0.647247	7.36898e-07	0.775835	9.40282e-06	0.767562	-3.9697e-05	0.753968	0.00142751	0.746343	FALSE
chr10	22648831	T	G	chr10_22648831_T_G	0.124973	0.0882544	0.124973	0.0908384	0.0273749	0.125682	0.00352542	0.0945887	0.00352542	0.0966521	0.524453	0.264909	0.0693216	0.0786509	0.0693216	0.0808992	0.0143962	0.113377	0.00195579	0.0807971	0.00195579	0.0828269	0.0285596	0.068592	0.0285596	0.0708208	FALSE
chr10	22648922	A	G	chr10_22648922_A_G	-0.0612029	0.245616	0.0612029	0.238105	0.0259091	0.142657	-0.00182475	0.191148	0.00182475	0.186449	0.513622	0.272035	-0.0317853	0.190907	0.0317853	0.184924	0.0133565	0.127958	-0.000935276	0.157437	0.000935276	0.153063	-0.0140496	0.198606	0.0140496	0.192161	FALSE
chr10	22649520	C	G	chr10_22649520_C_G	0.0369577	0.346557	0.0369577	0.357695	0.0200461	0.223169	0.000860653	0.281449	0.000860653	0.289694	0.326881	0.415541	0.0116125	0.333499	0.0116125	0.343282	0.00648402	0.291299	0.000264948	0.278146	0.000264948	0.286855	0.00945583	0.264341	0.00945583	0.27309	FALSE
chr10	22649624	G	A	chr10_22649624_G_A	-0.128531	0.0860001	0.128531	0.0834972	0.0239714	0.162939	-0.00317052	0.105537	0.00317052	0.103088	0.276434	0.472419	-0.0366122	0.153093	0.0366122	0.148443	0.00653544	0.288868	-0.000892434	0.139882	0.000892434	0.136787	-0.0331026	0.0578559	0.0331026	0.0562223	FALSE
chr10	22649919	T	C	chr10_22649919_T_C	0.0110419	0.634935	0.013293	0.647402	0.00581215	0.875915	7.1805e-05	0.71362	8.23563e-05	0.727704	0.220919	0.546676	0.0022867	0.605095	0.00273341	0.615548	0.00126445	0.706818	1.48142e-05	0.675595	1.69081e-05	0.686697	0.00269146	0.54309	0.00326945	0.554864	FALSE
chr10	22655378	T	C	chr10_22655378_T_C	-0.027769	0.443572	0.027769	0.430639	0.00901718	0.648648	-0.000242331	0.510069	0.000242331	0.494625	0.666169	0.192849	-0.018377	0.26759	0.018377	0.259586	0.0060183	0.309396	-0.000160509	0.345417	0.000160509	0.334787	-0.0052019	0.433444	0.0052019	0.420654	FALSE
chr10	22656101	A	G	chr10_22656101_A_G	-0.00772045	0.781273	0.00772045	0.76606	0.00576904	0.895912	-4.41578e-05	0.834421	4.41578e-05	0.818592	0.468331	0.301973	-0.00361365	0.566062	0.00361365	0.553112	0.00267777	0.524063	-2.04726e-05	0.655694	2.04726e-05	0.641231	-0.00193404	0.688792	0.00193404	0.673648	FALSE
chr10	22681802	C	A	chr10_22681802_C_A	-0.00906148	0.637586	0.0141566	0.629903	0.0093026	0.624869	-0.000115608	0.639329	0.000147049	0.630591	0.423061	0.331706	-0.00341244	0.496897	0.00599892	0.491312	0.00396948	0.424064	-4.73518e-05	0.525099	6.33e-05	0.519016	-0.00249456	0.549236	0.00351081	0.541833	FALSE
chr10	22681806	G	C	chr10_22681806_G_C	0.0856497	0.143025	0.0856497	0.147759	0.0216481	0.190475	0.00190347	0.15006	0.00190347	0.153818	0.447274	0.313987	0.0382137	0.138487	0.0382137	0.143665	0.00972545	0.191311	0.000852173	0.137585	0.000852173	0.141157	0.0213475	0.103885	0.0213475	0.107417	FALSE
chr10	22681836	G	A	chr10_22681836_G_A	-0.0500027	0.206409	0.0734248	0.205867	0.0198248	0.224305	-0.00115055	0.210138	0.001648	0.210024	0.461965	0.303951	-0.0265787	0.175865	0.0374029	0.175477	0.00944185	0.200263	-0.00062079	0.17749	0.000851456	0.178052	-0.0116011	0.162477	0.0175175	0.162221	FALSE
chr10	22682119	A	G	chr10_22682119_A_G	0.00917325	0.729666	0.00917325	0.745072	0.0062305	0.84885	6.25719e-05	0.77889	6.25719e-05	0.795598	0.661205	0.191982	0.00638673	0.526226	0.00638673	0.537789	0.00406959	0.415733	4.28207e-05	0.606916	4.28207e-05	0.620796	0.00149261	0.731459	0.00149261	0.747171	FALSE
chr10	22682131	T	C	chr10_22682131_T_C	-0.00564504	0.773173	0.00798856	0.774836	0.00856426	0.678367	-5.12336e-05	0.786288	7.16732e-05	0.788605	0.66603	0.189302	-0.00369716	0.558723	0.00535512	0.561363	0.00572428	0.322898	-3.36403e-05	0.598941	4.81153e-05	0.601375	-0.000979723	0.770029	0.0014148	0.771413	FALSE
chr10	22682534	T	G	chr10_22682534_T_G	0.0989398	0.11677	0.0989398	0.120329	0.0148917	0.347985	0.00148122	0.172335	0.00148122	0.176891	0.739865	0.150607	0.0728852	0.0669923	0.0728852	0.0694614	0.0110215	0.163083	0.00109247	0.112646	0.00109247	0.115165	0.015231	0.157438	0.015231	0.162897	FALSE
chr10	22683010	T	C	chr10_22683010_T_C	0.000330272	0.775228	0.00747143	0.776284	0.00852781	0.682269	2.66863e-06	0.762504	6.84356e-05	0.764546	0.508233	0.276021	-0.000229875	0.57545	0.00398745	0.576807	0.00433115	0.398456	-2.27306e-06	0.602909	3.66088e-05	0.60414	0.000242946	0.702376	0.00178954	0.703311	FALSE
chr10	22683086	C	A	chr10_22683086_C_A	0.00816088	0.714197	0.00979822	0.718063	0.00918184	0.635812	7.03446e-05	0.718048	8.55708e-05	0.722984	0.46472	0.302572	0.00407999	0.532378	0.00478898	0.535088	0.00423913	0.403577	3.5114e-05	0.565624	4.16856e-05	0.568308	0.00181336	0.643755	0.00224209	0.648209	FALSE
chr10	22683239	T	C	chr10_22683239_T_C	0.0578902	0.217506	0.0578902	0.224699	0.0134122	0.405841	0.000797761	0.260262	0.000797761	0.267764	0.365264	0.377932	0.0212889	0.220234	0.0212889	0.2277	0.00491083	0.365494	0.00029383	0.245173	0.00029383	0.253444	0.0148419	0.156341	0.0148419	0.161895	FALSE
chr10	22683744	A	C	chr10_22683744_A_C	0.0327003	0.365273	0.0388268	0.367796	0.0142479	0.385831	0.000665248	0.362826	0.000720296	0.363684	0.266675	0.482669	0.00864308	0.393039	0.0101838	0.395246	0.00377554	0.444144	0.000170306	0.375745	0.000184044	0.378346	0.00789336	0.285855	0.00965908	0.287199	FALSE
chr10	22691366	C	T	chr10_22691366_C_T	-0.000170461	0.862963	0.0042966	0.861592	0.00552039	0.912907	2.4986e-07	0.899932	2.24531e-05	0.898544	0.1274	0.707017	1.49047e-05	0.843036	0.000518528	0.841751	0.000690934	0.819363	1.67364e-07	0.877427	2.66067e-06	0.875861	-6.51031e-05	0.806074	0.000998777	0.804634	FALSE
chr10	22693547	T	C	chr10_22693547_T_C	0.0853266	0.140199	0.0853266	0.144683	0.0163677	0.307149	0.00146833	0.178447	0.00146833	0.183328	0.113246	0.732396	0.00991642	0.358959	0.00991642	0.36921	0.00192544	0.616101	0.000178608	0.324601	0.000178608	0.334324	0.0190847	0.116836	0.0190847	0.120972	FALSE
chr10	22695946	T	C	chr10_22695946_T_C	0.0652739	0.195566	0.0652739	0.201888	0.0122815	0.457028	0.00082872	0.256809	0.00082872	0.26462	0.0320006	0.909252	0.00212984	0.643601	0.00212984	0.656577	0.00039435	0.884929	2.70446e-05	0.603353	2.70446e-05	0.617693	0.00868253	0.278502	0.00868253	0.287678	FALSE
chr10	22696139	G	A	chr10_22696139_G_A	0.0541598	0.264245	0.0541598	0.272518	0.0225708	0.179739	0.00132335	0.219725	0.00132335	0.225308	0.0302253	0.913528	0.00186333	0.687633	0.00186333	0.701094	0.000698247	0.816138	4.56598e-05	0.560829	4.56598e-05	0.574853	0.00749956	0.346524	0.00749956	0.356072	FALSE
chr10	22701268	G	A	chr10_22701268_G_A	0.0156707	0.151733	0.0934192	0.15115	0.0137595	0.408305	0.000699604	0.230438	0.00155821	0.229275	0.346018	0.39703	0.00380191	0.187462	0.0330192	0.187281	0.00483775	0.376255	0.000216237	0.230667	0.00055349	0.229824	0.00458263	0.106892	0.0243263	0.106584	FALSE
chr10	22701301	A	C	chr10_22701301_A_C	-0.0953468	0.131132	0.133848	0.129438	0.0186469	0.290429	-0.00383818	0.183921	0.00427671	0.183071	0.338327	0.405357	-0.0322795	0.172295	0.04486	0.170622	0.00608228	0.320653	-0.00120399	0.195055	0.00134726	0.193557	-0.0231958	0.0944684	0.0329708	0.0936309	FALSE
chr10	22701499	A	C	chr10_22701499_A_C	-0.0135316	0.628407	0.0144838	0.61584	0.00623354	0.855009	-7.96541e-05	0.718853	8.67058e-05	0.705151	0.299968	0.447309	-0.0043901	0.539472	0.00462694	0.528867	0.00181561	0.623632	-2.50598e-05	0.631228	2.68137e-05	0.619691	-0.00352033	0.523829	0.00375534	0.511948	FALSE
chr10	22701599	T	C	chr10_22701599_T_C	-0.0113579	0.59412	0.0173914	0.587504	0.0120859	0.466037	-0.000126019	0.562375	0.00021928	0.555884	0.272717	0.479464	-0.00427519	0.532805	0.0056498	0.526831	0.00331308	0.474504	-5.06147e-05	0.522256	7.17259e-05	0.516338	-0.00314083	0.489598	0.00455087	0.483825	FALSE
chr10	22714297	A	G	chr10_22714297_A_G	0.00862711	0.679202	0.0109479	0.690325	0.00921128	0.634496	8.09799e-05	0.675629	0.00010718	0.686998	0.930467	0.0176972	0.00816636	0.374081	0.0102808	0.381503	0.00855881	0.220886	7.66694e-05	0.426845	0.000100539	0.435669	0.000312813	0.899311	0.00040491	0.909639	FALSE
chr10	22714846	T	C	chr10_22714846_T_C	-0.00572634	0.734958	0.00930402	0.725689	0.0131505	0.420849	-8.7606e-05	0.65034	0.000129634	0.640444	0.894741	0.0433764	-0.00507871	0.413403	0.00836062	0.406481	0.0117515	0.151703	-7.77714e-05	0.404411	0.000116325	0.396853	-0.000350922	0.897892	0.000512886	0.888595	FALSE
chr10	22722942	G	A	chr10_22722942_G_A	-0.0781775	0.16554	0.0781775	0.16068	0.0173517	0.272737	-0.0013578	0.190315	0.0013578	0.185827	0.200556	0.57781	-0.0160708	0.287818	0.0160708	0.27934	0.00344456	0.459001	-0.000276902	0.268259	0.000276902	0.259652	-0.0197437	0.119376	0.0197437	0.115456	FALSE
chr10	22778504	C	T	chr10_22778504_C_T	-0.101181	0.12857	0.101181	0.125755	0.0288407	0.120477	-0.0034981	0.116786	0.0034981	0.114759	0.389552	0.363548	-0.0461437	0.143299	0.0461437	0.139859	0.0123952	0.15599	-0.00176173	0.120596	0.00176173	0.118063	-0.0249853	0.0919877	0.0249853	0.0897201	FALSE
chr10	22778529	C	T	chr10_22778529_C_T	-0.0996224	0.131907	0.0996224	0.12869	0.0251721	0.149929	-0.00288252	0.129796	0.00288252	0.127531	0.394358	0.359557	-0.0463577	0.142529	0.0463577	0.139454	0.0106426	0.182788	-0.00143549	0.131309	0.00143549	0.128507	-0.0247074	0.0934265	0.0247074	0.0910494	FALSE
chr10	22779050	G	A	chr10_22779050_G_A	0.143034	0.0848281	0.143034	0.086716	0.0215368	0.200775	0.00343134	0.116138	0.00343134	0.118206	0.308894	0.442431	0.051899	0.130182	0.051899	0.13343	0.00685614	0.288472	0.00122637	0.138682	0.00122637	0.142073	0.0363942	0.0568389	0.0363942	0.0584903	FALSE
chr10	22817262	G	T	chr10_22817262_G_T	-0.000859979	0.820797	0.00575941	0.818932	0.00774944	0.739977	-4.60342e-06	0.832733	4.06561e-05	0.830517	0.154012	0.657316	-3.68653e-05	0.777949	0.00106452	0.776196	0.00116159	0.72751	-1.44932e-07	0.798043	7.5458e-06	0.796517	-0.00021754	0.747425	0.00144338	0.745519	FALSE
chr10	22817302	G	C	chr10_22817302_G_C	0.0497558	0.295738	0.0497558	0.30415	0.0197451	0.236431	0.00131916	0.26128	0.00131916	0.268287	0.171466	0.627174	0.010808	0.405775	0.010808	0.415515	0.00374518	0.453904	0.000307825	0.339283	0.000307825	0.347917	0.0125109	0.229666	0.0125109	0.236204	FALSE
chr10	22872042	T	G	chr10_22872042_T_G	-0.0037064	0.799609	0.00675503	0.79824	0.0100357	0.580504	-4.071e-05	0.772718	6.8289e-05	0.770168	0.27965	0.46785	-0.00102598	0.6856	0.00197257	0.684791	0.00275824	0.517274	-1.15955e-05	0.680151	1.97334e-05	0.679294	-0.000920971	0.715964	0.00171491	0.713883	FALSE
chr10	22913593	G	T	chr10_22913593_G_T	0.0476541	0.282512	0.0476541	0.290889	0.0106366	0.542308	0.000549709	0.348716	0.000549709	0.358852	0.471436	0.299138	0.023531	0.223404	0.023531	0.230306	0.00513773	0.356021	0.000277211	0.280268	0.000277211	0.288773	0.0114772	0.222748	0.0114772	0.229606	FALSE
chr10	22927953	G	C	chr10_22927953_G_C	0.0304339	0.209745	0.0632999	0.213081	0.0220603	0.18413	0.000629259	0.191259	0.00140534	0.194029	0.888961	0.0478089	0.0273184	0.0983443	0.0561417	0.0997737	0.0196208	0.0677672	0.000565723	0.109575	0.00124634	0.111127	0.00176096	0.509987	0.00375534	0.516393	FALSE
chr10	22928110	A	G	chr10_22928110_A_G	0.00292735	0.762387	0.00824529	0.762473	0.0111949	0.512548	5.54576e-05	0.71832	0.000110383	0.717731	0.875563	0.059055	0.00253967	0.488019	0.00718102	0.48673	0.0098035	0.190509	4.82051e-05	0.492641	9.61493e-05	0.49111	0.000169903	0.886024	0.000535116	0.884366	FALSE
chr10	22989118	G	T	chr10_22989118_G_T	-0.0443812	0.313203	0.0443812	0.303318	0.0127668	0.43412	-0.000602417	0.342122	0.000602417	0.331722	0.681836	0.183741	-0.0296631	0.187152	0.0296631	0.181311	0.00863324	0.218485	-0.000399418	0.230356	0.000399418	0.223458	-0.00824269	0.315926	0.00824269	0.305611	FALSE
chr10	22992422	T	G	chr10_22992422_T_G	0.124037	0.0988054	0.124037	0.101921	0.0265295	0.145758	0.00412096	0.106458	0.00412096	0.108942	0.608155	0.215818	0.0810002	0.0706753	0.0810002	0.0734893	0.0168737	0.0982831	0.00276846	0.080233	0.00276846	0.0826441	0.0237261	0.0946372	0.0237261	0.0981052	FALSE
chr10	22992423	G	T	chr10_22992423_G_T	-0.0247068	0.485861	0.0247068	0.472479	0.0192703	0.243369	-0.000520497	0.387552	0.000520497	0.376623	0.584545	0.229648	-0.0147123	0.317988	0.0147123	0.308962	0.0117007	0.159324	-0.000324401	0.281381	0.000324401	0.272927	-0.00512251	0.442899	0.00512251	0.429868	FALSE
chr10	22992424	C	G	chr10_22992424_C_G	0.0590807	0.189589	0.0801248	0.193492	0.0285595	0.123241	0.00265223	0.14973	0.00309316	0.151815	0.59801	0.22148	0.0384163	0.128911	0.0515177	0.131576	0.0176471	0.0887728	0.00177614	0.112368	0.00205065	0.114269	0.0110088	0.175055	0.0154707	0.179648	FALSE
chr10	23068047	C	G	chr10_23068047_C_G	-0.0247121	0.30468	0.044708	0.299371	0.00992676	0.586084	-0.000250454	0.383292	0.000450094	0.376191	0.834656	0.0871899	-0.0217709	0.153068	0.0371362	0.1499	0.00825803	0.229502	-0.000219364	0.232397	0.000372771	0.227554	-0.00131477	0.495573	0.00409356	0.488337	FALSE
chr10	23068049	C	T	chr10_23068049_C_T	0.10007	0.112607	0.10007	0.115943	0.0351037	0.0822474	0.00373688	0.0906463	0.00373688	0.0922891	0.842179	0.0813293	0.0845143	0.054374	0.0845143	0.0566943	0.0298571	0.0328263	0.00318638	0.0529374	0.00318638	0.0542954	0.00871429	0.269801	0.00871429	0.278654	FALSE
chr10	23068080	C	T	chr10_23068080_C_T	-0.300812	0.0185526	0.300812	0.0179967	0.0634107	0.0193159	-0.0191636	0.0168199	0.0191636	0.0167728	0.836412	0.0859755	-0.251553	0.00946726	0.251553	0.00923006	0.0529808	0.00787395	-0.0160073	0.0100737	0.0160073	0.00986646	-0.0281563	0.0728876	0.0281563	0.0708855	TRUE
chr10	23068283	G	T	chr10_23068283_G_T	0.146508	0.0727581	0.146508	0.0747093	0.0678996	0.0160628	0.0103582	0.0369719	0.0103582	0.0372294	0.824357	0.0975422	0.120127	0.0369474	0.120127	0.0381219	0.0560518	0.0066059	0.00850231	0.02193	0.00850231	0.0222758	0.0150118	0.170649	0.0150118	0.176419	TRUE
chr10	23094897	C	A	chr10_23094897_C_A	0.0186316	0.536991	0.0186316	0.551515	0.0101716	0.571789	0.000222385	0.543854	0.000222385	0.55804	0.360286	0.383025	0.00700062	0.441982	0.00700062	0.453317	0.00380986	0.442135	8.59361e-05	0.463383	8.59361e-05	0.475762	0.00502247	0.433461	0.00502247	0.446304	FALSE
chr10	23095223	G	A	chr10_23095223_G_A	0.00266064	0.338704	0.0431612	0.343397	0.047482	0.0416351	-8.77821e-05	0.189527	0.00209822	0.192357	0.641212	0.207439	0.000693647	0.233548	0.0275042	0.236516	0.0306333	0.0302404	-9.84007e-05	0.139977	0.00134869	0.142746	0.000546231	0.320608	0.00865078	0.32452	FALSE
chr10	23095309	A	G	chr10_23095309_A_G	0.0560274	0.227998	0.0560274	0.235474	0.0138347	0.394942	0.000841958	0.267171	0.000841958	0.274724	0.70329	0.17521	0.0397008	0.133955	0.0397008	0.138469	0.00982018	0.191226	0.000601449	0.1766	0.000601449	0.1812	0.00929704	0.258314	0.00929704	0.267374	FALSE
chr10	23096031	T	C	chr10_23096031_T_C	0.000339023	0.928147	0.00211152	0.930953	0.00850968	0.677282	1.93882e-06	0.929597	1.46808e-05	0.93178	0.773644	0.132898	0.000242719	0.700058	0.0016403	0.703367	0.00660121	0.29151	1.27092e-06	0.725301	1.14406e-05	0.728139	1.42909e-05	0.93413	0.000265176	0.936879	FALSE
chr10	23096721	T	A	chr10_23096721_T_A	0.00990621	0.451379	0.0270628	0.453783	0.0174881	0.284171	0.000309171	0.397127	0.000494244	0.397846	0.549207	0.253389	0.00710079	0.308628	0.0161526	0.310084	0.00967719	0.195618	0.000200124	0.292861	0.000297816	0.294036	0.00164346	0.401484	0.00580371	0.403467	FALSE
chr10	23096781	C	T	chr10_23096781_C_T	-0.0215235	0.47349	0.024972	0.466123	0.00969313	0.598014	-0.000247149	0.512954	0.000269544	0.50506	0.542284	0.257519	-0.0112789	0.328021	0.0131052	0.323827	0.00535199	0.343802	-0.000130899	0.382247	0.000142759	0.376298	-0.00512251	0.409149	0.00595138	0.402147	FALSE
chr10	23096944	A	C	chr10_23096944_A_C	0.0245654	0.471243	0.0251943	0.481352	0.0138843	0.385374	0.000354228	0.446513	0.000361417	0.455522	0.529554	0.265004	0.0133089	0.338873	0.013633	0.345892	0.00741834	0.257824	0.000194285	0.341018	0.000197989	0.348234	0.00557188	0.40555	0.00574654	0.414891	FALSE
chr10	23097226	T	G	chr10_23097226_T_G	0.0395538	0.318179	0.0470903	0.32009	0.0146942	0.364581	0.000785458	0.341186	0.000860578	0.342358	0.452573	0.312554	0.0173626	0.269296	0.0214681	0.271412	0.00661434	0.286232	0.000354337	0.286014	0.00039504	0.286913	0.0104149	0.257876	0.0120663	0.259183	FALSE
chr10	23158594	C	A	chr10_23158594_C_A	-0.0139806	0.458122	0.0257666	0.453473	0.0146234	0.383582	-7.23286e-05	0.433365	0.000363715	0.429117	0.805567	0.112116	-0.0114892	0.240802	0.020825	0.238379	0.0116815	0.160054	-6.04102e-05	0.267753	0.000290874	0.264922	-0.00137828	0.602077	0.0027248	0.597274	FALSE
chr10	23293508	T	A	chr10_23293508_T_A	-0.0432896	0.316873	0.0571857	0.318763	0.0150054	0.361634	-0.00109383	0.332721	0.00125797	0.336112	0.307558	0.437491	-0.0138148	0.329467	0.0180704	0.329983	0.00447362	0.397483	-0.000330558	0.328943	0.000378879	0.331342	-0.0105467	0.244125	0.0141575	0.245713	FALSE
chr10	23315164	T	C	chr10_23315164_T_C	0.00166256	0.806275	0.00627305	0.808876	0.00527829	0.926475	1.23597e-05	0.863928	3.21019e-05	0.867063	0.611472	0.221892	0.000985488	0.562684	0.00384789	0.565098	0.0032359	0.476814	7.43229e-06	0.667577	1.97256e-05	0.670452	0.000293758	0.749449	0.00137669	0.752467	FALSE
chr10	23325304	T	C	chr10_23325304_T_C	0.123984	0.105651	0.123984	0.10932	0.0335609	0.0986127	0.00551002	0.094898	0.00551002	0.0965832	0.115817	0.727744	0.0162499	0.30661	0.0162499	0.315971	0.0041593	0.431888	0.000754063	0.206937	0.000754063	0.212386	0.0277578	0.0856685	0.0277578	0.0886247	FALSE
chr10	23325411	T	A	chr10_23325411_T_A	0.0557066	0.232622	0.0589284	0.237725	0.0181201	0.271096	0.00122005	0.234218	0.00124847	0.237107	0.098166	0.76481	0.00586872	0.469599	0.00606394	0.479338	0.00182882	0.631587	0.000125142	0.395607	0.000126864	0.404687	0.012133	0.202599	0.0127586	0.208043	FALSE
chr10	23330672	G	A	chr10_23330672_G_A	-0.0456015	0.298914	0.0456015	0.289732	0.0187472	0.241507	-0.000868508	0.264183	0.000868508	0.257274	0.188397	0.595823	-0.00876607	0.403552	0.00876607	0.392602	0.00354875	0.450481	-0.000167425	0.343495	0.000167425	0.333087	-0.0113915	0.228167	0.0113915	0.220866	FALSE
chr10	23331880	C	T	chr10_23331880_C_T	-0.0261633	0.454354	0.0261633	0.440648	0.0129244	0.427419	-0.000348916	0.434788	0.000348916	0.421147	0.0399352	0.894137	-0.00098068	0.778205	0.00098068	0.764166	0.000501942	0.861156	-1.28842e-05	0.728097	1.28842e-05	0.712943	-0.00384108	0.510637	0.00384108	0.497047	FALSE
chr10	23332026	C	A	chr10_23332026_C_A	-0.0412085	0.394822	0.0412085	0.385523	0.0309044	0.104388	-0.00171892	0.27317	0.00171892	0.267614	0.0460343	0.87925	-0.00239048	0.722995	0.00239048	0.709213	0.00153573	0.67721	-0.000106798	0.552417	0.000106798	0.540099	-0.0068136	0.421248	0.0068136	0.410309	FALSE
chr10	23341266	G	T	chr10_23341266_G_T	-0.0448725	0.313759	0.0448725	0.304394	0.0171394	0.286644	-0.000778909	0.295104	0.000778909	0.286794	0.644234	0.200658	-0.0300605	0.193336	0.0300605	0.186898	0.011105	0.164073	-0.000527258	0.204616	0.000527258	0.198372	-0.0080188	0.310708	0.0080188	0.301059	FALSE
chr10	23344096	C	T	chr10_23344096_C_T	-0.157285	0.0702113	0.157285	0.0682066	0.0222426	0.182926	-0.00364999	0.101403	0.00364999	0.0995294	0.814842	0.105748	-0.129155	0.0359495	0.129155	0.0348708	0.0180876	0.0784075	-0.00299315	0.0615238	0.00299315	0.0602375	-0.0151182	0.175745	0.0151182	0.170001	FALSE
chr10	23344439	T	G	chr10_23344439_T_G	0.0946428	0.13317	0.0946428	0.136967	0.0336219	0.0871464	0.00361412	0.102939	0.00361412	0.105264	0.778003	0.131589	0.0728001	0.0720779	0.0728001	0.0742336	0.0260321	0.0413839	0.00276314	0.0655779	0.00276314	0.0668719	0.0125506	0.20874	0.0125506	0.215453	FALSE
chr10	23344637	C	A	chr10_23344637_C_A	0.027801	0.420491	0.027801	0.433672	0.03008	0.106047	0.000839623	0.257823	0.000839623	0.265342	0.649227	0.203395	0.0178886	0.253928	0.0178886	0.262441	0.0194896	0.0689579	0.000539225	0.178508	0.000539225	0.184322	0.00551789	0.395002	0.00551789	0.406963	FALSE
chr10	23363136	A	G	chr10_23363136_A_G	0.0255042	0.359916	0.0386977	0.364871	0.0105467	0.545722	0.000435385	0.410309	0.000510589	0.416996	0.729285	0.159195	0.018884	0.205798	0.0286138	0.210241	0.00776011	0.25295	0.000323411	0.272061	0.000378872	0.277026	0.00356003	0.415725	0.00551948	0.422662	FALSE
chr10	23429931	T	C	chr10_23429931_T_C	-0.0147682	0.629491	0.0147682	0.613759	0.00994294	0.587405	-0.000147292	0.616981	0.000147292	0.600009	0.250947	0.507017	-0.0035439	0.573168	0.0035439	0.560305	0.00247372	0.547806	-3.51308e-05	0.579875	3.51308e-05	0.565661	-0.00384426	0.514912	0.00384426	0.500474	FALSE
chr10	23429950	T	C	chr10_23429950_T_C	-0.0108749	0.708327	0.0108749	0.693047	0.0179979	0.264628	-0.000223236	0.562379	0.000223236	0.547213	0.2512	0.506846	-0.00235395	0.648747	0.00235395	0.634956	0.00428954	0.400278	-4.58623e-05	0.553023	4.58623e-05	0.539184	-0.00278038	0.609227	0.00278038	0.594416	FALSE
chr10	23439130	G	A	chr10_23439130_G_A	-0.026215	0.49091	0.0273902	0.481726	0.0230869	0.16968	-0.000608955	0.380305	0.000633046	0.374056	0.970394	0.00232895	-0.0255379	0.248327	0.0266876	0.243883	0.0223964	0.0533053	-0.000593202	0.216867	0.000616769	0.214039	-0.000643092	0.871141	0.000668498	0.862284	FALSE
chr10	23439253	T	C	chr10_23439253_T_C	-0.0064995	0.632514	0.014301	0.626021	0.0169922	0.289567	-0.000146254	0.509528	0.000263943	0.50428	0.965233	0.00346309	-0.0063305	0.322665	0.0137881	0.319157	0.0163933	0.0928888	-0.000141756	0.296158	0.000254255	0.293107	-0.000185782	0.91207	0.000414437	0.906002	FALSE
chr10	23439901	G	C	chr10_23439901_G_C	0.0117814	0.651563	0.0117814	0.66671	0.00960165	0.609776	0.000121603	0.633751	0.000121603	0.650285	0.826567	0.0990208	0.00971049	0.36599	0.00971049	0.375738	0.00790861	0.24049	9.97766e-05	0.407387	9.97766e-05	0.419393	0.00107341	0.779593	0.00107341	0.795179	FALSE
chr10	23440594	G	A	chr10_23440594_G_A	-0.0257748	0.472725	0.0257748	0.45962	0.0101479	0.575376	-0.000266127	0.510637	0.000266127	0.496121	0.402992	0.346546	-0.0102896	0.381032	0.0102896	0.371073	0.00407535	0.412758	-0.000105814	0.421454	0.000105814	0.409587	-0.00678502	0.369147	0.00678502	0.357807	FALSE
chr10	23449434	C	T	chr10_23449434_C_T	0.0265021	0.439353	0.0265021	0.452641	0.0141077	0.378565	0.000379737	0.405463	0.000379737	0.418795	0.5948	0.229535	0.0158752	0.283081	0.0158752	0.29161	0.00836353	0.227154	0.000226683	0.28969	0.000226683	0.299135	0.00564651	0.39253	0.00564651	0.405414	FALSE
chr10	23449539	A	G	chr10_23449539_A_G	0.00759307	0.699843	0.0099468	0.711551	0.00554247	0.895082	4.74148e-05	0.772591	5.64139e-05	0.785572	0.485307	0.290717	0.00383418	0.496186	0.0049132	0.505419	0.00267722	0.526001	2.36553e-05	0.599325	2.77808e-05	0.610388	0.00182606	0.616505	0.0023977	0.62786	FALSE
chr10	23449599	T	G	chr10_23449599_T_G	0.0118505	0.65543	0.0118505	0.670568	0.00727037	0.775333	9.02952e-05	0.695135	9.02952e-05	0.711916	0.402988	0.347242	0.00465123	0.505901	0.00465123	0.517969	0.00292711	0.501609	3.54133e-05	0.562833	3.54133e-05	0.577114	0.00303603	0.563355	0.00303603	0.578085	FALSE
chr10	23460263	G	T	chr10_23460263_G_T	-0.0604882	0.2059	0.0691511	0.203146	0.0215909	0.207534	-0.00157269	0.193224	0.00166766	0.191984	0.28375	0.466145	-0.0166526	0.262858	0.0199054	0.25874	0.00585434	0.319677	-0.000428798	0.226355	0.000464458	0.223745	-0.0156375	0.148813	0.0177747	0.146628	FALSE
chr10	23461911	C	A	chr10_23461911_C_A	0.184506	0.046862	0.184506	0.0482617	0.0504698	0.0357665	0.00989286	0.0381291	0.00989286	0.038531	0.103406	0.752434	0.0178112	0.251043	0.0178112	0.258965	0.00496439	0.363537	0.000902545	0.1289	0.000902545	0.1325	0.0361418	0.0464132	0.0361418	0.04777	FALSE
chr10	23534566	C	A	chr10_23534566_C_A	-0.0816539	0.102068	0.113646	0.100398	0.0229208	0.176731	-0.00200331	0.119498	0.00265139	0.117676	0.48418	0.292201	-0.0413765	0.101037	0.0547983	0.0985204	0.011297	0.16201	-0.0010292	0.107658	0.0013011	0.105738	-0.0191197	0.0721486	0.0279896	0.0709659	FALSE
chr10	23534725	G	A	chr10_23534725_G_A	-0.0488876	0.284812	0.0488876	0.276628	0.0145565	0.361821	-0.000654861	0.313949	0.000654861	0.304757	0.473214	0.299622	-0.0234853	0.231664	0.0234853	0.224623	0.00686178	0.278116	-0.000311844	0.258159	0.000311844	0.249902	-0.0123426	0.215687	0.0123426	0.208572	FALSE
chr10	23540424	G	C	chr10_23540424_G_C	-0.0150495	0.584838	0.0177966	0.574648	0.00808534	0.713064	-0.000115865	0.635996	0.000146665	0.624979	0.670086	0.191482	-0.010281	0.363893	0.0120307	0.357345	0.0053813	0.341645	-7.86961e-05	0.443464	9.83134e-05	0.435127	-0.00258189	0.58319	0.0031059	0.572842	FALSE
chr10	23541096	A	C	chr10_23541096_A_C	0.0154027	0.60371	0.0154027	0.617822	0.011931	0.474863	0.000207344	0.559174	0.000207344	0.574663	0.440356	0.320243	0.00652791	0.461436	0.00652791	0.473275	0.00519505	0.348228	8.72739e-05	0.45152	8.72739e-05	0.464057	0.00397923	0.502357	0.00397923	0.515249	FALSE
chr10	24464499	T	C	chr10_24464499_T_C	-0.0309816	0.423469	0.0316754	0.414772	0.00743306	0.760512	-0.000262636	0.537424	0.000267143	0.526818	0.616903	0.219874	-0.0186184	0.286772	0.0190628	0.280248	0.00456049	0.384988	-0.000157678	0.393019	0.000160564	0.385223	-0.00671039	0.382799	0.00684694	0.37424	FALSE
chr10	24466694	T	G	chr10_24466694_T_G	0.000135161	0.543821	0.0214487	0.536643	0.00901498	0.647041	6.19788e-05	0.602737	0.000219975	0.594886	0.729685	0.156354	3.39801e-05	0.338735	0.0155619	0.334316	0.0066636	0.287751	4.38806e-05	0.416854	0.000159852	0.410197	-0.000201661	0.572435	0.00340601	0.564964	FALSE
chr10	24466806	T	C	chr10_24466806_T_C	-0.044785	0.205138	0.0692684	0.201421	0.0120409	0.480671	-0.000606228	0.281673	0.000946264	0.276355	0.68751	0.176886	-0.0270205	0.125502	0.0464902	0.123133	0.00813124	0.239177	-0.000349475	0.191549	0.000619879	0.187877	-0.0098528	0.215539	0.0127396	0.211888	FALSE
chr10	24483795	A	G	chr10_24483795_A_G	0.00301235	0.854964	0.00435117	0.860001	0.00677831	0.808756	2.82616e-05	0.851484	3.6458e-05	0.859445	0.683113	0.182043	0.00179646	0.619826	0.0027853	0.622189	0.00446332	0.390078	1.62308e-05	0.665997	2.23029e-05	0.669473	0.000589104	0.847572	0.000744716	0.852763	FALSE
chr10	24483990	C	T	chr10_24483990_C_T	0.120905	0.100911	0.137475	0.102391	0.0287377	0.117043	0.00422506	0.105357	0.00456366	0.106492	0.711176	0.1664	0.0833522	0.0644256	0.0956347	0.06504	0.0203945	0.0647074	0.00292454	0.0716582	0.00317552	0.0725206	0.0212792	0.123811	0.0235626	0.126463	FALSE
chr10	24519433	G	A	chr10_24519433_G_A	-0.00200716	0.681305	0.0114187	0.681546	0.00857446	0.677115	-4.04967e-05	0.696098	0.000104389	0.696275	0.78855	0.124041	-0.00146025	0.412547	0.0089016	0.412459	0.0067833	0.282406	-3.08465e-05	0.476832	8.17213e-05	0.477168	-0.000333455	0.75348	0.00137511	0.753803	FALSE
chr10	24519571	G	A	chr10_24519571_G_A	0.0128132	0.590917	0.0164933	0.598846	0.00544741	0.912357	8.38634e-05	0.699815	0.000101533	0.709359	0.834579	0.0920504	0.0107403	0.328067	0.0138212	0.332805	0.00453489	0.387492	7.00776e-05	0.465108	8.48702e-05	0.471869	0.00115439	0.744624	0.0014021	0.753198	FALSE
chr10	24519740	G	A	chr10_24519740_G_A	-0.180268	0.0489086	0.180268	0.0479512	0.0511708	0.034046	-0.00948344	0.0380568	0.00948344	0.0377622	0.866577	0.0672754	-0.156188	0.023266	0.156188	0.0227899	0.0443311	0.0125826	-0.00821794	0.0219052	0.00821794	0.0215119	-0.0130206	0.194796	0.0130206	0.188349	TRUE
chr10	24557434	G	A	chr10_24557434_G_A	-0.0128979	0.670168	0.0128979	0.655339	0.00811807	0.713111	-0.000108125	0.692799	0.000108125	0.675976	0.676228	0.188237	-0.00883245	0.414288	0.00883245	0.403266	0.00549825	0.333616	-7.41769e-05	0.480588	7.41769e-05	0.46771	-0.0023056	0.652038	0.0023056	0.636346	FALSE
chr10	24622083	C	T	chr10_24622083_C_T	-0.0093666	0.754508	0.0093666	0.739422	0.00388472	0.987315	-3.63918e-05	0.877535	3.63918e-05	0.861285	0.744527	0.145464	-0.00665105	0.484445	0.00665105	0.472411	0.00288299	0.507672	-2.58029e-05	0.654707	2.58029e-05	0.64028	-0.00142592	0.772836	0.00142592	0.757773	FALSE
chr10	24827973	C	G	chr10_24827973_C_G	-0.0109749	0.586767	0.0163494	0.577456	0.0132171	0.414185	-0.00015805	0.523296	0.000218256	0.512527	0.283197	0.464838	-0.00284109	0.518686	0.00452832	0.510214	0.00373587	0.438546	-4.13006e-05	0.486499	6.02011e-05	0.477674	-0.00284231	0.48322	0.00413484	0.474478	FALSE
chr10	24827975	T	C	chr10_24827975_T_C	0.0125592	0.484572	0.0226721	0.490743	0.0132822	0.412529	0.000188856	0.44866	0.000316427	0.452744	0.287619	0.459627	0.00328405	0.44737	0.00646291	0.452939	0.00379049	0.433574	4.87231e-05	0.425328	8.8818e-05	0.430346	0.00345841	0.382156	0.00593868	0.387444	FALSE
chr10	24827994	G	A	chr10_24827994_G_A	-0.010679	0.711973	0.010679	0.696564	0.00909991	0.642167	-0.000106811	0.699799	0.000106811	0.682666	0.287654	0.45958	-0.00298398	0.621228	0.00298398	0.60776	0.00264073	0.534795	-3.0622e-05	0.631373	3.0622e-05	0.616782	-0.00280102	0.609055	0.00280102	0.594528	FALSE
chr10	24851482	G	C	chr10_24851482_G_C	0.00347053	0.793309	0.00694844	0.790811	0.00418639	0.956285	1.47369e-05	0.893539	2.75533e-05	0.889323	0.559056	0.245704	0.00235546	0.563999	0.00415721	0.561882	0.0023267	0.564199	9.78295e-06	0.704577	1.64144e-05	0.702218	0.000616098	0.751521	0.00142592	0.748979	FALSE
chr10	24873342	A	G	chr10_24873342_A_G	-0.0522246	0.264273	0.0557043	0.259151	0.0138359	0.397999	-0.000887107	0.297222	0.000913416	0.293128	0.275115	0.471777	-0.0142957	0.315528	0.0152158	0.309579	0.00378141	0.438258	-0.000238847	0.320312	0.000245804	0.31431	-0.0133096	0.190718	0.0143703	0.187132	FALSE
chr10	24894318	A	G	chr10_24894318_A_G	-0.0263431	0.481697	0.0273082	0.471681	0.0308905	0.101313	-0.000869261	0.321592	0.000901586	0.316849	0.316058	0.426699	-0.00861726	0.451573	0.00887729	0.443874	0.00969192	0.192754	-0.000286398	0.321347	0.000295108	0.315573	-0.00679613	0.38795	0.0069962	0.379052	FALSE
chr10	24894613	G	C	chr10_24894613_G_C	-0.0114419	0.543169	0.0204742	0.539684	0.00851226	0.672433	-0.00019042	0.578534	0.000245544	0.574895	0.495209	0.284153	-0.00556741	0.396842	0.00977159	0.39351	0.00414279	0.420144	-8.84043e-05	0.456566	0.000113995	0.453335	-0.00262477	0.458785	0.0049272	0.455648	FALSE
chr10	24894916	C	T	chr10_24894916_C_T	-0.400429	0.011732	0.400429	0.0115342	0.0512818	0.0334671	-0.0208213	0.0176947	0.0208213	0.0175238	0.567737	0.241187	-0.238702	0.013355	0.238702	0.0129949	0.0289495	0.0326327	-0.0122889	0.0162623	0.0122889	0.0159375	-0.0903616	0.0091968	0.0903616	0.0089496	TRUE
chr10	24897268	C	T	chr10_24897268_C_T	0.00558939	0.767076	0.00714735	0.777947	0.00693298	0.803637	3.62748e-05	0.790233	4.83777e-05	0.802417	0.348381	0.396663	0.00177666	0.619729	0.00235976	0.629248	0.00241426	0.553519	1.14702e-05	0.665805	1.6e-05	0.676679	0.00155295	0.664859	0.00194357	0.675868	FALSE
chr10	24897315	T	C	chr10_24897315_T_C	0.0466391	0.272387	0.0466391	0.281077	0.0193101	0.232685	0.000908738	0.242237	0.000908738	0.248643	0.377073	0.370651	0.0173156	0.256761	0.0173156	0.264734	0.00741979	0.258646	0.000341538	0.228607	0.000341538	0.235527	0.0122791	0.197759	0.0122791	0.204814	FALSE
chr10	24897553	G	A	chr10_24897553_G_A	0.0984468	0.151903	0.0984468	0.15651	0.0139787	0.381862	0.00156732	0.214252	0.00156732	0.220495	0.45219	0.312758	0.0456394	0.14111	0.0456394	0.146009	0.00627504	0.300504	0.0007253	0.184568	0.0007253	0.190386	0.0237484	0.112348	0.0237484	0.116263	FALSE
chr10	24897630	C	A	chr10_24897630_C_A	-0.00268225	0.873083	0.00406816	0.872134	0.0128837	0.430162	-3.17793e-05	0.812617	5.16972e-05	0.81059	0.418807	0.337023	-0.00103544	0.711057	0.001621	0.709953	0.00550535	0.336408	-1.22986e-05	0.668517	2.07674e-05	0.6673	-0.000630389	0.816684	0.000979723	0.81481	FALSE
chr10	24897676	G	A	chr10_24897676_G_A	0.00653091	0.74265	0.00808369	0.753687	0.00840079	0.688667	4.7889e-05	0.760323	6.22263e-05	0.772164	0.416517	0.338884	0.00257339	0.599649	0.00316181	0.608862	0.00341317	0.461797	1.85522e-05	0.635857	2.39853e-05	0.645689	0.00172603	0.658698	0.00215158	0.669305	FALSE
chr10	24897748	C	T	chr10_24897748_C_T	-0.0417498	0.324135	0.0417498	0.314183	0.0164208	0.303869	-0.000716835	0.304587	0.000716835	0.296164	0.404287	0.348334	-0.017893	0.278474	0.017893	0.270822	0.00664046	0.285321	-0.000306569	0.269723	0.000306569	0.262025	-0.0106452	0.247017	0.0106452	0.238128	FALSE
chr10	24901936	A	G	chr10_24901936_A_G	-0.175175	0.0539523	0.175175	0.0527597	0.0536744	0.0302138	-0.00972044	0.0388627	0.00972044	0.0382697	0.321865	0.420024	-0.0567582	0.0999028	0.0567582	0.0961179	0.0173606	0.0848665	-0.0031577	0.0544882	0.0031577	0.0536318	-0.0449307	0.0347559	0.0449307	0.0337124	FALSE
chr10	24951947	C	T	chr10_24951947_C_T	0.0138883	0.636727	0.0138883	0.651475	0.0106712	0.539652	0.000192799	0.598862	0.000192799	0.613808	0.458898	0.307131	0.00673523	0.48775	0.00673523	0.500016	0.00497365	0.364327	9.423e-05	0.488624	9.423e-05	0.500952	0.00344094	0.554055	0.00344094	0.568046	FALSE
chr10	24952101	T	C	chr10_24952101_T_C	0.0452454	0.276344	0.0452454	0.285279	0.0184355	0.24964	0.000862566	0.250747	0.000862566	0.257688	0.609083	0.223557	0.0275609	0.180504	0.0275609	0.186408	0.0112132	0.159253	0.000525582	0.180434	0.000525582	0.185385	0.00974483	0.246095	0.00974483	0.254544	FALSE
chr10	24953268	C	T	chr10_24953268_C_T	-0.00444784	0.80761	0.00658999	0.796542	0.00591204	0.880727	-2.82614e-05	0.842882	4.09985e-05	0.831494	0.651811	0.201781	-0.00310507	0.53468	0.0043932	0.525657	0.00387468	0.426433	-1.98219e-05	0.623751	2.7481e-05	0.613582	-0.000741541	0.783662	0.00121155	0.772782	FALSE
chr10	25016004	C	T	chr10_25016004_C_T	-0.0146931	0.583186	0.0172013	0.572145	0.008919	0.651331	-0.000113538	0.633523	0.00013414	0.62159	0.940702	0.0119291	-0.0139044	0.293115	0.0162796	0.287486	0.0083503	0.229426	-0.000106618	0.380652	0.000126128	0.372646	-0.000590692	0.869225	0.000673262	0.858173	FALSE
chr10	25016210	C	T	chr10_25016210_C_T	-0.125059	0.102216	0.130244	0.100372	0.0252455	0.145238	-0.00331456	0.116332	0.00342869	0.11548	0.98605	0.000355927	-0.123404	0.040469	0.12849	0.039833	0.0249059	0.0439295	-0.00327178	0.06033	0.00338374	0.0598937	-0.00226749	0.653885	0.00237229	0.6453	FALSE
chr10	25016442	G	A	chr10_25016442_G_A	-0.00495901	0.418024	0.0301382	0.419255	0.00941848	0.621581	-1.59067e-06	0.477911	0.000288326	0.480024	0.994557	5.00062e-05	-0.0049282	0.186783	0.0299468	0.187762	0.00936355	0.200446	-1.68667e-06	0.269233	0.0002864	0.270421	-4.92243e-05	0.926161	0.000319164	0.927644	FALSE
chr10	25016445	C	A	chr10_25016445_C_A	0.0589691	0.227247	0.0589691	0.234399	0.0179984	0.258129	0.00110038	0.223102	0.00110038	0.228896	0.99493	4.76515e-05	0.0586877	0.0931661	0.0586877	0.0964176	0.017907	0.0794284	0.00109512	0.119153	0.00109512	0.122434	0.000455722	0.884862	0.000455722	0.900536	FALSE
chr10	25016449	A	G	chr10_25016449_A_G	-0.0434852	0.317639	0.0459101	0.311127	0.0134266	0.411206	-0.000691236	0.345604	0.000715435	0.339614	0.994565	4.8488e-05	-0.0432095	0.139262	0.045632	0.136913	0.0133518	0.127031	-0.000686968	0.189885	0.000711144	0.187493	-0.000436667	0.916397	0.000436667	0.905912	FALSE
chr10	25016473	G	A	chr10_25016473_G_A	-0.00214043	0.347669	0.0419991	0.353545	0.0110478	0.520452	-2.98543e-05	0.399436	0.000491797	0.40763	0.995171	4.38016e-05	-0.00224457	0.159093	0.0418557	0.161706	0.010995	0.163641	-3.1049e-05	0.227909	0.000490139	0.232446	0.000106388	0.938346	0.000214364	0.947675	FALSE
chr10	25016539	A	C	chr10_25016539_A_C	-0.0184756	0.577087	0.0184756	0.561689	0.00981358	0.595105	-0.000164266	0.609034	0.000164266	0.591581	0.994595	5.60419e-05	-0.0183784	0.28807	0.0183784	0.279705	0.00975577	0.19098	-0.000163333	0.361953	0.000163333	0.351283	-0.000147673	0.97218	0.000147673	0.961819	FALSE
chr10	25017062	C	G	chr10_25017062_C_G	-0.341752	0.0152117	0.341752	0.0147428	0.0519029	0.0331454	-0.018752	0.0196429	0.018752	0.0192172	0.932186	0.0165948	-0.319238	0.00618487	0.319238	0.0058199	0.0484381	0.0100109	-0.0175358	0.0100847	0.0175358	0.00978979	-0.0141496	0.180056	0.0141496	0.174282	TRUE
chr10	25017086	C	T	chr10_25017086_C_T	0.0420895	0.160205	0.0833814	0.163248	0.0199357	0.237116	0.000114525	0.18038	0.00165379	0.18384	0.927801	0.0194526	0.038752	0.0705954	0.0774252	0.0717983	0.0185385	0.0804672	9.78028e-05	0.100795	0.00153945	0.102234	0.00197056	0.534637	0.0033933	0.544057	FALSE
chr10	25036422	G	A	chr10_25036422_G_A	-0.0345851	0.377533	0.0345851	0.365961	0.00960281	0.607887	-0.000333646	0.445286	0.000333646	0.431338	0.341965	0.399839	-0.0117611	0.345508	0.0117611	0.335889	0.00327992	0.47151	-0.000113335	0.398191	0.000113335	0.386208	-0.00906204	0.28063	0.00906204	0.270764	FALSE
chr10	25062267	C	T	chr10_25062267_C_T	0.0251062	0.454258	0.0251062	0.467284	0.0150104	0.349623	0.000410331	0.402716	0.000410331	0.415321	0.660914	0.191825	0.017069	0.271122	0.017069	0.27965	0.0101198	0.186377	0.000284905	0.272677	0.000284905	0.281107	0.00458739	0.444146	0.00458739	0.457348	FALSE
chr10	25062866	T	G	chr10_25062866_T_G	-0.0867108	0.144898	0.0867108	0.140599	0.0266068	0.133688	-0.00229776	0.129767	0.00229776	0.127295	0.640281	0.196661	-0.0550467	0.0999295	0.0550467	0.0963684	0.0172972	0.0868261	-0.00147785	0.094994	0.00147785	0.0931671	-0.017716	0.138064	0.017716	0.133626	FALSE
chr10	25080825	G	A	chr10_25080825_G_A	-0.0155636	0.530085	0.0206747	0.520732	0.00792856	0.719838	-0.000160249	0.591048	0.000191562	0.580805	0.428104	0.327387	-0.00727182	0.400308	0.0090463	0.393314	0.00351674	0.458592	-7.69067e-05	0.471066	8.77779e-05	0.462509	-0.00382838	0.437025	0.00519396	0.42901	FALSE
chr10	25081026	C	T	chr10_25081026_C_T	-0.00853719	0.675864	0.0121346	0.665995	0.00781055	0.731944	-7.97637e-05	0.699388	0.000104473	0.688074	0.497596	0.281781	-0.0047846	0.484943	0.00626203	0.476884	0.00394498	0.426611	-4.39538e-05	0.541741	5.41017e-05	0.532835	-0.0019658	0.591368	0.002909	0.582527	FALSE
chr10	25081419	G	A	chr10_25081419_G_A	0.00845333	0.716376	0.0094745	0.727852	0.00764793	0.745673	6.92658e-05	0.737068	7.75995e-05	0.749839	0.529339	0.263594	0.00465012	0.51885	0.0051048	0.528665	0.00401089	0.418241	3.78903e-05	0.573231	4.16009e-05	0.584086	0.00206901	0.639702	0.00230719	0.651048	FALSE
chr10	25081715	C	A	chr10_25081715_C_A	-0.516266	0.0053761	0.516266	0.00502653	0.12519	0.00209407	-0.0648613	0.00323683	0.0648613	0.00309269	0.342803	0.397706	-0.175851	0.018951	0.175851	0.0184673	0.0425362	0.0138623	-0.0219133	0.00680657	0.0219133	0.00653372	-0.131735	0.00326025	0.131735	0.00304591	TRUE
chr10	25113378	G	C	chr10_25113378_G_C	0.305155	0.0188269	0.305155	0.0193453	0.0666918	0.017061	0.0211936	0.0165123	0.0211936	0.0167317	0.779899	0.128633	0.237749	0.0109103	0.237749	0.0113449	0.0516307	0.0084312	0.0164339	0.0103433	0.0164339	0.0105914	0.0397971	0.0422305	0.0397971	0.0434422	TRUE
chr10	25113866	C	T	chr10_25113866_C_T	-0.0561467	0.254521	0.0593417	0.249606	0.0158305	0.331067	-0.00114521	0.273769	0.0011787	0.269139	0.667363	0.191806	-0.0387496	0.159083	0.0405952	0.155939	0.0107044	0.17478	-0.000792242	0.188477	0.000811587	0.185165	-0.00992585	0.266101	0.0105673	0.261177	FALSE
chr10	25113886	T	A	chr10_25113886_T_A	0.154538	0.0605283	0.154538	0.0621147	0.0295655	0.11851	0.0046734	0.0755624	0.0046734	0.0771287	0.678597	0.185496	0.106392	0.0404385	0.106392	0.0421559	0.0197817	0.071071	0.00316901	0.0534689	0.00316901	0.0547859	0.0273878	0.0708841	0.0273878	0.0730457	FALSE
chr10	25726165	G	C	chr10_25726165_G_C	-0.0137009	0.601612	0.016442	0.590313	0.0120084	0.469822	-0.000166897	0.56122	0.000197778	0.550212	0.571968	0.242058	-0.00771884	0.398028	0.00919792	0.390348	0.00685969	0.274831	-9.35547e-05	0.406298	0.000110217	0.398063	-0.00324563	0.519337	0.0038649	0.508691	FALSE
chr10	25726274	T	C	chr10_25726274_T_C	0.0395435	0.311938	0.0395435	0.322453	0.0108465	0.531506	0.000421048	0.368889	0.000421048	0.380544	0.545261	0.256134	0.0221887	0.216579	0.0221887	0.223405	0.00588065	0.314703	0.000234699	0.272377	0.000234699	0.28151	0.00916843	0.258747	0.00916843	0.268138	FALSE
chr10	25875153	C	T	chr10_25875153_C_T	0.033156	0.37202	0.033156	0.383705	0.0115669	0.511421	0.000469821	0.398959	0.000469821	0.411409	0.476922	0.29588	0.015338	0.281985	0.015338	0.290951	0.00541614	0.346262	0.000215598	0.318556	0.000215598	0.328835	0.00835384	0.289694	0.00835384	0.2987	FALSE
chr10	25875182	A	T	chr10_25875182_A_T	-0.0636003	0.235266	0.0636003	0.229066	0.02183	0.201152	-0.00157565	0.229573	0.00157565	0.22416	0.488601	0.288634	-0.0327309	0.193503	0.0327309	0.188715	0.0109515	0.170075	-0.000829882	0.187734	0.000829882	0.183293	-0.0160408	0.182464	0.0160408	0.177755	FALSE
chr10	25875638	G	T	chr10_25875638_G_T	-0.00854629	0.764094	0.00854629	0.748063	0.00602204	0.872976	-5.0854e-05	0.823506	5.0854e-05	0.80652	0.609538	0.223581	-0.00513222	0.531536	0.00513222	0.519023	0.00366837	0.443716	-3.04846e-05	0.625942	3.04846e-05	0.612074	-0.00183242	0.713548	0.00183242	0.698004	FALSE
chr10	25875818	C	A	chr10_25875818_C_A	-0.0280135	0.406214	0.0349886	0.4016	0.0130181	0.42445	-0.000377952	0.425696	0.000476711	0.422119	0.574931	0.241489	-0.0165362	0.286104	0.0202863	0.283298	0.00746934	0.254281	-0.000223975	0.317556	0.000277068	0.314895	-0.00630389	0.353364	0.00784731	0.349251	FALSE
chr10	26215758	A	G	chr10_26215758_A_G	0.00921888	0.713967	0.00921888	0.729439	0.0065401	0.830653	6.289e-05	0.750512	6.289e-05	0.767216	0.907644	0.0346699	0.00836483	0.388316	0.00836483	0.399169	0.0059423	0.314464	5.71219e-05	0.48244	5.71219e-05	0.495785	0.000444607	0.884992	0.000444607	0.899899	FALSE
chr10	26215999	G	A	chr10_26215999_G_A	0.0556161	0.236077	0.0556161	0.243716	0.0124366	0.451217	0.000732397	0.286139	0.000732397	0.294407	0.903736	0.036872	0.0501441	0.107606	0.0501441	0.111074	0.0112346	0.16003	0.00066075	0.163731	0.00066075	0.168082	0.00299157	0.557376	0.00299157	0.571704	FALSE
chr10	26216106	G	A	chr10_26216106_G_A	-0.0423428	0.163252	0.0788793	0.159803	0.015787	0.317023	-0.00062194	0.201484	0.00127955	0.197924	0.895444	0.0419197	-0.0375197	0.0740526	0.0705554	0.0723848	0.0141242	0.115378	-0.000548921	0.114479	0.00114351	0.11266	-0.00273751	0.460545	0.00459533	0.451034	FALSE
chr10	26216285	G	C	chr10_26216285_G_C	0.243189	0.0285997	0.243189	0.0289979	0.0377042	0.0677071	0.00966982	0.0384724	0.00966982	0.0385728	0.903384	0.0365962	0.218735	0.0122879	0.218735	0.0124521	0.0339771	0.0235919	0.00867584	0.0208601	0.00867584	0.0209262	0.0142687	0.172203	0.0142687	0.178316	TRUE
chr10	26216567	A	G	chr10_26216567_A_G	-0.00508128	0.609341	0.0153324	0.603734	0.00761503	0.744213	-1.36258e-05	0.651383	0.000128861	0.645015	0.876137	0.0576518	-0.00456135	0.320547	0.0134938	0.316406	0.00668318	0.284611	-1.29078e-05	0.4097	0.000113319	0.404755	-0.000260413	0.823889	0.000920971	0.818377	FALSE
chr10	26218101	A	G	chr10_26218101_A_G	0.0192558	0.446336	0.0264345	0.454999	0.0117294	0.485197	0.000221795	0.464848	0.000310832	0.473545	0.818035	0.104942	0.0156186	0.245882	0.0214282	0.250145	0.00958934	0.194346	0.000179936	0.29263	0.000251993	0.298578	0.00212935	0.581567	0.00288518	0.592581	FALSE
chr10	26391939	G	T	chr10_26391939_G_T	0.0159709	0.459463	0.0251265	0.467799	0.0131863	0.41457	0.000229646	0.440437	0.000324842	0.449303	0.692364	0.180946	0.011168	0.269449	0.0172616	0.275043	0.00914569	0.204612	0.000159896	0.290721	0.000223255	0.297216	0.00298998	0.460619	0.00460644	0.46898	FALSE
chr10	26392370	A	G	chr10_26392370_A_G	0.054918	0.215257	0.0631321	0.219997	0.0190532	0.259049	0.00128436	0.220569	0.00140695	0.224196	0.689382	0.182652	0.0381967	0.130717	0.043996	0.133662	0.0132316	0.136198	0.000899087	0.149001	0.000985638	0.151858	0.0101243	0.222727	0.0113915	0.228099	FALSE
chr10	26392555	T	G	chr10_26392555_T_G	0.243454	0.0282506	0.243454	0.0288337	0.0654428	0.0184563	0.0170055	0.0213921	0.0170055	0.0215425	0.655408	0.199405	0.160905	0.0217365	0.160905	0.0225441	0.0427914	0.014213	0.0112116	0.0164027	0.0112116	0.0166668	0.0492354	0.0277159	0.0492354	0.028502	TRUE
chr10	26430433	C	T	chr10_26430433_C_T	-0.0136907	0.485137	0.0239465	0.475922	0.0141815	0.384355	-0.000270753	0.439466	0.000374128	0.431763	0.222245	0.547214	-0.0040236	0.49374	0.00584824	0.48448	0.00340332	0.475614	-7.73098e-05	0.454377	9.57016e-05	0.445606	-0.00370929	0.38703	0.00617686	0.378927	FALSE
chr10	26430953	T	C	chr10_26430953_T_C	-0.147676	0.0717677	0.147676	0.0698807	0.0295053	0.11236	-0.00463522	0.0799607	0.00463522	0.0786564	0.505624	0.275798	-0.0746196	0.073114	0.0746196	0.0709385	0.0147821	0.111214	-0.00232596	0.072936	0.00232596	0.0713742	-0.0343125	0.0548038	0.0343125	0.0530683	FALSE
chr10	26437677	T	C	chr10_26437677_T_C	0.037399	0.279511	0.0478919	0.285198	0.0123537	0.451936	0.00052953	0.321556	0.000615691	0.327836	0.461152	0.306108	0.0185167	0.224807	0.0232334	0.229749	0.00575276	0.324694	0.000264039	0.262852	0.000302769	0.268198	0.00908427	0.213295	0.0116725	0.217725	FALSE
chr10	26438309	T	A	chr10_26438309_T_A	0.0589748	0.200006	0.0709031	0.203788	0.0126595	0.449425	0.00103373	0.268968	0.00113087	0.27241	0.842146	0.0867748	0.0487515	0.101807	0.0588239	0.104617	0.0105639	0.177406	0.000849283	0.164345	0.000931307	0.166937	0.0059879	0.366537	0.00693428	0.375157	FALSE
chr10	26438525	G	A	chr10_26438525_G_A	0.00127969	0.78407	0.00712906	0.786027	0.00618229	0.849076	5.40527e-06	0.825169	4.45055e-05	0.826953	0.858945	0.0732431	0.000968175	0.484737	0.00614109	0.485978	0.00532165	0.343672	3.85754e-06	0.582885	3.84273e-05	0.584694	0.000188958	0.886186	0.000519237	0.88855	FALSE
chr10	26438707	G	C	chr10_26438707_G_C	-0.161425	0.0680939	0.161425	0.0664708	0.0428221	0.0521886	-0.00770472	0.0575591	0.00770472	0.0565592	0.853775	0.0778835	-0.137869	0.0338552	0.137869	0.0326716	0.0365873	0.0201672	-0.00658813	0.0336618	0.00658813	0.0328859	-0.0129746	0.215043	0.0129746	0.207743	TRUE
chr10	26438753	C	A	chr10_26438753_C_A	-0.104778	0.102398	0.122725	0.101417	0.0234315	0.165452	-0.00252693	0.116769	0.00295297	0.116055	0.8478	0.0824736	-0.0884638	0.0498483	0.104002	0.0491194	0.0198779	0.0661459	-0.00213395	0.0690722	0.00250281	0.0683228	-0.00900964	0.261478	0.0102228	0.256481	FALSE
chr10	26438808	T	C	chr10_26438808_T_C	-0.0122359	0.46415	0.0253959	0.457058	0.0105425	0.552303	-3.52436e-05	0.49764	0.000283221	0.489394	0.838403	0.0899465	-0.0102329	0.244289	0.0211519	0.239844	0.00882661	0.219116	-3.02719e-05	0.310193	0.000236023	0.304045	-0.00109564	0.643227	0.00236277	0.635065	FALSE
chr10	26439005	C	G	chr10_26439005_C_G	-0.00722589	0.661203	0.0127064	0.658064	0.00816439	0.708318	-5.94075e-05	0.693422	0.000103252	0.690086	0.775494	0.132875	-0.00554829	0.393267	0.00976834	0.391846	0.00633942	0.295996	-4.56159e-05	0.463649	7.94658e-05	0.462059	-0.000940026	0.729565	0.00160058	0.726614	FALSE
chr10	26447549	C	T	chr10_26447549_C_T	-0.0654445	0.220796	0.0659299	0.216938	0.0266909	0.137161	-0.0020358	0.185873	0.00204353	0.183411	0.214736	0.556283	-0.014784	0.330156	0.0148974	0.32555	0.00583579	0.320358	-0.000473206	0.250226	0.00047501	0.246953	-0.0170157	0.168374	0.0171364	0.165847	FALSE
chr10	26448716	A	G	chr10_26448716_A_G	0.00205153	0.747226	0.00822298	0.752671	0.00605835	0.867306	1.2332e-05	0.796759	5.21629e-05	0.802909	0.610682	0.216994	0.00162024	0.505293	0.00527533	0.509161	0.00377242	0.437421	9.21115e-06	0.594048	3.40705e-05	0.598989	0.000430316	0.720529	0.00160217	0.725448	FALSE
chr10	26448849	C	A	chr10_26448849_C_A	-0.099946	0.0430885	0.202461	0.0427951	0.0275983	0.125056	-0.00242581	0.064672	0.00594815	0.0638103	0.659223	0.189805	-0.0841338	0.032558	0.133126	0.032307	0.0180655	0.0792956	-0.0022112	0.0477577	0.00389451	0.0473462	-0.0132382	0.0493369	0.0372247	0.0485717	TRUE
chr10	26448904	T	C	chr10_26448904_T_C	0.105355	0.123591	0.105355	0.12658	0.0206534	0.218839	0.00237942	0.147112	0.00237942	0.150576	0.66715	0.184709	0.0681953	0.0829819	0.0681953	0.0853596	0.0132109	0.131139	0.00148642	0.105676	0.00148642	0.108452	0.0194833	0.132546	0.0194833	0.136101	FALSE
chr10	26448954	C	A	chr10_26448954_C_A	-0.0619751	0.242626	0.0620177	0.237638	0.0129141	0.429699	-0.000908761	0.303268	0.000909123	0.297605	0.634851	0.202027	-0.039612	0.173452	0.039637	0.168966	0.00829418	0.231349	-0.000587258	0.229121	0.00058747	0.22409	-0.0116884	0.25086	0.0116947	0.245105	FALSE
chr10	26449016	G	T	chr10_26449016_G_T	-0.102353	0.116074	0.102353	0.112589	0.0429953	0.0512315	-0.00445556	0.0762229	0.00445556	0.0751058	0.610858	0.215544	-0.0646159	0.0848058	0.0646159	0.082315	0.027007	0.0401001	-0.00287323	0.0594326	0.00287323	0.0583604	-0.0204202	0.111521	0.0204202	0.10822	FALSE
chr10	26449025	A	G	chr10_26449025_A_G	0.0731787	0.171328	0.0731787	0.177144	0.0225611	0.186034	0.00173837	0.166464	0.00173837	0.170258	0.621999	0.208988	0.0468905	0.115321	0.0468905	0.119273	0.0144847	0.119631	0.00114623	0.121426	0.00114623	0.124403	0.0138352	0.173752	0.0138352	0.180067	FALSE
chr10	26449451	A	G	chr10_26449451_A_G	0.0397324	0.313129	0.0397324	0.323515	0.0116037	0.492336	0.000481956	0.354765	0.000481956	0.365294	0.368342	0.378036	0.0156471	0.282034	0.0156471	0.290121	0.00440091	0.397292	0.000194064	0.314034	0.000194064	0.323997	0.0102355	0.2383	0.0102355	0.246969	FALSE
chr10	26449586	G	A	chr10_26449586_G_A	-0.00535079	0.786133	0.0074903	0.780508	0.0100179	0.579052	-7.8358e-05	0.755106	9.4445e-05	0.749439	0.294288	0.451333	-0.00113315	0.697088	0.00190395	0.693628	0.00282371	0.512258	-1.74962e-05	0.683655	2.3394e-05	0.679633	-0.00125919	0.710373	0.00186576	0.704757	FALSE
chr10	26457539	T	C	chr10_26457539_T_C	0.00327271	0.829124	0.00587926	0.829194	0.00705363	0.789279	2.8031e-05	0.836525	4.695e-05	0.83731	0.0392985	0.894315	0.000236822	0.900463	0.00031595	0.901462	0.000286975	0.912384	2.00518e-06	0.901146	2.55984e-06	0.903737	0.000647856	0.810825	0.00104165	0.811247	FALSE
chr10	26457660	A	G	chr10_26457660_A_G	-0.0383776	0.359528	0.0383776	0.349294	0.0246121	0.162398	-0.00103771	0.261969	0.00103771	0.25508	0.0490782	0.87183	-0.00201376	0.691903	0.00201376	0.677902	0.00127173	0.715181	-5.69999e-05	0.548458	5.69999e-05	0.534586	-0.00658177	0.378657	0.00658177	0.367304	FALSE
chr10	26457684	G	A	chr10_26457684_G_A	-0.0345813	0.261418	0.0550468	0.257666	0.0203462	0.222424	-0.000406545	0.254473	0.00105707	0.25043	0.051541	0.866124	-0.00156694	0.642434	0.00247554	0.635913	0.00107021	0.745616	-1.90802e-05	0.543008	4.79616e-05	0.536405	-0.00562745	0.291122	0.0091589	0.286802	FALSE
chr10	26457721	G	C	chr10_26457721_G_C	0.167158	0.056161	0.167158	0.0570697	0.0572868	0.0273898	0.0106981	0.0380931	0.0106981	0.0385491	0.0847516	0.79302	0.0150331	0.292924	0.0150331	0.301643	0.00500269	0.369204	0.000974591	0.140988	0.000974591	0.144552	0.0328771	0.0571351	0.0328771	0.0582893	FALSE
chr10	26457722	G	A	chr10_26457722_G_A	0.104731	0.0918398	0.125025	0.0932194	0.0420789	0.0636043	0.00602456	0.0728403	0.00620441	0.0727998	0.0738666	0.816341	0.00887264	0.378356	0.0100227	0.385928	0.00338421	0.490672	0.00051326	0.224122	0.000523453	0.228344	0.0200152	0.0942168	0.0238674	0.0960098	FALSE
chr10	26457754	G	A	chr10_26457754_G_A	-0.0285136	0.451752	0.0285136	0.440236	0.0144929	0.385561	-0.000545434	0.420315	0.000545434	0.411116	0.051387	0.866408	-0.00156612	0.738883	0.00156612	0.725284	0.000726275	0.809931	-2.70166e-05	0.666494	2.70166e-05	0.652063	-0.00507646	0.460903	0.00507646	0.44859	FALSE
chr10	26457932	A	G	chr10_26457932_A_G	-0.00633263	0.821051	0.00666404	0.8107	0.00689764	0.807507	-4.23375e-05	0.850107	4.44363e-05	0.840069	0.0455341	0.880202	-0.000406402	0.894689	0.000418974	0.886027	0.000309819	0.906367	-2.65455e-06	0.906676	2.73417e-06	0.898046	-0.00114486	0.797238	0.0012179	0.78773	FALSE
chr10	26467570	A	G	chr10_26467570_A_G	0.00188858	0.811664	0.00582476	0.820721	0.00461662	0.968902	1.07001e-05	0.878068	2.67961e-05	0.887651	0.279013	0.468299	0.000743073	0.693788	0.00168948	0.701894	0.00129775	0.703659	3.96493e-06	0.776002	7.835e-06	0.785143	0.000463661	0.726191	0.00149578	0.734319	FALSE
chr10	26468080	G	A	chr10_26468080_G_A	-0.0279042	0.454782	0.0280602	0.444885	0.00961417	0.607229	-0.000268681	0.523472	0.000270331	0.511912	0.306604	0.435948	-0.00879493	0.436887	0.00883747	0.427909	0.00293103	0.502358	-8.42478e-05	0.485924	8.46975e-05	0.475703	-0.0070359	0.366622	0.00706448	0.357696	FALSE
chr10	26468849	T	C	chr10_26468849_T_C	0.00492542	0.709703	0.0104899	0.709209	0.00976039	0.597389	3.34666e-05	0.715342	9.26964e-05	0.713976	0.654109	0.195357	0.00307803	0.468611	0.00672453	0.467794	0.00631974	0.301364	2.06582e-05	0.5089	5.92061e-05	0.506692	0.000986074	0.676073	0.00210077	0.675479	FALSE
chr10	26468866	T	C	chr10_26468866_T_C	-0.016647	0.545296	0.0203792	0.53626	0.00780995	0.73323	-0.000136272	0.617985	0.000156112	0.607044	0.660492	0.191894	-0.0108286	0.329943	0.0135607	0.32458	0.00508779	0.356109	-8.8605e-05	0.422565	0.000103128	0.415477	-0.00328056	0.527589	0.00385855	0.517632	FALSE
chr10	26468900	C	T	chr10_26468900_C_T	-0.00230898	0.83633	0.00542538	0.835735	0.0062326	0.858732	-1.40414e-05	0.858961	3.75611e-05	0.858712	0.673835	0.184773	-0.00175015	0.602967	0.00376202	0.60193	0.0042287	0.405343	-1.1138e-05	0.669329	2.62109e-05	0.668815	-0.000376328	0.832209	0.000878098	0.832127	FALSE
chr10	26469405	G	A	chr10_26469405_G_A	-0.00841208	0.628364	0.0145901	0.617924	0.00799586	0.720853	-6.26105e-05	0.66259	0.000115615	0.65111	0.512122	0.272542	-0.00454376	0.432617	0.00742227	0.424472	0.00409233	0.411982	-3.40753e-05	0.496772	5.87712e-05	0.487969	-0.00222939	0.526792	0.00371882	0.518056	FALSE
chr10	26469454	C	T	chr10_26469454_C_T	-0.00262339	0.669467	0.0120322	0.667342	0.00642948	0.836548	-5.61097e-06	0.74728	7.22204e-05	0.744905	0.469603	0.298617	-0.00173374	0.48227	0.00574724	0.480048	0.00300238	0.499522	-6.18981e-06	0.579654	3.45868e-05	0.577569	-0.00059228	0.578384	0.00295505	0.576452	FALSE
chr10	26475465	T	A	chr10_26475465_T_A	0.00227215	0.779863	0.00711686	0.784851	0.00474333	0.954754	8.70414e-06	0.851668	3.62801e-05	0.856391	0.416957	0.336505	0.000551153	0.601299	0.00306828	0.604976	0.00203101	0.6018	1.33719e-06	0.701691	1.60437e-05	0.705396	0.000684377	0.699769	0.00175143	0.704309	FALSE
chr10	26475503	T	G	chr10_26475503_T_G	0.00623006	0.728496	0.00921185	0.735565	0.0161977	0.316108	0.00013055	0.601636	0.000168107	0.609172	0.379027	0.367361	0.00220048	0.585473	0.00333253	0.591202	0.0061314	0.308095	4.71155e-05	0.510728	6.1474e-05	0.516841	0.00165298	0.635532	0.00232625	0.642578	FALSE
chr10	26475504	C	A	chr10_26475504_C_A	0.0170937	0.545371	0.0181856	0.557175	0.016136	0.31647	0.000292313	0.462215	0.000303878	0.473456	0.380369	0.36617	0.00666683	0.442947	0.00705078	0.451693	0.0061192	0.307272	0.000112276	0.396976	0.000116342	0.405849	0.00430792	0.457752	0.00454928	0.468752	FALSE
chr10	26475615	T	C	chr10_26475615_T_C	0.264673	0.0259698	0.264673	0.0264829	0.0505563	0.035968	0.0143359	0.0273784	0.0143359	0.0277177	0.343232	0.401395	0.0992044	0.0532754	0.0992044	0.0545369	0.0177744	0.0855198	0.00538815	0.0384332	0.00538815	0.0394297	0.0680502	0.016357	0.0680502	0.0167906	TRUE
chr10	26481930	A	C	chr10_26481930_A_C	-0.0126027	0.638956	0.0135736	0.632297	0.00646198	0.843141	-7.55747e-05	0.733493	8.16225e-05	0.726431	0.739208	0.150752	-0.00963684	0.411493	0.0103642	0.407815	0.00473803	0.372241	-5.78347e-05	0.531614	6.23568e-05	0.527034	-0.00166886	0.705845	0.0018086	0.700487	FALSE
chr10	26482525	T	G	chr10_26482525_T_G	0.00293306	0.797678	0.00614762	0.807409	0.0123207	0.466023	2.32663e-05	0.780361	5.56182e-05	0.79077	0.839133	0.0838824	0.00266015	0.522419	0.00516069	0.530088	0.0102663	0.18557	2.11156e-05	0.532558	4.62815e-05	0.541159	0.000150849	0.882813	0.000506534	0.892455	FALSE
chr10	26487864	C	T	chr10_26487864_C_T	0.00398105	0.834168	0.00533998	0.841632	0.00564204	0.906078	2.19032e-05	0.875587	3.00955e-05	0.884602	0.310994	0.433023	0.00104682	0.737715	0.00147518	0.742158	0.00172329	0.635427	5.41125e-06	0.792839	7.98924e-06	0.797282	0.000928911	0.758214	0.00136717	0.762872	FALSE
chr10	26510734	T	A	chr10_26510734_T_A	0.0162184	0.571322	0.0162184	0.586341	0.00947271	0.616551	0.000158857	0.57955	0.000158857	0.596333	0.073665	0.816444	0.00125954	0.72478	0.00125954	0.738784	0.000711521	0.813973	1.25726e-05	0.712497	1.25726e-05	0.727631	0.00319164	0.543568	0.00319164	0.558137	FALSE
chr10	26527285	C	T	chr10_26527285_C_T	0.00712775	0.745748	0.00880543	0.757766	0.00655856	0.827386	6.30253e-05	0.774085	7.38574e-05	0.786559	0.0467631	0.876998	0.00029785	0.863025	0.0004388	0.87333	0.000325251	0.905381	3.01315e-06	0.868535	3.92321e-06	0.879203	0.00098925	0.75887	0.00133541	0.770005	FALSE
chr10	26534622	T	G	chr10_26534622_T_G	0.163309	0.0659842	0.163309	0.0677721	0.0283599	0.120618	0.00524089	0.0787078	0.00524089	0.0803772	0.798217	0.117205	0.130362	0.0357166	0.130362	0.0365777	0.0226543	0.0543029	0.00419126	0.0490788	0.00419126	0.0500284	0.0190943	0.131722	0.0190943	0.135718	TRUE
chr10	26544572	A	G	chr10_26544572_A_G	-0.0196528	0.532717	0.0210495	0.522716	0.0162447	0.328305	-0.000421726	0.453869	0.00043436	0.445394	0.19597	0.583716	-0.00350933	0.572369	0.00384105	0.562935	0.00303758	0.498239	-7.42114e-05	0.504224	7.7212e-05	0.495089	-0.00513521	0.436783	0.00546866	0.428016	FALSE
chr10	26546141	A	G	chr10_26546141_A_G	0.027335	0.427089	0.027335	0.440454	0.00895653	0.651986	0.00025613	0.480498	0.00025613	0.496143	0.237895	0.522825	0.0064104	0.442244	0.0064104	0.454239	0.00207868	0.589818	5.83881e-05	0.480783	5.83881e-05	0.494264	0.00695016	0.330327	0.00695016	0.34143	FALSE
chr10	26546276	A	C	chr10_26546276_A_C	0.00266684	0.750618	0.0085905	0.756909	0.00973974	0.599336	2.89858e-05	0.737556	7.85292e-05	0.744152	0.1575	0.649313	0.000619588	0.73675	0.0013941	0.742794	0.00153392	0.664724	6.08903e-06	0.734118	1.26541e-05	0.739917	0.000852692	0.667561	0.00209759	0.674214	FALSE
chr10	26546474	T	C	chr10_26546474_T_C	0.0189177	0.529647	0.0189177	0.544135	0.0107835	0.536027	0.000214703	0.525378	0.000214703	0.540591	0.102121	0.754729	0.00189593	0.666331	0.00189593	0.680394	0.00105845	0.744066	2.06999e-05	0.645997	2.06999e-05	0.660891	0.00419518	0.47293	0.00419518	0.486956	FALSE
chr10	26546825	T	C	chr10_26546825_T_C	0.0134179	0.582842	0.0157014	0.59225	0.0144261	0.364866	0.000218183	0.498705	0.000238213	0.508135	0.096124	0.766293	0.00138138	0.706742	0.00160568	0.713939	0.00134338	0.700626	2.17217e-05	0.647403	2.36891e-05	0.655287	0.00273751	0.551058	0.00315671	0.560318	FALSE
chr10	26556111	C	T	chr10_26556111_C_T	-0.00222249	0.788145	0.00683852	0.787613	0.00504295	0.950381	-1.173e-05	0.851513	3.41733e-05	0.851259	0.034854	0.903138	-0.000213601	0.892779	0.000307054	0.893072	0.000177896	0.939128	-1.11245e-06	0.916504	1.56819e-06	0.917089	-0.000554171	0.786944	0.00113851	0.78628	FALSE
chr10	26605931	G	A	chr10_26605931_G_A	-0.00162827	0.905524	0.00292003	0.9077	0.00581911	0.888115	-1.20941e-05	0.924344	1.8848e-05	0.926612	0.121171	0.715991	-3.62676e-05	0.908277	0.000212738	0.91138	0.000713735	0.814108	-3.27731e-07	0.924777	1.26194e-06	0.927524	-0.00030011	0.875755	0.000604983	0.877585	FALSE
chr10	26622541	C	G	chr10_26622541_C_G	0.0565561	0.236043	0.0565561	0.24332	0.0197174	0.229038	0.00119988	0.219488	0.00119988	0.225144	0.726048	0.160065	0.0407686	0.134185	0.0407686	0.138613	0.0142346	0.115228	0.000856934	0.143075	0.000856934	0.146811	0.00926211	0.279654	0.00926211	0.288729	FALSE
chr10	26682712	C	T	chr10_26682712_C_T	-0.0305737	0.411976	0.0305737	0.399382	0.00998699	0.58508	-0.000314445	0.462463	0.000314445	0.447955	0.589868	0.23237	-0.0187035	0.263309	0.0187035	0.255282	0.00591158	0.315336	-0.000192908	0.326032	0.000192908	0.316435	-0.00653096	0.36468	0.00653096	0.352276	FALSE
chr10	26682883	T	C	chr10_26682883_T_C	-0.000854915	0.857923	0.00427762	0.859868	0.00844619	0.687558	-7.99432e-06	0.841817	3.75344e-05	0.843158	0.697143	0.174577	-0.000583543	0.596291	0.00300951	0.598298	0.00593499	0.312944	-5.31748e-06	0.618993	2.64936e-05	0.621207	-0.000193722	0.846194	0.000755831	0.84795	FALSE
chr10	26682950	C	T	chr10_26682950_C_T	-0.0632795	0.213657	0.0632795	0.207043	0.0233181	0.167198	-0.00150029	0.18093	0.00150029	0.17679	0.711007	0.167209	-0.0446266	0.125778	0.0446266	0.121563	0.0165884	0.0903551	-0.00105935	0.121762	0.00105935	0.118979	-0.0104117	0.247884	0.0104117	0.239521	FALSE
chr10	26683502	C	T	chr10_26683502_C_T	0.00649836	0.768378	0.00724325	0.779668	0.00529276	0.906687	4.12352e-05	0.819966	4.3761e-05	0.831911	0.547549	0.25412	0.00331866	0.548169	0.00378614	0.557507	0.00281192	0.513315	2.06365e-05	0.64266	2.22216e-05	0.653423	0.00151801	0.701158	0.00166092	0.712743	FALSE
chr10	26683571	T	C	chr10_26683571_T_C	0.00674775	0.597223	0.0162951	0.601986	0.00720162	0.782971	5.24019e-05	0.665632	0.000124422	0.670493	0.468006	0.301466	0.00312664	0.445391	0.00750772	0.448838	0.00334364	0.465703	2.36925e-05	0.523161	5.67809e-05	0.527698	0.00167363	0.504304	0.00418248	0.509089	FALSE
chr10	26684597	G	A	chr10_26684597_G_A	-0.0182403	0.563867	0.0182403	0.549472	0.0111817	0.51393	-0.000209333	0.546159	0.000209333	0.530137	0.35264	0.389187	-0.00651966	0.460586	0.00651966	0.448433	0.00391745	0.422322	-7.43144e-05	0.467014	7.43144e-05	0.454692	-0.00479858	0.456166	0.00479858	0.442982	FALSE
chr10	26684732	C	T	chr10_26684732_C_T	-0.0175	0.602584	0.019729	0.59292	0.00888527	0.655958	-0.00019039	0.645662	0.000210759	0.636127	0.40347	0.346273	-0.00622162	0.505788	0.00716494	0.497549	0.00352448	0.452226	-6.73338e-05	0.544236	7.5954e-05	0.535293	-0.00465249	0.510676	0.00509075	0.501459	FALSE
chr10	26684787	G	A	chr10_26684787_G_A	-0.019678	0.506994	0.0219535	0.4978	0.0109627	0.525398	-0.000226025	0.514022	0.000245708	0.505026	0.427394	0.328456	-0.00898746	0.386283	0.00983812	0.380389	0.00468792	0.376218	-0.000102062	0.4126	0.00010942	0.406008	-0.0050177	0.414331	0.00557346	0.406402	FALSE
chr10	26684796	C	G	chr10_26684796_C_G	-0.026677	0.499455	0.026677	0.486909	0.012882	0.431528	-0.000402549	0.482273	0.000402549	0.46941	0.427485	0.328326	-0.0105121	0.406893	0.0105121	0.396268	0.00536819	0.340123	-0.000156409	0.406297	0.000156409	0.394854	-0.00680248	0.401928	0.00680248	0.391199	FALSE
chr10	26684954	G	A	chr10_26684954_G_A	-0.0418836	0.312271	0.0442801	0.304597	0.0191388	0.238994	-0.000745779	0.287065	0.000805345	0.281913	0.457959	0.30692	-0.0195539	0.253205	0.0205908	0.247624	0.00871275	0.216679	-0.000347331	0.239428	0.000373103	0.235344	-0.0108929	0.239378	0.0113788	0.23313	FALSE
chr10	26685084	T	C	chr10_26685084_T_C	-0.0128063	0.660516	0.0128063	0.645151	0.00540194	0.918206	-7.1162e-05	0.761011	7.1162e-05	0.743999	0.462343	0.304007	-0.00601161	0.472475	0.00601161	0.460471	0.00249226	0.543788	-3.33254e-05	0.591028	3.33254e-05	0.576955	-0.00317259	0.565121	0.00317259	0.550154	FALSE
chr10	26697042	G	A	chr10_26697042_G_A	-0.0264099	0.464647	0.0264099	0.451902	0.00993382	0.586196	-0.000284936	0.505458	0.000284936	0.490959	0.812001	0.108553	-0.0212564	0.244445	0.0212564	0.237497	0.00807992	0.237788	-0.00022949	0.315601	0.00022949	0.306405	-0.00282167	0.60751	0.00282167	0.592042	FALSE
chr10	26697393	C	G	chr10_26697393_C_G	-0.0576446	0.286846	0.058714	0.281844	0.0198259	0.243009	-0.00136526	0.271337	0.0013765	0.267217	0.928394	0.0197053	-0.0532197	0.140532	0.0542321	0.13801	0.01834	0.0835288	-0.00126084	0.159057	0.00127148	0.156686	-0.00242152	0.655303	0.00246916	0.64438	FALSE
chr10	26697394	T	C	chr10_26697394_T_C	0.0917294	0.144256	0.0917294	0.14833	0.0156883	0.321725	0.00142889	0.189164	0.00142889	0.193925	0.932223	0.0173855	0.0851336	0.0626583	0.0851336	0.0642532	0.014625	0.109978	0.00132627	0.105017	0.00132627	0.107574	0.00371723	0.502151	0.00371723	0.51647	FALSE
chr10	26697449	T	C	chr10_26697449_T_C	-0.108959	0.109918	0.108959	0.10702	0.0359581	0.0737727	-0.00399973	0.0856117	0.00399973	0.0841637	0.935	0.0156848	-0.101488	0.0470552	0.101488	0.0454148	0.0335923	0.0238682	-0.00372399	0.0466963	0.00372399	0.0456899	-0.00435873	0.480047	0.00435873	0.466037	TRUE
chr10	26698003	T	C	chr10_26698003_T_C	-0.0196057	0.567633	0.0196057	0.554402	0.0119083	0.49641	-0.000341606	0.547032	0.000341606	0.534343	0.880699	0.0554479	-0.0174838	0.305548	0.0174838	0.297155	0.0105728	0.184386	-0.000307239	0.342822	0.000307239	0.333663	-0.00120203	0.791497	0.00120203	0.776325	FALSE
chr10	26698131	G	C	chr10_26698131_G_C	0.0338231	0.361004	0.0338231	0.372427	0.0156884	0.324041	0.00053907	0.333219	0.00053907	0.34332	0.829535	0.0962002	0.0280524	0.182911	0.0280524	0.188288	0.0130578	0.130836	0.000448368	0.200989	0.000448368	0.207134	0.00306779	0.554229	0.00306779	0.569011	FALSE
chr10	26721167	C	T	chr10_26721167_C_T	-0.00946125	0.681949	0.012232	0.670786	0.00874953	0.666303	-8.33016e-05	0.701516	0.000108481	0.689898	0.370794	0.374341	-0.0031404	0.561715	0.00413385	0.552169	0.00328637	0.4738	-2.79716e-05	0.591366	3.69996e-05	0.581418	-0.00255649	0.582903	0.00326468	0.572585	FALSE
chr10	26721411	G	A	chr10_26721411_G_A	0.00153675	0.871659	0.00404915	0.869971	0.00442485	0.97613	1.05793e-05	0.918273	1.97773e-05	0.916987	0.480982	0.288426	0.00133018	0.686861	0.00234281	0.685777	0.00219758	0.582356	8.20354e-06	0.778571	1.19287e-05	0.777331	0.000247709	0.830737	0.00087651	0.829099	FALSE
chr10	26722183	G	A	chr10_26722183_G_A	-0.021799	0.461758	0.025627	0.450726	0.0133379	0.410843	-0.000320482	0.43491	0.000356538	0.425034	0.292169	0.452284	-0.00638829	0.431632	0.00741419	0.423006	0.00385871	0.429901	-9.21173e-05	0.41542	0.00010178	0.406286	-0.00561475	0.367916	0.00651031	0.35854	FALSE
chr10	26726262	T	A	chr10_26726262_T_A	0.00364464	0.541821	0.0194888	0.542852	0.015838	0.315546	9.88965e-05	0.457128	0.000309121	0.458212	0.655508	0.199654	0.00256024	0.328369	0.0127808	0.329461	0.0103913	0.17578	6.73243e-05	0.311188	0.000203116	0.311681	0.000400146	0.513626	0.00378868	0.51449	FALSE
chr10	26726476	C	T	chr10_26726476_C_T	-0.0247039	0.463035	0.0261373	0.45244	0.0117329	0.484709	-0.000290718	0.480426	0.000310154	0.46965	0.604929	0.225129	-0.0152694	0.299385	0.0160976	0.29296	0.00710356	0.265861	-0.000180276	0.338875	0.000191506	0.331304	-0.00548613	0.410888	0.00583546	0.400847	FALSE
chr10	26731937	G	A	chr10_26731937_G_A	-0.02303	0.492792	0.02303	0.478544	0.00779036	0.736526	-0.000179726	0.569855	0.000179726	0.552752	0.785396	0.125464	-0.0180386	0.261876	0.0180386	0.254127	0.00610664	0.306153	-0.000140587	0.360641	0.000140587	0.349779	-0.00277879	0.602086	0.00277879	0.587028	FALSE
chr10	26732077	C	T	chr10_26732077_C_T	-0.15699	0.0738734	0.15699	0.0716922	0.0149914	0.34974	-0.00266364	0.141467	0.00266364	0.138168	0.809397	0.10946	-0.126572	0.0388358	0.126572	0.0373284	0.0121171	0.145556	-0.00214603	0.0861969	0.00214603	0.0841097	-0.0175477	0.15828	0.0175477	0.153521	FALSE
chr10	26732149	C	T	chr10_26732149_C_T	0.327297	0.0160903	0.327297	0.0166639	0.0277131	0.131967	0.0107328	0.0409579	0.0107328	0.0414348	0.83675	0.0903944	0.273519	0.00844155	0.273519	0.00854805	0.0231693	0.0541053	0.00896624	0.023746	0.00896624	0.0241579	0.0327882	0.061085	0.0327882	0.0625777	TRUE
chr10	26732354	C	T	chr10_26732354_C_T	-0.0112605	0.70504	0.0112605	0.689999	0.0155832	0.326703	-0.00017418	0.614023	0.00017418	0.597987	0.743851	0.151438	-0.00862334	0.441657	0.00862334	0.430311	0.0115967	0.153457	-0.000133901	0.412497	0.000133901	0.400607	-0.00141163	0.760879	0.00141163	0.746316	FALSE
chr10	26732358	C	T	chr10_26732358_C_T	0.00268094	0.731033	0.00909582	0.732069	0.00740508	0.765048	1.48318e-05	0.756799	7.07739e-05	0.757188	0.743557	0.151571	0.00231248	0.470071	0.00692344	0.47057	0.00549635	0.332096	1.3532e-05	0.538957	5.36715e-05	0.539159	0.000139734	0.782907	0.00114963	0.783049	FALSE
chr10	26741578	C	G	chr10_26741578_C_G	-0.0209404	0.490814	0.0248669	0.481691	0.00830758	0.697809	-0.000168225	0.565419	0.000203999	0.554745	0.144397	0.672819	-0.00349022	0.580706	0.00386861	0.571705	0.00118823	0.719873	-2.8135e-05	0.617748	3.15825e-05	0.60784	-0.00493831	0.41315	0.00581165	0.405937	FALSE
chr10	26741719	T	G	chr10_26741719_T_G	-0.00542114	0.609775	0.0152535	0.611745	0.0177044	0.282298	-2.66342e-05	0.500379	0.000255136	0.504036	0.178432	0.612876	-0.00126021	0.612967	0.00300238	0.61566	0.00324383	0.485215	-8.66896e-06	0.533027	5.07291e-05	0.536943	-0.00118615	0.516747	0.00373628	0.518784	FALSE
chr10	26741940	T	C	chr10_26741940_T_C	0.0036863	0.818446	0.00572641	0.827375	0.00549264	0.907056	2.53362e-05	0.854921	3.56081e-05	0.864063	0.305551	0.439624	0.00133927	0.702761	0.00185551	0.71141	0.00173867	0.641322	9.31129e-06	0.761682	1.19105e-05	0.770528	0.000960668	0.743027	0.00147514	0.752273	FALSE
chr10	26779381	T	C	chr10_26779381_T_C	-0.162052	0.0586229	0.162052	0.0571945	0.0381407	0.0650671	-0.00629476	0.0558555	0.00629476	0.0550704	0.225749	0.539471	-0.0367185	0.149596	0.0367185	0.144896	0.00868257	0.218152	-0.00143858	0.0980387	0.00143858	0.0958479	-0.0406641	0.0397618	0.0406641	0.0388375	FALSE
chr10	26780561	C	T	chr10_26780561_C_T	0.016368	0.255514	0.0516847	0.256765	0.0125765	0.444481	0.000275946	0.300888	0.000697211	0.302771	0.271626	0.477603	0.00355027	0.311314	0.012941	0.314285	0.00329227	0.46983	5.6944e-05	0.325154	0.000169061	0.328094	0.00450641	0.188627	0.013154	0.190061	FALSE
chr10	26780973	G	T	chr10_26780973_G_T	-0.0190548	0.567196	0.0190548	0.553024	0.00861292	0.676437	-0.000184902	0.605411	0.000184902	0.58972	0.201797	0.573431	-0.00377667	0.577153	0.00377667	0.564813	0.00176898	0.635062	-3.7192e-05	0.603246	3.7192e-05	0.589159	-0.00454769	0.483631	0.00454769	0.470916	FALSE
chr10	26781361	C	T	chr10_26781361_C_T	-0.0118208	0.604143	0.0158207	0.598708	0.00973899	0.598251	-0.000126885	0.638526	0.000152439	0.631584	0.0826191	0.79568	-0.00108626	0.737897	0.00142723	0.734341	0.000796719	0.796508	-1.17421e-05	0.741218	1.3911e-05	0.736678	-0.00260889	0.55566	0.00344729	0.550657	FALSE
chr10	26781676	G	C	chr10_26781676_G_C	-0.00171006	0.917359	0.00266488	0.907716	0.00548228	0.91669	-7.86787e-06	0.946957	1.28624e-05	0.93734	0.0587897	0.849999	-0.000120435	0.936884	0.000161553	0.927715	0.000318664	0.905386	-5.52723e-07	0.954963	7.67803e-07	0.945364	-0.000384267	0.890287	0.000568462	0.880613	FALSE
chr10	26781765	C	T	chr10_26781765_C_T	0.00911357	0.719992	0.00911357	0.735136	0.00860883	0.672753	7.23342e-05	0.724252	7.23342e-05	0.741384	0.0747432	0.81512	0.000695144	0.796724	0.000695144	0.811064	0.000691079	0.823057	5.71309e-06	0.797817	5.71309e-06	0.81281	0.00188799	0.671251	0.00188799	0.685906	FALSE
chr10	26782128	C	G	chr10_26782128_C_G	-0.00306536	0.852647	0.00494756	0.841825	0.0107458	0.53921	-2.46926e-05	0.797729	5.75094e-05	0.787092	0.105119	0.751199	-0.000412955	0.84862	0.000528843	0.838806	0.00104072	0.749575	-3.73719e-06	0.825911	5.75772e-06	0.81522	-0.000763771	0.806938	0.00107817	0.79629	FALSE
chr10	26805166	G	C	chr10_26805166_G_C	0.19707	0.042837	0.19707	0.0441284	0.0310225	0.100124	0.0061549	0.0574824	0.0061549	0.0584473	0.357877	0.386721	0.0765492	0.0716916	0.0765492	0.0739927	0.0110714	0.163825	0.00237375	0.0701651	0.00237375	0.0715809	0.049607	0.0280112	0.049607	0.0287482	FALSE
chr10	26805320	C	T	chr10_26805320_C_T	-0.0592809	0.225898	0.0592809	0.219328	0.0126811	0.437549	-0.000742921	0.28023	0.000742921	0.272272	0.357839	0.387674	-0.0218582	0.23683	0.0218582	0.229521	0.00450345	0.389151	-0.000271708	0.271454	0.000271708	0.262861	-0.0149229	0.165137	0.0149229	0.159611	FALSE
chr10	26805647	C	T	chr10_26805647_C_T	0.00631508	0.670959	0.0112394	0.680368	0.00570262	0.885904	3.30229e-05	0.766426	5.9337e-05	0.776659	0.400114	0.351787	0.00296198	0.523487	0.00434915	0.532081	0.00230686	0.572175	1.55637e-05	0.625371	2.29764e-05	0.635073	0.00151008	0.580869	0.00279943	0.589844	FALSE
chr10	26805815	C	T	chr10_26805815_C_T	-0.0180015	0.500289	0.0232424	0.491182	0.0153283	0.353167	-0.000378736	0.433138	0.000439715	0.426341	0.354491	0.392685	-0.00726098	0.419059	0.00860284	0.411533	0.00569944	0.340723	-0.000149929	0.386848	0.000165542	0.379831	-0.0044937	0.398479	0.00588469	0.390928	FALSE
chr10	26806043	G	C	chr10_26806043_G_C	-0.00430845	0.755747	0.00843978	0.746515	0.00854819	0.676576	-3.00186e-05	0.752352	6.93283e-05	0.742905	0.319137	0.428055	-0.00149875	0.63513	0.00248722	0.626403	0.00268672	0.532521	-9.99688e-06	0.659279	1.94022e-05	0.65012	-0.0011528	0.661103	0.00214682	0.652574	FALSE
chr10	26826110	C	T	chr10_26826110_C_T	-0.000658196	0.806015	0.00632976	0.80729	0.00757707	0.752443	-4.81761e-06	0.812808	4.87681e-05	0.814779	0.0620862	0.841406	3.69505e-05	0.864278	0.000373557	0.86608	0.000468831	0.866893	2.92379e-07	0.86913	2.86336e-06	0.871127	3.17576e-06	0.774722	0.00120044	0.776965	FALSE
chr10	26830140	G	T	chr10_26830140_G_T	0.0185919	0.533061	0.0185919	0.548229	0.0118451	0.478341	0.000210614	0.516996	0.000210614	0.532371	0.201966	0.583666	0.00418595	0.557067	0.00418595	0.569659	0.00226727	0.58046	4.46448e-05	0.548383	4.46448e-05	0.562434	0.0043889	0.457694	0.0043889	0.471502	FALSE
chr10	26830153	C	A	chr10_26830153_C_A	0.00954136	0.60833	0.0159529	0.613655	0.0186131	0.262798	0.000290527	0.482957	0.000384048	0.484803	0.199192	0.587119	0.0010474	0.607068	0.00335392	0.611113	0.00378443	0.45316	4.25546e-05	0.512274	7.59769e-05	0.516608	0.00236594	0.520524	0.0039697	0.525078	FALSE
chr10	26830193	T	C	chr10_26830193_T_C	0.00121669	0.736087	0.00852293	0.741248	0.00703109	0.792268	1.26029e-07	0.760728	6.31944e-05	0.765764	0.187464	0.603903	0.000949593	0.700621	0.00175125	0.7061	0.00129278	0.709966	5.85335e-06	0.73513	1.2853e-05	0.739962	0.000517649	0.659809	0.00205789	0.664556	FALSE
chr10	26830216	A	T	chr10_26830216_A_T	-0.00699424	0.681677	0.0118456	0.675606	0.00787571	0.729415	-6.9132e-05	0.701433	0.000101665	0.694731	0.18442	0.60784	-0.00165394	0.668233	0.00222705	0.663421	0.00143693	0.684781	-1.47728e-05	0.691079	1.86225e-05	0.685906	-0.00166251	0.598095	0.0028693	0.591651	FALSE
chr10	26830251	G	C	chr10_26830251_G_C	-0.00348846	0.840129	0.00546309	0.831987	0.00688504	0.799251	-2.90063e-05	0.849552	4.16722e-05	0.841111	0.17907	0.61568	-0.00050564	0.804298	0.00074947	0.796494	0.00123505	0.718622	-3.86857e-06	0.821281	5.43257e-06	0.813259	-0.000643092	0.790277	0.00116392	0.782748	FALSE
chr10	26830301	G	A	chr10_26830301_G_A	-0.00683528	0.5856	0.016675	0.582496	0.0176012	0.273273	-0.000190907	0.482712	0.000313015	0.479834	0.169849	0.629844	-0.00121016	0.61646	0.00310677	0.614362	0.00303181	0.508522	-3.33698e-05	0.536221	5.67263e-05	0.533245	-0.00181018	0.496699	0.00423964	0.49359	FALSE
chr10	26837267	T	C	chr10_26837267_T_C	-0.0748735	0.176477	0.091073	0.175511	0.0294841	0.116435	-0.00308024	0.14922	0.00335377	0.149567	0.195498	0.583623	-0.0137117	0.30609	0.0175646	0.303735	0.0055123	0.33726	-0.000562974	0.224422	0.000625625	0.223815	-0.0179526	0.13216	0.0222589	0.130966	FALSE
chr10	26837283	C	T	chr10_26837283_C_T	0.0292789	0.444845	0.0322759	0.447312	0.00965989	0.603727	0.000347493	0.501943	0.000369474	0.505773	0.201537	0.57372	0.00678372	0.495362	0.0072559	0.498883	0.00199581	0.605317	7.85858e-05	0.520117	8.20267e-05	0.524099	0.00721374	0.367775	0.0079664	0.369944	FALSE
chr10	26837291	C	T	chr10_26837291_C_T	-0.0406806	0.267014	0.0516672	0.263163	0.015761	0.319462	-0.000647242	0.273565	0.000831841	0.270654	0.194428	0.585192	-0.00781881	0.380051	0.00978361	0.375033	0.00310245	0.49061	-0.00012774	0.350103	0.000160752	0.345467	-0.0100783	0.203799	0.012819	0.200617	FALSE
chr10	26837306	T	C	chr10_26837306_T_C	0.167725	0.055088	0.167725	0.0566427	0.0259081	0.14043	0.00452633	0.0763815	0.00452633	0.0777357	0.234035	0.526557	0.0412195	0.133796	0.0412195	0.13888	0.00618063	0.309356	0.00113296	0.11916	0.00113296	0.122637	0.0416597	0.0373513	0.0416597	0.0385966	FALSE
chr10	26837432	C	T	chr10_26837432_C_T	-0.0197746	0.456161	0.0260461	0.447225	0.00965573	0.604813	-0.000217981	0.494434	0.000270984	0.485476	0.216862	0.550729	-0.00403943	0.484042	0.00566833	0.476199	0.00209837	0.59123	-4.59704e-05	0.507803	5.9737e-05	0.498733	-0.00461915	0.372141	0.00629277	0.364898	FALSE
chr10	26837446	G	C	chr10_26837446_G_C	0.0502659	0.263942	0.0502659	0.272055	0.0177283	0.272206	0.000963617	0.256104	0.000963617	0.263132	0.230224	0.530985	0.0118397	0.338863	0.0118397	0.34891	0.00424332	0.41105	0.000237761	0.301299	0.000237761	0.311007	0.0127539	0.199757	0.0127539	0.206312	FALSE
chr10	26837455	G	A	chr10_26837455_G_A	-0.0428549	0.314999	0.0428549	0.305206	0.0117047	0.485996	-0.000510672	0.360926	0.000510672	0.350596	0.219974	0.546041	-0.00940464	0.391627	0.00940464	0.381349	0.00260039	0.534814	-0.000113295	0.404867	0.000113295	0.392946	-0.0107325	0.240709	0.0107325	0.233028	FALSE
chr10	26840177	G	T	chr10_26840177_G_T	-0.0130102	0.611009	0.0157899	0.600288	0.0113203	0.506332	-0.000158592	0.575314	0.00018723	0.564243	0.113826	0.730643	-0.00129673	0.707555	0.00156169	0.698246	0.00123987	0.713013	-1.50175e-05	0.678322	1.77473e-05	0.667862	-0.00253585	0.563822	0.00316782	0.553408	FALSE
chr10	26840405	A	G	chr10_26840405_A_G	-0.277435	0.0234056	0.277435	0.0230384	0.0601117	0.0235508	-0.0184058	0.021595	0.0184058	0.0211537	0.103651	0.750103	-0.0344217	0.186241	0.0344217	0.181482	0.00705349	0.292709	-0.00250214	0.0916494	0.00250214	0.0891993	-0.0566762	0.0268637	0.0566762	0.0261591	FALSE
chr10	26840472	T	G	chr10_26840472_T_G	0.0294644	0.415759	0.0294644	0.427223	0.0125517	0.444713	0.000425263	0.416715	0.000425263	0.428075	0.113608	0.729395	0.00486524	0.550942	0.00486524	0.563098	0.00157233	0.672372	7.30808e-05	0.52629	7.30808e-05	0.5392	0.00710894	0.364159	0.00710894	0.374467	FALSE
chr10	26841938	G	C	chr10_26841938_G_C	0.0919224	0.129639	0.0919224	0.133451	0.0340858	0.0839534	0.00334192	0.100066	0.00334192	0.101634	0.214967	0.554071	0.0202468	0.235012	0.0202468	0.242644	0.00746765	0.258187	0.000748757	0.155341	0.000748757	0.159735	0.0229084	0.0931445	0.0229084	0.0960336	FALSE
chr10	26841971	T	C	chr10_26841971_T_C	-0.00440262	0.74203	0.0086759	0.742633	0.0092354	0.630629	-4.51139e-05	0.748621	7.74238e-05	0.748671	0.18548	0.599919	-0.000944894	0.702131	0.00176567	0.704846	0.00166643	0.645314	-9.70386e-06	0.716655	1.56905e-05	0.718819	-0.00104165	0.650679	0.00225797	0.651208	FALSE
chr10	26844037	A	G	chr10_26844037_A_G	0.0886049	0.145264	0.0886049	0.149827	0.0304978	0.109289	0.00306459	0.119104	0.00306459	0.122034	0.0984471	0.7598	0.00989307	0.383434	0.00989307	0.393599	0.00328201	0.487675	0.000362982	0.261973	0.000362982	0.269798	0.0190006	0.130851	0.0190006	0.13526	FALSE
chr10	26844063	C	T	chr10_26844063_C_T	0.0105351	0.533185	0.0232832	0.534037	0.0308173	0.107552	0.000642104	0.348073	0.000890017	0.348613	0.084326	0.789965	0.00153157	0.689799	0.00231605	0.691265	0.00288718	0.524282	8.00704e-05	0.521227	9.77221e-05	0.523513	0.00263747	0.487384	0.00492084	0.488938	FALSE
chr10	26844098	T	C	chr10_26844098_T_C	0.0442218	0.283602	0.0442218	0.292574	0.0118091	0.480856	0.000528673	0.327491	0.000528673	0.338123	0.0926132	0.772573	0.00405512	0.52463	0.00405512	0.537354	0.00108475	0.739475	4.82454e-05	0.505161	4.82454e-05	0.519058	0.00922241	0.256205	0.00922241	0.265418	FALSE
chr10	26844122	C	T	chr10_26844122_C_T	0.00151017	0.720313	0.0101741	0.725661	0.00720174	0.779177	-3.28709e-06	0.76099	7.4115e-05	0.765523	0.0866967	0.785027	-8.54213e-05	0.798823	0.000836764	0.804021	0.00066046	0.826618	-1.9048e-06	0.814282	6.37673e-06	0.818963	0.000119091	0.681877	0.00201185	0.685706	FALSE
chr10	26844437	T	C	chr10_26844437_T_C	0.0260347	0.443376	0.0260347	0.456298	0.0161683	0.318819	0.000493186	0.378241	0.000493186	0.389406	0.0604379	0.845021	0.00155433	0.693069	0.00155433	0.706808	0.000977483	0.763921	2.89885e-05	0.606983	2.89885e-05	0.621599	0.00474141	0.437797	0.00474141	0.451032	FALSE
chr10	26844752	T	C	chr10_26844752_T_C	0.0130337	0.649622	0.0130337	0.665388	0.0101467	0.575106	0.000148917	0.638235	0.000148917	0.654683	0.0309827	0.914004	0.000485336	0.84877	0.000485336	0.863691	0.00032556	0.903187	5.71666e-06	0.829012	5.71666e-06	0.843994	0.0019388	0.684333	0.0019388	0.700284	FALSE
chr10	26844760	G	A	chr10_26844760_G_A	-0.0662917	0.212186	0.0662917	0.205961	0.0156879	0.326208	-0.00109485	0.245125	0.00109485	0.2385	0.0290741	0.918645	-0.00216988	0.677373	0.00216988	0.66319	0.000475646	0.866862	-3.71179e-05	0.60417	3.71179e-05	0.589963	-0.00904616	0.302242	0.00904616	0.292579	FALSE
chr10	26844891	T	C	chr10_26844891_T_C	0.0303134	0.39354	0.0303134	0.405447	0.0107374	0.538935	0.000322255	0.434545	0.000322255	0.448448	0.0310605	0.913821	0.00104307	0.752441	0.00104307	0.766959	0.000334869	0.900312	1.11655e-05	0.727738	1.11655e-05	0.743171	0.00434444	0.465638	0.00434444	0.479897	FALSE
chr10	26844910	C	T	chr10_26844910_C_T	-0.00449537	0.792163	0.00733816	0.787652	0.00706248	0.787786	-3.45726e-05	0.815629	5.57031e-05	0.810941	0.0238039	0.931269	-6.11799e-05	0.931573	0.00015463	0.927863	0.000173098	0.942872	-5.24288e-07	0.934803	1.21774e-06	0.930958	-0.000400146	0.837573	0.000847929	0.833762	FALSE
chr10	26844958	C	A	chr10_26844958_C_A	-0.0119159	0.621276	0.0151191	0.613104	0.0142878	0.371537	-0.000192557	0.55498	0.00023108	0.547499	0.0213427	0.937109	-0.000320403	0.881947	0.000380927	0.876569	0.00031632	0.905104	-5.26984e-06	0.833736	5.99469e-06	0.827444	-0.00157041	0.699768	0.00192928	0.692842	FALSE
chr10	26846796	T	C	chr10_26846796_T_C	0.0140783	0.564664	0.0183491	0.574033	0.00925559	0.632018	0.000174365	0.57698	0.000204379	0.587401	0.110772	0.737627	0.0018057	0.660788	0.00231408	0.670163	0.00107045	0.747869	2.28219e-05	0.657017	2.63946e-05	0.667426	0.00306461	0.500591	0.0040745	0.509398	FALSE
chr10	26846821	C	T	chr10_26846821_C_T	-0.000684501	0.550578	0.019492	0.550055	0.00843221	0.689571	1.37602e-05	0.597328	0.000174838	0.596626	0.105516	0.747989	0.000219303	0.663712	0.00235725	0.662038	0.00093794	0.772092	4.40906e-06	0.677014	2.17587e-05	0.67614	-0.000200073	0.480009	0.00444924	0.479518	FALSE
chr10	26860493	C	T	chr10_26860493_C_T	-0.0388912	0.349599	0.0388912	0.339608	0.0104761	0.554955	-0.000412478	0.419486	0.000412478	0.407954	0.932939	0.0161921	-0.0365031	0.161188	0.0365031	0.156627	0.00976741	0.190429	-0.000386636	0.240057	0.000386636	0.233602	-0.0014942	0.75093	0.0014942	0.736081	FALSE
chr10	26860517	T	G	chr10_26860517_T_G	0.0591116	0.129551	0.089906	0.132288	0.0162069	0.305039	0.00082599	0.172885	0.00144631	0.17591	0.939411	0.0127103	0.0561067	0.0550869	0.0845305	0.0562757	0.0152084	0.103078	0.000785883	0.095526	0.00135845	0.0966539	0.00212776	0.52624	0.00329962	0.536204	FALSE
chr10	26860979	G	A	chr10_26860979_G_A	0.0361	0.282599	0.0476932	0.288007	0.0149292	0.358627	0.000708524	0.294758	0.000834914	0.299849	0.989191	0.000185438	0.0355852	0.11956	0.0471365	0.12185	0.0147555	0.112929	0.000698597	0.160044	0.00082453	0.162861	0.000662146	0.838405	0.000760595	0.848255	FALSE
chr10	26861164	G	T	chr10_26861164_G_T	-0.0503763	0.276429	0.0503763	0.268563	0.028716	0.114258	-0.00141152	0.194102	0.00141152	0.189702	0.987105	0.000307855	-0.0498138	0.117228	0.0498138	0.113969	0.0283448	0.033825	-0.00139565	0.102841	0.00139565	0.100832	-0.000781238	0.854139	0.000781238	0.839444	FALSE
chr10	26869330	A	C	chr10_26869330_A_C	-0.00735834	0.630404	0.0141454	0.626701	0.00768375	0.742495	-4.74028e-05	0.68224	0.000105464	0.679108	0.356311	0.387963	-0.00232946	0.513583	0.00501187	0.511527	0.00278496	0.517419	-1.46074e-05	0.571198	3.76334e-05	0.569274	-0.00209124	0.526036	0.00383791	0.522888	FALSE
chr10	26869460	C	G	chr10_26869460_C_G	0.0137868	0.634785	0.0137868	0.649497	0.00681297	0.804192	0.000105071	0.692816	0.000105071	0.709634	0.417571	0.337062	0.00538892	0.502816	0.00538892	0.515265	0.00278657	0.51647	3.9894e-05	0.574974	3.9894e-05	0.588746	0.00356956	0.531589	0.00356956	0.545344	FALSE
chr10	26869520	A	G	chr10_26869520_A_G	0.00564468	0.733169	0.00910816	0.738218	0.00534244	0.928302	3.59431e-05	0.802568	5.17868e-05	0.808249	0.437836	0.322934	0.00220728	0.549356	0.00387684	0.553776	0.00229121	0.564347	1.38059e-05	0.64802	2.14351e-05	0.652555	0.00137828	0.645001	0.00220398	0.650769	FALSE
chr10	26869636	C	G	chr10_26869636_C_G	0.0710128	0.101966	0.12265	0.10259	0.0218873	0.196861	0.00186863	0.127504	0.00297274	0.128074	0.474919	0.298685	0.0389808	0.0987159	0.0615354	0.0992243	0.0101603	0.183058	0.00103688	0.114512	0.00148849	0.114586	0.0178653	0.072535	0.0304635	0.0729994	FALSE
chr10	26869644	A	G	chr10_26869644_A_G	-0.169592	0.0612995	0.169592	0.0596612	0.0321361	0.0997862	-0.00647598	0.0693829	0.00647598	0.0682124	0.452397	0.313266	-0.0752138	0.0739019	0.0752138	0.0715753	0.0142785	0.119011	-0.00284897	0.0703324	0.00284897	0.0688556	-0.0424187	0.0408269	0.0424187	0.039598	FALSE
chr10	26870156	A	G	chr10_26870156_A_G	0.00102255	0.891985	0.00323799	0.895208	0.00682085	0.809011	9.62094e-06	0.896597	2.34377e-05	0.899973	0.324744	0.41746	0.000310315	0.755368	0.00105131	0.758527	0.00222002	0.574395	3.04428e-06	0.781251	7.67084e-06	0.784881	0.000190546	0.833918	0.000812995	0.837262	FALSE
chr10	26882031	C	A	chr10_26882031_C_A	0.00159151	0.721064	0.00932919	0.72562	0.0114482	0.49874	2.36393e-05	0.68322	0.000100005	0.688367	0.403901	0.345634	0.000181631	0.577422	0.00382544	0.580669	0.00457028	0.382224	4.56178e-06	0.572554	4.05228e-05	0.576546	0.000422376	0.625014	0.00248027	0.629177	FALSE
chr10	26882234	A	C	chr10_26882234_A_C	0.0649201	0.201459	0.0649201	0.207923	0.028131	0.118903	0.0018639	0.154126	0.0018639	0.157511	0.474195	0.296953	0.0307409	0.172403	0.0307409	0.178069	0.0132738	0.126031	0.000880298	0.134689	0.000880298	0.138898	0.0164457	0.145398	0.0164457	0.150062	FALSE
chr10	26882523	C	A	chr10_26882523_C_A	0.00645725	0.766802	0.00752894	0.778743	0.0117901	0.481671	8.51573e-05	0.704383	9.97325e-05	0.717818	0.366216	0.377911	0.0023086	0.639995	0.00262415	0.650503	0.00421049	0.405398	3.04113e-05	0.610151	3.4703e-05	0.620988	0.00167521	0.674352	0.00197374	0.68634	FALSE
chr10	26890617	C	G	chr10_26890617_C_G	-0.00438786	0.824603	0.00591922	0.814528	0.00421494	0.984566	-1.87551e-05	0.899172	2.52127e-05	0.888182	0.64685	0.202632	-0.00302422	0.551719	0.00394238	0.543195	0.00273515	0.51933	-1.29673e-05	0.687697	1.68391e-05	0.677309	-0.000766947	0.799854	0.00108452	0.790087	FALSE
chr10	26890667	T	G	chr10_26890667_T_G	0.0275473	0.419531	0.0275473	0.432496	0.0111742	0.513719	0.000316531	0.435209	0.000316531	0.448908	0.679524	0.186115	0.0186433	0.247464	0.0186433	0.255147	0.00761458	0.248611	0.000214704	0.289336	0.000214704	0.298928	0.00518761	0.411461	0.00518761	0.424475	FALSE
chr10	26890962	G	A	chr10_26890962_G_A	0.0972917	0.102269	0.129935	0.103735	0.0595114	0.0234774	0.00706785	0.0547802	0.00834135	0.0550201	0.759023	0.142471	0.0729068	0.0583582	0.0982368	0.0589979	0.0452016	0.0119507	0.00531845	0.0355366	0.00630666	0.0358923	0.0143386	0.15552	0.01834	0.157204	TRUE
chr10	26891137	T	C	chr10_26891137_T_C	0.0363011	0.365746	0.0363011	0.375984	0.025601	0.142472	0.000969343	0.261197	0.000969343	0.268526	0.710879	0.17043	0.0256441	0.211934	0.0256441	0.218475	0.018284	0.0769985	0.000688158	0.172739	0.000688158	0.177225	0.00616098	0.390928	0.00616098	0.402225	FALSE
chr10	26892763	C	T	chr10_26892763_C_T	-0.0147657	0.344547	0.0393971	0.343294	0.0232688	0.170694	-0.000149426	0.268384	0.000865038	0.267483	0.571255	0.242974	-0.00942226	0.232876	0.0231812	0.232554	0.0131932	0.127725	-0.000102453	0.199881	0.000502172	0.199082	-0.00268193	0.29285	0.00887467	0.291698	FALSE
chr10	26892764	G	C	chr10_26892764_G_C	-0.255816	0.0332907	0.255816	0.0322224	0.0318188	0.0973213	-0.00924487	0.049326	0.00924487	0.0487176	0.568085	0.24452	-0.146577	0.0318518	0.146577	0.0309139	0.0180745	0.0803661	-0.00527704	0.0422252	0.00527704	0.041353	-0.0586833	0.0250065	0.0586833	0.0241927	TRUE
chr10	26959136	A	G	chr10_26959136_A_G	0.0915096	0.132503	0.0915096	0.136669	0.0176348	0.269683	0.00168061	0.163961	0.00168061	0.168103	0.322	0.42047	0.0290536	0.17507	0.0290536	0.181071	0.00557332	0.33	0.000525286	0.180887	0.000525286	0.186468	0.0237611	0.0885133	0.0237611	0.091861	FALSE
chr10	26959209	C	T	chr10_26959209_C_T	-0.0700205	0.186218	0.0700205	0.180535	0.0200406	0.216614	-0.00142057	0.184423	0.00142057	0.180414	0.320584	0.421883	-0.0222006	0.226058	0.0222006	0.219133	0.00643486	0.292768	-0.000451414	0.204299	0.000451414	0.198252	-0.0183432	0.129153	0.0183432	0.124995	FALSE
chr10	26959333	C	T	chr10_26959333_C_T	-0.080135	0.163266	0.080135	0.158637	0.0247051	0.152459	-0.00207415	0.147081	0.00207415	0.144212	0.359674	0.384099	-0.0284146	0.189309	0.0284146	0.183299	0.00882517	0.214266	-0.000729458	0.157504	0.000729458	0.153432	-0.0206567	0.112908	0.0206567	0.109612	FALSE
chr10	26959560	T	C	chr10_26959560_T_C	0.0714919	0.183335	0.0714919	0.18894	0.0162636	0.310473	0.00125633	0.212212	0.00125633	0.217392	0.464535	0.304402	0.0337227	0.160835	0.0337227	0.16631	0.00753499	0.253655	0.000588666	0.180575	0.000588666	0.185919	0.0179272	0.13276	0.0179272	0.136825	FALSE
chr10	26959635	G	A	chr10_26959635_G_A	-0.00966177	0.664869	0.0144551	0.656296	0.0111954	0.512749	-9.19573e-05	0.654056	0.000156226	0.645536	0.443964	0.317615	-0.00428358	0.514542	0.00631297	0.507705	0.00500845	0.360989	-4.10515e-05	0.522417	6.82612e-05	0.514624	-0.00245486	0.58141	0.00350287	0.57319	FALSE
chr10	26959895	A	G	chr10_26959895_A_G	0.00774301	0.757481	0.00782357	0.770594	0.00794803	0.723729	7.45392e-05	0.753462	7.49527e-05	0.768652	0.448345	0.314723	0.00324089	0.607819	0.00328238	0.617761	0.00348968	0.4572	3.10986e-05	0.633518	3.13116e-05	0.64439	0.00194674	0.680419	0.0019658	0.691942	FALSE
chr10	27023190	G	A	chr10_27023190_G_A	0.0106085	0.675007	0.0122594	0.685751	0.00724154	0.779055	8.44389e-05	0.720776	9.58438e-05	0.732293	0.566026	0.242049	0.00608923	0.481229	0.00719522	0.48837	0.0041126	0.411938	4.86763e-05	0.54974	5.6317e-05	0.558878	0.00234212	0.622897	0.00258666	0.633225	FALSE
chr10	27023234	T	C	chr10_27023234_T_C	0.0217965	0.470255	0.0269304	0.479258	0.0111173	0.521448	0.000310972	0.480276	0.000369772	0.489703	0.601443	0.223521	0.0120507	0.310592	0.0152229	0.316511	0.00665051	0.285904	0.000169534	0.344904	0.000205866	0.351525	0.00512092	0.412813	0.0061975	0.42115	FALSE
chr10	27023679	C	T	chr10_27023679_C_T	-0.133847	0.101609	0.13417	0.0997326	0.0419679	0.0576586	-0.00667606	0.0836722	0.0066831	0.0833331	0.725074	0.157844	-0.0950626	0.0701974	0.0953222	0.0685239	0.0301866	0.0321646	-0.00476814	0.0594915	0.00477379	0.0589054	-0.0230195	0.118565	0.0230576	0.116402	FALSE
chr10	27023728	C	T	chr10_27023728_C_T	-0.0801	0.183038	0.0806528	0.179629	0.029722	0.116456	-0.00287715	0.152769	0.00288521	0.150698	0.711633	0.165692	-0.0553138	0.120644	0.0557517	0.118415	0.0209414	0.064096	-0.00200032	0.107782	0.0020067	0.106354	-0.0147752	0.195928	0.0148483	0.191164	FALSE
chr10	27100268	T	C	chr10_27100268_T_C	0.0507027	0.279003	0.0507027	0.287528	0.0203891	0.21119	0.00110843	0.244329	0.00110843	0.250975	0.897367	0.0419524	0.04568	0.131742	0.04568	0.135941	0.0183124	0.0762738	0.00100113	0.139474	0.00100113	0.143519	0.00277244	0.587882	0.00277244	0.60319	FALSE
chr10	27100385	C	T	chr10_27100385_C_T	-0.0599969	0.224172	0.0599969	0.21732	0.0187925	0.251032	-0.00108079	0.221166	0.00108079	0.215575	0.905062	0.0358389	-0.0540882	0.101643	0.0540882	0.0981203	0.0170554	0.0882945	-0.000976581	0.125505	0.000976581	0.122216	-0.00317735	0.566832	0.00317735	0.552123	FALSE
chr10	27100555	T	G	chr10_27100555_T_G	0.271531	0.0223236	0.271531	0.0229697	0.0601686	0.022432	0.0160517	0.0208386	0.0160517	0.0207976	0.918483	0.0260924	0.249473	0.00925107	0.249473	0.00966121	0.0551325	0.00693291	0.0147106	0.0107079	0.0147106	0.0108339	0.0130365	0.180732	0.0130365	0.186952	TRUE
chr10	27100568	A	G	chr10_27100568_A_G	0.211904	0.0362517	0.211904	0.0370179	0.0308081	0.101712	0.00667293	0.0524733	0.00667293	0.053341	0.914575	0.0289527	0.193406	0.0156207	0.193406	0.0159086	0.0281752	0.0350307	0.00608824	0.028484	0.00608824	0.0289975	0.0107452	0.223795	0.0107452	0.231436	TRUE
chr10	27100619	C	T	chr10_27100619_C_T	0.00506788	0.51554	0.0209651	0.513415	0.0103425	0.563431	0.000135475	0.522713	0.000263884	0.5198	0.894714	0.0440975	0.00443638	0.264757	0.0187334	0.262848	0.00923913	0.205431	0.000120149	0.320411	0.000235644	0.317528	0.000436667	0.770949	0.00126554	0.768664	FALSE
chr10	27100847	A	C	chr10_27100847_A_C	0.00437919	0.617479	0.0142494	0.619626	0.0090356	0.641991	4.58561e-05	0.623139	0.00013372	0.625092	0.860049	0.0730968	0.00387559	0.329796	0.0123093	0.330222	0.00776552	0.246403	4.04656e-05	0.391027	0.000115398	0.392336	0.000179431	0.80545	0.000979723	0.805766	FALSE
chr10	27101317	A	G	chr10_27101317_A_G	0.00303665	0.54666	0.018039	0.550639	0.00815621	0.708455	-5.70634e-06	0.59477	0.000150077	0.599562	0.740359	0.144414	0.00105129	0.307274	0.0133203	0.310211	0.00615224	0.307746	-1.45966e-05	0.389076	0.000113189	0.392016	0.00122743	0.599883	0.0026724	0.60548	FALSE
chr10	27101563	G	A	chr10_27101563_G_A	-0.0155301	0.562844	0.0190315	0.552567	0.0086748	0.671499	-0.000174716	0.593858	0.000198363	0.583529	0.668924	0.176216	-0.0112837	0.337556	0.0136061	0.331183	0.00601224	0.317135	-0.000132127	0.405972	0.000147811	0.398667	-0.00223891	0.591108	0.00288359	0.580948	FALSE
chr10	27110074	T	C	chr10_27110074_T_C	0.00604934	0.576715	0.0168566	0.581922	0.00925944	0.627355	8.3905e-05	0.590279	0.000179019	0.594959	0.0596551	0.847653	0.000707392	0.769396	0.00100804	0.773455	0.000569926	0.84294	8.79237e-06	0.754686	1.12828e-05	0.759744	0.00167045	0.579313	0.00293758	0.585979	FALSE
chr10	27110188	T	C	chr10_27110188_T_C	-0.00147768	0.865848	0.00449242	0.856115	0.00750728	0.754659	-1.37978e-05	0.865457	3.42206e-05	0.855019	0.0376106	0.898749	-0.000105765	0.933936	0.000145881	0.924177	0.000279305	0.914115	-8.35606e-07	0.935558	1.10736e-06	0.92561	-0.000390619	0.873208	0.00064468	0.863003	FALSE
chr10	27154083	A	G	chr10_27154083_A_G	-0.0130427	0.663988	0.0130427	0.648294	0.00902991	0.644157	-0.000129663	0.660243	0.000129663	0.64277	0.915599	0.0280454	-0.0119472	0.357823	0.0119472	0.348032	0.00825206	0.23335	-0.000118538	0.41797	0.000118538	0.406091	-0.000643092	0.879622	0.000643092	0.864211	FALSE
chr10	27154154	A	T	chr10_27154154_A_T	-0.0251568	0.478302	0.0251568	0.464781	0.0116772	0.490397	-0.000301247	0.487154	0.000301247	0.473218	0.930988	0.0176685	-0.0235039	0.232875	0.0235039	0.226648	0.0108781	0.169074	-0.000281419	0.285543	0.000281419	0.27718	-0.00105594	0.811908	0.00105594	0.796366	FALSE
chr10	27154694	C	G	chr10_27154694_C_G	-0.00134944	0.420108	0.0319268	0.418094	0.018105	0.257569	-4.70869e-05	0.363441	0.000602097	0.361867	0.986916	0.000396937	-0.00131867	0.199175	0.0315558	0.198666	0.0178769	0.0797054	-4.64108e-05	0.205275	0.000595247	0.204611	-8.25698e-05	0.885868	0.000527177	0.886146	FALSE
chr10	27154946	C	T	chr10_27154946_C_T	-0.0486462	0.299025	0.0486462	0.290497	0.0115873	0.491245	-0.000588448	0.359175	0.000588448	0.348813	0.985857	0.000470618	-0.0480147	0.130365	0.0480147	0.126164	0.011421	0.158177	-0.000580742	0.198787	0.000580742	0.193805	-0.000844753	0.844173	0.000844753	0.829025	FALSE
chr10	27155374	G	A	chr10_27155374_G_A	-0.00511615	0.513155	0.0222585	0.505859	0.0221655	0.186052	-2.45237e-05	0.389676	0.000504109	0.382638	0.962813	0.00402763	-0.0048326	0.250697	0.0214429	0.246405	0.0213583	0.0597325	-2.14947e-05	0.218952	0.000486196	0.215239	-0.000188958	0.873474	0.000655795	0.864328	FALSE
chr10	27155399	C	A	chr10_27155399_C_A	-0.0342353	0.37828	0.0382408	0.370955	0.014135	0.377322	-0.000542692	0.373872	0.000587497	0.36741	0.959139	0.00497121	-0.0328501	0.172322	0.0367003	0.169013	0.0135582	0.123501	-0.000520653	0.209653	0.000563721	0.206128	-0.00112263	0.781152	0.00126872	0.770595	FALSE
chr10	27155400	T	C	chr10_27155400_T_C	-0.0370565	0.413652	0.0370565	0.403005	0.0413452	0.0546731	-0.00146849	0.239975	0.00146849	0.233768	0.958988	0.00502576	-0.0356914	0.202531	0.0356914	0.19656	0.0396483	0.0164356	-0.00141435	0.132671	0.00141435	0.129191	-0.00113692	0.810481	0.00113692	0.794054	FALSE
chr10	27155415	T	G	chr10_27155415_T_G	0.0276463	0.412458	0.0276463	0.426165	0.0111752	0.515571	0.000313223	0.428652	0.000313223	0.443238	0.958837	0.00503453	0.0265251	0.186396	0.0265251	0.192434	0.0107169	0.169637	0.000300596	0.241272	0.000300596	0.249133	0.00091462	0.80201	0.00091462	0.817424	FALSE
chr10	27155777	A	T	chr10_27155777_A_T	0.0705545	0.178872	0.0705545	0.184397	0.0153162	0.334619	0.00107547	0.214082	0.00107547	0.219538	0.920689	0.0244373	0.0649095	0.078717	0.0649095	0.0812691	0.0140891	0.115737	0.000988507	0.11953	0.000988507	0.122695	0.00316465	0.537175	0.00316465	0.551303	FALSE
chr10	27155834	C	A	chr10_27155834_C_A	0.0681826	0.185731	0.0681826	0.1912	0.033799	0.0835519	0.00230906	0.126078	0.00230906	0.128653	0.908508	0.0334468	0.0620606	0.0831632	0.0620606	0.0859736	0.0306995	0.0289583	0.00210149	0.0708895	0.00210149	0.0721023	0.00340283	0.51908	0.00340283	0.533374	FALSE
chr10	27156129	C	G	chr10_27156129_C_G	-0.00109419	0.390514	0.0377264	0.392664	0.0375967	0.0671523	-0.000143682	0.233891	0.00137841	0.235377	0.818727	0.104777	-0.000804323	0.210192	0.0311924	0.211181	0.0307367	0.0288825	-0.000116104	0.141763	0.00113819	0.142536	-0.000171491	0.558685	0.00336313	0.561762	FALSE
chr10	27156194	C	G	chr10_27156194_C_G	-0.059252	0.225851	0.059252	0.219022	0.0237013	0.16287	-0.00143344	0.186447	0.00143344	0.181838	0.787062	0.126098	-0.0467125	0.119033	0.0467125	0.115043	0.0186769	0.0737762	-0.00113166	0.1164	0.00113166	0.113543	-0.00708195	0.341964	0.00708195	0.330461	FALSE
chr10	27156267	G	T	chr10_27156267_G_T	-0.0327393	0.38806	0.0327393	0.375567	0.0172823	0.281704	-0.000580067	0.336855	0.000580067	0.326692	0.748291	0.150055	-0.0243703	0.212283	0.0243703	0.205594	0.0129468	0.132974	-0.000432307	0.214305	0.000432307	0.207599	-0.00469219	0.455761	0.00469219	0.442075	FALSE
chr10	27156276	G	C	chr10_27156276_G_C	0.00211129	0.618516	0.0152058	0.615934	0.0202523	0.220997	0.00011944	0.466485	0.00034775	0.463634	0.745575	0.151581	0.00156673	0.365674	0.0115637	0.363385	0.0151818	0.107132	8.97843e-05	0.304946	0.000264683	0.30236	0.000242946	0.680091	0.00196738	0.676979	FALSE
chr10	27223838	A	G	chr10_27223838_A_G	0.0213371	0.488794	0.0213371	0.503373	0.0173766	0.289228	0.000366163	0.399887	0.000366163	0.41331	0.238805	0.519237	0.00501351	0.478709	0.00501351	0.491446	0.00411713	0.41367	8.50306e-05	0.414426	8.50306e-05	0.426737	0.00535434	0.39192	0.00535434	0.404928	FALSE
chr10	27224015	T	C	chr10_27224015_T_C	0.0294488	0.39972	0.0294488	0.411828	0.014863	0.349594	0.000443928	0.36902	0.000443928	0.380649	0.291498	0.45232	0.0088189	0.384633	0.0088189	0.395385	0.00431484	0.397514	0.00013216	0.360434	0.00013216	0.371335	0.00764247	0.307202	0.00764247	0.317158	FALSE
chr10	27224133	C	T	chr10_27224133_C_T	0.0148537	0.5692	0.0172334	0.581021	0.0127447	0.436095	0.000197691	0.53247	0.000227759	0.543849	0.311039	0.430324	0.004567	0.495574	0.00527973	0.505499	0.00392976	0.422597	5.97729e-05	0.475971	6.87787e-05	0.485975	0.00405069	0.464065	0.00459056	0.47508	FALSE
chr10	27224141	G	A	chr10_27224141_G_A	0.013911	0.619466	0.013911	0.634326	0.0144112	0.373593	0.000203341	0.539691	0.000203341	0.554988	0.311053	0.430303	0.00433715	0.530031	0.00433715	0.542481	0.00452561	0.385863	6.42461e-05	0.484059	6.42461e-05	0.496641	0.0036553	0.515216	0.0036553	0.529255	FALSE
chr10	27224177	G	A	chr10_27224177_G_A	-0.0418665	0.319091	0.0418665	0.309082	0.0235402	0.165547	-0.00100738	0.238263	0.00100738	0.231802	0.305096	0.436704	-0.0127225	0.327946	0.0127225	0.318104	0.00714139	0.265133	-0.000304563	0.255627	0.000304563	0.247513	-0.0107007	0.237019	0.0107007	0.229223	FALSE
chr10	27224182	A	T	chr10_27224182_A_T	0.0165515	0.558926	0.0165515	0.573721	0.00651628	0.838676	0.000108575	0.63868	0.000108575	0.655653	0.308036	0.433556	0.00513668	0.476577	0.00513668	0.488845	0.00200122	0.59893	3.36019e-05	0.55612	3.36019e-05	0.569916	0.00444766	0.44366	0.00444766	0.457334	FALSE
chr10	27225136	C	A	chr10_27225136_C_A	-0.0908956	0.136417	0.0908956	0.132561	0.022685	0.176005	-0.00206849	0.139676	0.00206849	0.136955	0.197209	0.58179	-0.0174438	0.267434	0.0174438	0.259314	0.00453835	0.387374	-0.00040355	0.217787	0.00040355	0.211699	-0.0222367	0.0995936	0.0222367	0.0966998	FALSE
chr10	27225358	T	C	chr10_27225358_T_C	0.0422824	0.297684	0.0422824	0.307258	0.0111509	0.514438	0.000479789	0.349694	0.000479789	0.360318	0.323342	0.420054	0.0139168	0.297075	0.0139168	0.306261	0.00360612	0.446372	0.000157699	0.330648	0.000157699	0.34154	0.0108166	0.223877	0.0108166	0.231892	FALSE
chr10	27225542	T	G	chr10_27225542_T_G	0.00175625	0.931251	0.00175625	0.946138	0.00547245	0.912193	1.03173e-05	0.942927	1.03173e-05	0.957475	0.408506	0.34454	0.000634002	0.827378	0.000634002	0.841708	0.00217506	0.578025	3.57671e-06	0.85884	3.57671e-06	0.873865	0.000412849	0.897388	0.000412849	0.911876	FALSE
chr10	27225554	G	A	chr10_27225554_G_A	-0.00038831	0.75841	0.00795395	0.762921	0.00918873	0.637397	7.23999e-06	0.741963	7.1789e-05	0.746949	0.41233	0.341502	-9.2126e-05	0.582729	0.00319513	0.586979	0.00375274	0.438841	3.69354e-06	0.601549	2.8606e-05	0.606467	-4.92243e-05	0.668888	0.00197056	0.673091	FALSE
chr10	27225946	G	A	chr10_27225946_G_A	-0.0515574	0.261635	0.0515574	0.253418	0.0147491	0.35808	-0.00075568	0.287341	0.00075568	0.279127	0.502903	0.280965	-0.0265265	0.20115	0.0265265	0.194927	0.00744083	0.259764	-0.000391748	0.229577	0.000391748	0.222634	-0.0124045	0.205537	0.0124045	0.198343	FALSE
chr10	27226229	T	C	chr10_27226229_T_C	0.0076603	0.712754	0.00927213	0.724085	0.00940136	0.618315	8.88022e-05	0.69281	0.000102076	0.704696	0.504518	0.279638	0.00414678	0.535884	0.00492699	0.542392	0.00478757	0.371118	4.79314e-05	0.556273	5.43562e-05	0.56264	0.00177525	0.652212	0.0021754	0.662587	FALSE
chr10	27240620	C	A	chr10_27240620_C_A	-0.0298776	0.228467	0.0570473	0.225366	0.0192846	0.23023	-0.000553174	0.21501	0.00110519	0.212495	0.85898	0.0744695	-0.0253522	0.109897	0.0490371	0.108041	0.0165764	0.0899017	-0.000469442	0.126574	0.000950653	0.124899	-0.002385	0.479182	0.00416025	0.472528	FALSE
chr10	27240922	C	A	chr10_27240922_C_A	0.0100952	0.544049	0.0188714	0.549951	0.0288326	0.11404	0.000270704	0.35796	0.00054468	0.361509	0.852502	0.0794557	0.00844795	0.293386	0.0160288	0.296911	0.0246051	0.0449683	0.000226312	0.214038	0.000462971	0.216294	0.000857456	0.73776	0.00143862	0.744335	FALSE
chr10	27240987	G	A	chr10_27240987_G_A	-0.00590166	0.791197	0.00725687	0.780452	0.0052058	0.925635	-3.20194e-05	0.850752	3.86646e-05	0.838996	0.840007	0.0892072	-0.0050176	0.472429	0.00613327	0.464519	0.00437472	0.393444	-2.72293e-05	0.594342	3.26999e-05	0.584703	-0.000416025	0.891504	0.000546231	0.880612	FALSE
chr10	27241382	C	T	chr10_27241382_C_T	0.0128584	0.649512	0.0128584	0.663918	0.0061671	0.847632	9.1474e-05	0.720037	9.1474e-05	0.735996	0.837669	0.0912538	0.010803	0.384497	0.010803	0.394543	0.00516796	0.35204	7.69201e-05	0.498171	7.69201e-05	0.510852	0.00111152	0.778715	0.00111152	0.793937	FALSE
chr10	27241424	C	T	chr10_27241424_C_T	0.0111241	0.631795	0.0140411	0.64003	0.00877711	0.666221	0.000135906	0.643039	0.000154881	0.652163	0.847111	0.0839895	0.00937319	0.354297	0.0118632	0.359162	0.00743994	0.262234	0.000114967	0.418957	0.000131159	0.424582	0.000954317	0.783502	0.00114169	0.790784	FALSE
chr10	27241500	C	G	chr10_27241500_C_G	0.0781091	0.177759	0.0781091	0.182444	0.0194152	0.252407	0.0020091	0.191194	0.0020091	0.195225	0.865562	0.0689193	0.0679971	0.0852899	0.0679971	0.0875397	0.0168641	0.0960141	0.00175374	0.111727	0.00175374	0.114254	0.0052019	0.419289	0.0052019	0.432117	FALSE
chr10	27241591	G	A	chr10_27241591_G_A	-0.00199124	0.867112	0.00451811	0.857803	0.00719069	0.78206	-1.83733e-05	0.868689	3.38603e-05	0.858505	0.885604	0.0523939	-0.00175492	0.548064	0.00400123	0.540405	0.0063687	0.295901	-1.6218e-05	0.606654	2.99855e-05	0.597776	-0.000141321	0.946098	0.000262	0.936643	FALSE
chr10	27241731	A	T	chr10_27241731_A_T	-0.0185215	0.538287	0.021326	0.528512	0.010815	0.537511	-0.000261729	0.538732	0.000291089	0.528671	0.918353	0.026596	-0.01701	0.270776	0.019573	0.264506	0.00993285	0.189142	-0.00024022	0.32302	0.000267052	0.316357	-0.00077965	0.837101	0.000890801	0.825702	FALSE
chr10	27242171	G	C	chr10_27242171_G_C	0.0315844	0.183013	0.0717265	0.186049	0.0329615	0.0878949	0.00120194	0.13468	0.00227045	0.136451	0.977973	0.00124379	0.0307048	0.0759823	0.0702318	0.0776119	0.0322279	0.026378	0.0011705	0.0714319	0.00222264	0.072446	0.000711371	0.699655	0.00168633	0.707415	FALSE
chr10	27242327	T	C	chr10_27242327_T_C	0.01712	0.42006	0.0285157	0.423616	0.00946509	0.617875	0.000144509	0.4874	0.00025463	0.491514	0.97369	0.00182547	0.0167654	0.191695	0.0278504	0.192909	0.00920846	0.203787	0.00014144	0.277117	0.000248498	0.278812	0.00042714	0.845044	0.000735189	0.848181	FALSE
chr10	27242555	A	G	chr10_27242555_A_G	-0.00402947	0.79321	0.00688784	0.786902	0.00422692	0.976228	-1.65236e-05	0.883766	2.8424e-05	0.877655	0.954583	0.00630862	-0.00390147	0.454545	0.00660102	0.449252	0.0040365	0.417945	-1.60127e-05	0.616491	2.72535e-05	0.610552	-0.000122267	0.954541	0.000204837	0.949833	FALSE
chr10	27242664	C	T	chr10_27242664_C_T	0.010697	0.67781	0.010697	0.693091	0.00706364	0.771342	7.74769e-05	0.715887	7.74769e-05	0.732754	0.938586	0.0125369	0.010039	0.361257	0.010039	0.371765	0.00664861	0.289551	7.28413e-05	0.455914	7.28413e-05	0.468792	0.000384267	0.897963	0.000384267	0.912838	FALSE
chr10	27243142	T	A	chr10_27243142_T_A	-0.0794273	0.171937	0.0794273	0.16715	0.0158022	0.328342	-0.0014025	0.211787	0.0014025	0.205938	0.744959	0.146054	-0.0601528	0.0959656	0.0601528	0.0931579	0.0118559	0.152206	-0.00106586	0.135811	0.00106586	0.132168	-0.0108818	0.236219	0.0108818	0.228325	FALSE
chr10	27243481	G	T	chr10_27243481_G_T	-0.0264918	0.426862	0.0304563	0.422323	0.015378	0.345492	-0.000570558	0.392472	0.000602721	0.38972	0.504491	0.278039	-0.0137307	0.326179	0.0158511	0.322919	0.00781917	0.248115	-0.000299749	0.317745	0.000316923	0.314586	-0.00628483	0.365818	0.00717722	0.361899	FALSE
chr10	27243482	C	T	chr10_27243482_C_T	0.0370036	0.312855	0.0418954	0.320278	0.0125974	0.436031	0.000596804	0.34164	0.00061328	0.3495	0.513175	0.273065	0.0189132	0.233407	0.0214134	0.238283	0.00640506	0.302389	0.000302586	0.26803	0.000311007	0.274223	0.00913191	0.24514	0.0103069	0.251042	FALSE
chr10	27252477	A	C	chr10_27252477_A_C	-0.025544	0.463401	0.025544	0.450873	0.0205607	0.212196	-0.000525823	0.357456	0.000525823	0.346878	0.830889	0.0959975	-0.0212321	0.239488	0.0212321	0.232677	0.0170991	0.0869377	-0.000437625	0.215486	0.000437625	0.209465	-0.00237388	0.645541	0.00237388	0.631152	FALSE
chr10	27252545	C	T	chr10_27252545_C_T	-0.024928	0.383572	0.0358648	0.377646	0.0268604	0.129831	-0.000697241	0.272109	0.00097098	0.267829	0.838751	0.0900924	-0.0205794	0.204075	0.0297838	0.200055	0.0225346	0.0529037	-0.000576422	0.166047	0.0008068	0.163063	-0.00232148	0.573932	0.00329009	0.565507	FALSE
chr10	27252644	A	G	chr10_27252644_A_G	-0.0162249	0.269416	0.0487489	0.26721	0.0302717	0.103569	-0.000525761	0.177404	0.00148581	0.176547	0.842435	0.0874979	-0.013709	0.13221	0.0409686	0.131149	0.0255055	0.0419307	-0.000444799	0.105502	0.00124895	0.105284	-0.00128142	0.482698	0.00411738	0.478738	FALSE
chr10	27252801	C	T	chr10_27252801_C_T	-0.0291873	0.442365	0.0291873	0.430336	0.0184676	0.249856	-0.000496066	0.372085	0.000496066	0.360923	0.830552	0.0962809	-0.0240735	0.230888	0.0240735	0.223655	0.0153669	0.102066	-0.000409869	0.224937	0.000409869	0.218091	-0.00271686	0.620364	0.00271686	0.605016	FALSE
chr10	27257217	G	A	chr10_27257217_G_A	-0.0231871	0.475174	0.0264998	0.465009	0.0143283	0.370678	-0.000330983	0.441344	0.000380817	0.432217	0.811938	0.108392	-0.0190481	0.253056	0.0216331	0.247678	0.011588	0.154176	-0.000270758	0.272568	0.000309645	0.267194	-0.00221351	0.633847	0.00255014	0.622019	FALSE
chr10	27257510	C	A	chr10_27257510_C_A	0.454639	0.00696192	0.454639	0.00716963	0.0356002	0.0767644	0.0167614	0.0204684	0.0167614	0.020893	0.874565	0.0595589	0.398544	0.00307937	0.398544	0.00314699	0.0311337	0.0286829	0.0146878	0.0113543	0.0146878	0.011555	0.032361	0.055148	0.032361	0.0566859	TRUE
chr10	27257514	G	A	chr10_27257514_G_A	-0.0695517	0.198593	0.0695517	0.192343	0.0198586	0.218925	-0.00139495	0.195053	0.00139495	0.190384	0.842038	0.085932	-0.0581998	0.0980582	0.0581998	0.0945048	0.0167127	0.0881082	-0.00116689	0.116083	0.00116689	0.113416	-0.00596408	0.396235	0.00596408	0.385186	FALSE
chr10	27257538	G	C	chr10_27257538_G_C	-0.217622	0.037612	0.217622	0.0366657	0.0231496	0.177047	-0.00517502	0.071103	0.00517502	0.0701096	0.839646	0.0878136	-0.183775	0.0188548	0.183775	0.01834	0.0193937	0.0714887	-0.00435235	0.042345	0.00435235	0.0414696	-0.0189609	0.126598	0.0189609	0.122821	TRUE
chr10	27257575	A	T	chr10_27257575_A_T	-0.0321509	0.417572	0.0321509	0.406566	0.00823031	0.703919	-0.000258527	0.532114	0.000258527	0.517538	0.838198	0.0888001	-0.0266598	0.236556	0.0266598	0.229751	0.00690978	0.273236	-0.000214321	0.34787	0.000214321	0.338562	-0.00282484	0.610363	0.00282484	0.595729	FALSE
chr10	27257586	C	T	chr10_27257586_C_T	-0.0294236	0.41902	0.0333443	0.410245	0.013942	0.389718	-0.000494476	0.409824	0.000558089	0.401517	0.837585	0.0890977	-0.0251722	0.214953	0.0284451	0.209958	0.0117412	0.153387	-0.000426372	0.247665	0.000479475	0.242677	-0.00220557	0.637223	0.00252949	0.625832	FALSE
chr10	27257631	T	C	chr10_27257631_T_C	0.0259169	0.454394	0.027712	0.463563	0.0128949	0.427336	0.000318632	0.457529	0.000343383	0.467333	0.834878	0.0911891	0.0214474	0.245241	0.0230069	0.250935	0.0107745	0.167831	0.000263643	0.282878	0.000285147	0.289119	0.00229131	0.626829	0.00242469	0.63896	FALSE
chr10	27257634	G	A	chr10_27257634_G_A	0.0125123	0.451986	0.0264173	0.454929	0.00839646	0.688145	5.49958e-05	0.529302	0.000227157	0.532424	0.834105	0.0914452	0.0106538	0.233487	0.0219972	0.234736	0.00696784	0.2749	4.80462e-05	0.327619	0.00018833	0.32897	0.000987662	0.646511	0.00223256	0.649281	FALSE
chr10	27257648	T	A	chr10_27257648_T_A	-0.0574321	0.20998	0.0840008	0.207053	0.00891818	0.654277	-0.000655703	0.341114	0.000845671	0.335532	0.831132	0.0940093	-0.0494425	0.106434	0.0715328	0.10535	0.00743466	0.25775	-0.000563999	0.209126	0.000721945	0.205262	-0.00453816	0.393556	0.00678343	0.387628	FALSE
chr10	27257754	C	T	chr10_27257754_C_T	-0.026604	0.420516	0.0315812	0.413137	0.0125387	0.443418	-0.000282445	0.444425	0.000356278	0.437079	0.809977	0.108304	-0.0209396	0.225084	0.0250021	0.220921	0.0101906	0.181203	-0.000222891	0.273678	0.000283156	0.269239	-0.00320117	0.55758	0.00367436	0.547516	FALSE
chr10	27257821	A	G	chr10_27257821_A_G	-0.0662793	0.261879	0.0699548	0.257067	0.0131313	0.421339	-0.00119232	0.316061	0.00124105	0.311239	0.792869	0.119392	-0.0538869	0.140104	0.0568315	0.136899	0.0105317	0.180344	-0.000971954	0.199064	0.001011	0.195252	-0.00679454	0.401079	0.00707719	0.394094	FALSE
chr10	27257853	G	A	chr10_27257853_G_A	-0.0548068	0.294666	0.0570651	0.288874	0.0143428	0.392869	-0.0012572	0.322731	0.00127259	0.316169	0.784321	0.124829	-0.0429776	0.161874	0.0447939	0.158047	0.0112114	0.169952	-0.000991042	0.204773	0.00100341	0.200314	-0.00660717	0.401598	0.0068263	0.393295	FALSE
chr10	27257869	C	T	chr10_27257869_C_T	-0.13283	0.105294	0.13283	0.102055	0.0333384	0.0980228	-0.00593955	0.0941228	0.00593955	0.0926396	0.77856	0.128455	-0.104889	0.0565487	0.104889	0.0544157	0.0263307	0.0451683	-0.00472231	0.0586627	0.00472231	0.0573933	-0.0158248	0.181067	0.0158248	0.175171	FALSE
chr10	27258120	G	C	chr10_27258120_G_C	-0.00724573	0.655393	0.0140873	0.650424	0.023047	0.17798	-0.000187274	0.496794	0.000307042	0.49302	0.662223	0.190956	-0.00360616	0.429581	0.00858054	0.42605	0.0154229	0.10591	-0.000100129	0.344618	0.000187159	0.342026	-0.00195627	0.615684	0.00299474	0.609764	FALSE
chr10	27258141	T	C	chr10_27258141_T_C	0.00836294	0.740919	0.00836294	0.75672	0.00571923	0.874142	4.65903e-05	0.810694	4.65903e-05	0.826902	0.652108	0.196042	0.00563756	0.49005	0.00563756	0.502349	0.00375741	0.439951	3.18645e-05	0.600331	3.18645e-05	0.61421	0.00144974	0.727064	0.00144974	0.742237	FALSE
chr10	27258367	G	A	chr10_27258367_G_A	0.00612998	0.738345	0.00864464	0.74804	0.00548773	0.920345	3.67009e-05	0.811007	4.79892e-05	0.821334	0.572773	0.238509	0.00353148	0.519584	0.00522427	0.527231	0.00313012	0.484559	2.14708e-05	0.623064	2.90697e-05	0.632629	0.00130524	0.695012	0.00176255	0.704589	FALSE
chr10	27258438	G	A	chr10_27258438_G_A	0.0101664	0.657154	0.0131194	0.665785	0.008547	0.676268	0.000134219	0.675355	0.000156551	0.684201	0.560624	0.245888	0.00538326	0.471258	0.00708773	0.477705	0.00464045	0.37848	7.04754e-05	0.515397	8.33655e-05	0.523456	0.00244534	0.602943	0.00308049	0.611909	FALSE
chr10	27258515	T	C	chr10_27258515_T_C	-0.00394043	0.876897	0.00395791	0.868939	0.00504224	0.948181	-2.10517e-05	0.913433	2.11325e-05	0.905707	0.561435	0.245916	-0.00233405	0.670165	0.00234151	0.662171	0.00283792	0.510176	-1.2396e-05	0.753418	1.24305e-05	0.74498	-0.000793941	0.850241	0.000793941	0.841899	FALSE
chr10	27258608	G	A	chr10_27258608_G_A	-0.0246837	0.471203	0.0246837	0.457006	0.0186626	0.251989	-0.000451773	0.374763	0.000451773	0.36324	0.581093	0.235648	-0.0143076	0.30413	0.0143076	0.294777	0.0107561	0.169487	-0.000259786	0.272054	0.000259786	0.263331	-0.00551471	0.409348	0.00551471	0.396312	FALSE
chr10	27258831	C	T	chr10_27258831_C_T	-0.0479587	0.297813	0.0479587	0.28873	0.0159801	0.318739	-0.000817894	0.299027	0.000817894	0.290571	0.6514	0.199709	-0.0311909	0.188118	0.0311909	0.182424	0.0103506	0.179514	-0.000526382	0.208314	0.000526382	0.202566	-0.009224	0.288203	0.009224	0.279336	FALSE
chr10	27258879	C	T	chr10_27258879_C_T	-0.122032	0.0965959	0.122032	0.0938769	0.0252383	0.159011	-0.00338658	0.109733	0.00338658	0.107578	0.668744	0.190715	-0.0834442	0.0636857	0.0834442	0.0615516	0.0172587	0.0911633	-0.00234981	0.0770845	0.00234981	0.0753064	-0.0225447	0.10253	0.0225447	0.0998686	FALSE
chr10	27258901	C	T	chr10_27258901_C_T	0.0355175	0.316217	0.0434563	0.323364	0.0529551	0.0310973	0.00203586	0.143584	0.00247836	0.145089	0.679311	0.185687	0.0232461	0.192295	0.0287365	0.196615	0.0359781	0.0206252	0.00134049	0.0996031	0.00164652	0.100889	0.00707084	0.309746	0.00844276	0.316633	FALSE
chr10	27258988	G	A	chr10_27258988_G_A	0.11252	0.104992	0.11252	0.108152	0.0193244	0.232986	0.00236164	0.135484	0.00236164	0.138746	0.710564	0.16914	0.0800906	0.0642475	0.0800906	0.0663382	0.013765	0.121002	0.00168606	0.0913324	0.00168606	0.0933391	0.0186798	0.125864	0.0186798	0.130043	FALSE
chr10	27259001	C	G	chr10_27259001_C_G	-0.0119877	0.517921	0.0216087	0.515747	0.017053	0.290607	-0.000313418	0.426244	0.000454799	0.426074	0.695684	0.177286	-0.00833922	0.305931	0.0151276	0.305107	0.0119049	0.149331	-0.0002182	0.282796	0.000318531	0.283171	-0.00244693	0.524943	0.00396812	0.522454	FALSE
chr10	27259033	C	T	chr10_27259033_C_T	0.137781	0.0767497	0.137781	0.0787713	0.0460794	0.0435537	0.00658953	0.0553793	0.00658953	0.0562203	0.720795	0.163581	0.0999209	0.047076	0.0999209	0.0484656	0.0331578	0.0250513	0.0047725	0.0377137	0.0047725	0.0382872	0.0220223	0.0992065	0.0220223	0.102534	TRUE
chr10	27284778	G	T	chr10_27284778_G_T	0.00192144	0.867861	0.00388565	0.874671	0.00640414	0.82995	7.00016e-06	0.905834	1.98653e-05	0.91252	0.279172	0.467677	0.000496524	0.76904	0.0010628	0.774511	0.0017796	0.633125	1.75886e-06	0.817521	5.44805e-06	0.822888	0.000558934	0.805295	0.000984486	0.812043	FALSE
chr10	27284792	A	G	chr10_27284792_A_G	0.0199314	0.490219	0.0217297	0.502067	0.0108422	0.5328	0.000207547	0.503134	0.000229678	0.515604	0.296503	0.447804	0.00617469	0.44462	0.00658393	0.45414	0.00317658	0.47944	6.41897e-05	0.458437	6.92259e-05	0.468625	0.00523683	0.392861	0.00563063	0.403244	FALSE
chr10	27284793	A	G	chr10_27284793_A_G	-0.000128802	0.919183	0.00244468	0.92072	0.00724578	0.761199	-4.92842e-06	0.928799	1.60539e-05	0.929718	0.291861	0.45308	-0.000145344	0.820568	0.000691533	0.815688	0.00221576	0.581342	-2.22737e-06	0.84123	4.88873e-06	0.835969	-7.93941e-05	0.861023	0.00068914	0.859804	FALSE
chr10	27284985	T	C	chr10_27284985_T_C	0.151896	0.0640601	0.151896	0.0660601	0.0321797	0.097817	0.00535432	0.0700669	0.00535432	0.0713815	0.414146	0.338662	0.0616675	0.0833404	0.0616675	0.0860181	0.012902	0.133249	0.00209043	0.0748634	0.00209043	0.0766168	0.0387014	0.0428354	0.0387014	0.043874	FALSE
chr10	27285023	G	A	chr10_27285023_G_A	-0.474535	0.00681396	0.474535	0.00651265	0.0754021	0.012041	-0.0370633	0.00796859	0.0370633	0.00773919	0.383508	0.36401	-0.188687	0.0180227	0.188687	0.0174211	0.0292136	0.033944	-0.0149519	0.0122803	0.0149519	0.0120397	-0.121544	0.00408975	0.121544	0.00382689	TRUE
chr10	27285047	A	G	chr10_27285047_A_G	-0.0187545	0.348717	0.0432314	0.351032	0.0122244	0.458491	-0.000306956	0.400621	0.000590816	0.403277	0.391656	0.357476	-0.00725382	0.32843	0.016456	0.330536	0.00461325	0.380457	-0.000108867	0.363381	0.000214689	0.365518	-0.00416819	0.280937	0.0105197	0.282775	FALSE
chr10	27285277	T	C	chr10_27285277_T_C	0.064536	0.19743	0.064536	0.203437	0.0157561	0.323019	0.00103667	0.224434	0.00103667	0.230516	0.483524	0.291745	0.0318212	0.165571	0.0318212	0.170919	0.00784552	0.244705	0.000524563	0.18646	0.000524563	0.191841	0.0158423	0.147113	0.0158423	0.151989	FALSE
chr10	27291444	A	G	chr10_27291444_A_G	-0.0158233	0.611664	0.0158233	0.596733	0.00837458	0.690641	-0.000139521	0.640466	0.000139521	0.623768	0.454329	0.310162	-0.00724921	0.445403	0.00724921	0.433869	0.00376177	0.436355	-6.31966e-05	0.501889	6.31966e-05	0.488431	-0.00387761	0.516062	0.00387761	0.501573	FALSE
chr10	27291887	C	T	chr10_27291887_C_T	-0.0077472	0.771933	0.00835356	0.760503	0.00740127	0.763482	-5.98686e-05	0.802209	6.48088e-05	0.789991	0.346279	0.394435	-0.0028812	0.641105	0.00308185	0.631543	0.00254759	0.538504	-2.2388e-05	0.684091	2.40227e-05	0.674215	-0.00194992	0.687364	0.00210235	0.675957	FALSE
chr10	27319365	T	G	chr10_27319365_T_G	0.053267	0.243444	0.053267	0.25141	0.017588	0.267623	0.000960341	0.238866	0.000960341	0.245517	0.299181	0.444126	0.0159765	0.274837	0.0159765	0.283404	0.00528427	0.344789	0.000288381	0.252515	0.000288381	0.260923	0.0139876	0.175874	0.0139876	0.182008	FALSE
chr10	27319758	G	C	chr10_27319758_G_C	-0.0388418	0.36829	0.0388418	0.357911	0.0218965	0.187907	-0.000901237	0.291526	0.000901237	0.283786	0.566029	0.244733	-0.0226847	0.252279	0.0226847	0.244049	0.0124583	0.139609	-0.000531185	0.217941	0.000531185	0.211163	-0.00840942	0.318743	0.00840942	0.309039	FALSE
chr10	27319909	C	T	chr10_27319909_C_T	-0.0336773	0.398219	0.0336773	0.386556	0.0105656	0.547415	-0.000352227	0.450046	0.000352227	0.436606	0.613472	0.220218	-0.0210951	0.256938	0.0210951	0.249184	0.0064441	0.29196	-0.000220482	0.318773	0.000220482	0.308967	-0.00690252	0.359339	0.00690252	0.348962	FALSE
chr10	27319914	G	C	chr10_27319914_G_C	-0.0606431	0.248703	0.0606431	0.24211	0.0275268	0.128158	-0.00180013	0.202399	0.00180013	0.198392	0.613076	0.220425	-0.0383078	0.177962	0.0383078	0.172545	0.0171016	0.0889287	-0.00114566	0.153168	0.00114566	0.149569	-0.0123283	0.228794	0.0123283	0.222125	FALSE
chr10	27320070	T	G	chr10_27320070_T_G	-0.113384	0.133825	0.113384	0.130174	0.0180202	0.265219	-0.00242952	0.174529	0.00242952	0.170421	0.635011	0.209534	-0.074779	0.0925937	0.074779	0.0899556	0.0116079	0.15633	-0.00160926	0.126081	0.00160926	0.122784	-0.0218016	0.128388	0.0218016	0.124853	FALSE
chr10	27320223	G	T	chr10_27320223_G_T	0.149103	0.0708144	0.149103	0.072696	0.0461081	0.0454788	0.00786211	0.0542836	0.00786211	0.0549863	0.643832	0.20574	0.0968206	0.0510036	0.0968206	0.0524154	0.0297321	0.0327317	0.00511277	0.0403615	0.00511277	0.0411847	0.0307573	0.0668097	0.0307573	0.0686869	TRUE
chr10	27345313	G	T	chr10_27345313_G_T	-0.0245664	0.468598	0.026389	0.458759	0.0101416	0.573623	-0.000291316	0.505239	0.000303908	0.495241	0.310305	0.43383	-0.00807629	0.432144	0.00849081	0.423565	0.00310643	0.488857	-9.20993e-05	0.463606	9.49634e-05	0.453296	-0.00667863	0.36825	0.0070883	0.359519	FALSE
chr10	27354926	G	A	chr10_27354926_G_A	-0.198721	0.0440391	0.198721	0.0428248	0.0312537	0.0995341	-0.00654053	0.0574978	0.00654053	0.0567888	0.595467	0.229055	-0.117597	0.0382835	0.117597	0.0372369	0.018423	0.0764185	-0.00383498	0.0469553	0.00383498	0.0459945	-0.0440669	0.0358687	0.0440669	0.034903	TRUE
chr10	27355370	T	C	chr10_27355370_T_C	0.00318868	0.778709	0.00720161	0.782312	0.00994797	0.587941	3.76804e-05	0.738949	8.14847e-05	0.7429	0.422221	0.332087	0.00150708	0.591932	0.00309826	0.595336	0.00420383	0.409257	1.77078e-05	0.592092	3.51727e-05	0.595526	0.00077171	0.68968	0.00184829	0.693329	FALSE
chr10	27355587	G	A	chr10_27355587_G_A	0.047513	0.274788	0.047513	0.283201	0.0148762	0.359618	0.000775345	0.28638	0.000775345	0.293962	0.306101	0.43715	0.0144376	0.295884	0.0144376	0.30513	0.00466756	0.382879	0.00024274	0.290122	0.00024274	0.299232	0.0124426	0.199053	0.0124426	0.20611	FALSE
chr10	27360325	A	G	chr10_27360325_A_G	-0.00264864	0.779152	0.00745086	0.76982	0.00518732	0.910109	-4.89146e-06	0.844204	4.1774e-05	0.834929	0.552048	0.25272	-0.00161042	0.568158	0.00384728	0.560113	0.00280924	0.515757	-3.94629e-06	0.672621	2.11261e-05	0.663693	-0.000662146	0.707719	0.00178954	0.699074	FALSE
chr10	27445956	G	A	chr10_27445956_G_A	-0.03034	0.421902	0.03034	0.409242	0.0147307	0.3528	-0.000457988	0.388757	0.000457988	0.377269	0.272944	0.475104	-0.00804297	0.421841	0.00804297	0.410783	0.00400814	0.417112	-0.000121219	0.393426	0.000121219	0.381683	-0.0076393	0.326919	0.0076393	0.316471	FALSE
chr10	27446214	C	G	chr10_27446214_C_G	-0.113259	0.103945	0.113259	0.101157	0.0319388	0.0942843	-0.00367343	0.0917506	0.00367343	0.0901605	0.325405	0.415977	-0.0367822	0.150845	0.0367822	0.146115	0.0104612	0.175164	-0.00119909	0.112347	0.00119909	0.10965	-0.0291884	0.0690847	0.0291884	0.0672074	FALSE
chr10	27446338	T	C	chr10_27446338_T_C	0.0185458	0.549607	0.0187273	0.560903	0.0109483	0.533574	0.000243613	0.548176	0.000245186	0.558672	0.329053	0.412104	0.00574874	0.499675	0.00582451	0.507862	0.00361764	0.451564	7.75389e-05	0.503552	7.81958e-05	0.512852	0.0047954	0.449769	0.00483986	0.459613	FALSE
chr10	27447316	C	A	chr10_27447316_C_A	0.000143972	0.582029	0.0181816	0.574129	0.0094722	0.617194	0.000122669	0.595357	0.00024444	0.586757	0.154823	0.652859	-0.000387538	0.638872	0.00261127	0.630656	0.00137716	0.69212	1.2155e-05	0.643293	3.23922e-05	0.635674	-0.000103212	0.505106	0.00424758	0.497309	FALSE
chr10	27447363	C	T	chr10_27447363_C_T	-0.00991685	0.715017	0.0105569	0.703871	0.0113178	0.506738	-0.000129103	0.660452	0.000134306	0.647394	0.157232	0.648519	-0.00142814	0.722849	0.00154984	0.71311	0.0017413	0.634871	-1.86798e-05	0.687424	1.96692e-05	0.676736	-0.00245328	0.625935	0.00260254	0.615394	FALSE
chr10	27447557	G	C	chr10_27447557_G_C	0.000481809	0.801893	0.00675611	0.796767	0.00605	0.866429	1.09879e-05	0.84584	4.33715e-05	0.840981	0.193531	0.587634	-0.000126994	0.761612	0.00126879	0.756559	0.00115943	0.726266	6.91664e-07	0.804202	7.91678e-06	0.7993	3.01697e-05	0.735798	0.00158947	0.731119	FALSE
chr10	27464884	A	T	chr10_27464884_A_T	-0.0800334	0.200325	0.0800334	0.195108	0.0168353	0.319234	-0.00197694	0.232331	0.00197694	0.22698	0.733103	0.146723	-0.0593776	0.114702	0.0593776	0.111199	0.0125594	0.153532	-0.00145229	0.152983	0.00145229	0.149082	-0.0117646	0.261606	0.0117646	0.254192	FALSE
chr10	27465437	A	G	chr10_27465437_A_G	-0.0215688	0.418856	0.0298036	0.411863	0.0094114	0.619181	-0.000223913	0.482973	0.000283688	0.474487	0.772507	0.127294	-0.0178739	0.231781	0.0231243	0.227751	0.00734576	0.260573	-0.000183481	0.309258	0.000221593	0.303934	-0.00185782	0.528064	0.0036299	0.519638	FALSE
chr10	27465653	G	T	chr10_27465653_G_T	-0.226772	0.0333385	0.226772	0.032642	0.0363019	0.0747177	-0.00882147	0.0438475	0.00882147	0.0430453	0.669908	0.189154	-0.153433	0.0251776	0.153433	0.0245546	0.0245064	0.04737	-0.0060349	0.0323479	0.0060349	0.0317731	-0.0422742	0.0378914	0.0422742	0.0372838	TRUE
chr10	27504003	C	T	chr10_27504003_C_T	-0.0547201	0.245916	0.0547201	0.2383	0.0125757	0.443614	-0.00070154	0.298068	0.00070154	0.28974	0.963255	0.00389743	-0.0528348	0.104501	0.0528348	0.101037	0.0121244	0.145128	-0.000677909	0.163746	0.000677909	0.158985	-0.0016641	0.722982	0.0016641	0.707749	FALSE
chr10	27504859	G	A	chr10_27504859_G_A	0.00609667	0.640062	0.0136964	0.646896	0.00729777	0.769602	3.63387e-05	0.692558	9.83036e-05	0.699301	0.853866	0.0751537	0.00533447	0.355437	0.0116341	0.358836	0.00623671	0.301593	3.18176e-05	0.447615	8.36177e-05	0.452365	0.000327104	0.80738	0.000968608	0.812916	FALSE
chr10	27504901	A	G	chr10_27504901_A_G	-0.0231989	0.474397	0.0272349	0.466212	0.0119269	0.473793	-0.000239593	0.495381	0.000289851	0.486618	0.828807	0.0939104	-0.0194361	0.253233	0.0227581	0.24893	0.00989144	0.186951	-0.000201079	0.304357	0.000242447	0.298725	-0.0019261	0.654102	0.00237071	0.642804	FALSE
chr10	27513905	C	T	chr10_27513905_C_T	-0.029817	0.373578	0.0356979	0.366579	0.0136635	0.394429	-0.000400535	0.378429	0.000486863	0.372551	0.3621	0.383605	-0.00974218	0.341478	0.0124554	0.335194	0.00491642	0.36554	-0.000126888	0.345752	0.000166716	0.339057	-0.00779332	0.291398	0.00922559	0.285463	FALSE
chr10	27513950	T	C	chr10_27513950_T_C	-0.00299134	0.350254	0.0406441	0.34901	0.010331	0.563719	-5.98415e-06	0.410331	0.000473537	0.40923	0.366626	0.379283	-0.00194558	0.322325	0.0149555	0.32135	0.00382393	0.434975	-1.44717e-05	0.367567	0.000176268	0.366512	-0.000819347	0.267446	0.0102926	0.266456	FALSE
chr10	27513998	T	C	chr10_27513998_T_C	0.186836	0.054568	0.186836	0.0557469	0.0242042	0.16415	0.00522051	0.081898	0.00522051	0.0833082	0.408427	0.345691	0.0852243	0.0713961	0.0852243	0.0735832	0.0104156	0.183718	0.00249376	0.0848876	0.00249376	0.0871515	0.0468012	0.0359382	0.0468012	0.0368571	FALSE
chr10	27540426	A	G	chr10_27540426_A_G	-0.000624243	0.81521	0.00632532	0.810294	0.00635248	0.846254	1.33287e-06	0.845642	4.06316e-05	0.840701	0.104564	0.750669	1.183e-05	0.832734	0.000584332	0.827852	0.000648207	0.827741	5.52695e-07	0.857133	3.74799e-06	0.852007	5.3988e-05	0.760413	0.00134335	0.756646	FALSE
chr10	27541504	G	A	chr10_27541504_G_A	0.00504214	0.768379	0.00751262	0.778253	0.0075896	0.738636	4.34421e-05	0.780635	5.67741e-05	0.792317	0.409727	0.342042	0.00203239	0.585621	0.0031157	0.594104	0.00315665	0.488833	1.79329e-05	0.629751	2.3779e-05	0.639744	0.00131318	0.674633	0.0019134	0.684642	FALSE
chr10	27541527	A	G	chr10_27541527_A_G	0.0409235	0.309541	0.0409235	0.319689	0.0139253	0.394021	0.000620601	0.318659	0.000620601	0.328627	0.430236	0.326921	0.0180219	0.254654	0.0180219	0.262931	0.00611885	0.311969	0.000277574	0.269487	0.000277574	0.278055	0.0101894	0.235833	0.0101894	0.243739	FALSE
chr10	27541535	T	C	chr10_27541535_T_C	-0.00147624	0.871083	0.00378937	0.869868	0.00554055	0.892619	-6.59506e-06	0.923527	1.61203e-05	0.922245	0.42673	0.329291	-0.000447446	0.738187	0.00148579	0.736697	0.00240329	0.56066	-2.11425e-06	0.812177	6.38982e-06	0.810451	-0.000458898	0.802477	0.00108135	0.801576	FALSE
chr10	27541635	C	T	chr10_27541635_C_T	0.0112348	0.561481	0.0194145	0.560398	0.0104206	0.558065	0.000120234	0.582786	0.000203748	0.580571	0.479134	0.29463	0.0058611	0.418666	0.00978111	0.417272	0.00500952	0.358635	6.30553e-05	0.454699	0.000103105	0.452225	0.00251997	0.479399	0.00467313	0.478111	FALSE
chr10	27541747	T	A	chr10_27541747_T_A	0.00633219	0.731831	0.0112428	0.72554	0.0070444	0.783792	6.68683e-05	0.784262	9.44132e-05	0.77736	0.529863	0.264442	0.0034835	0.567565	0.00595729	0.561709	0.00380167	0.438092	3.62269e-05	0.636087	5.04091e-05	0.62896	0.00129889	0.66997	0.00254379	0.663451	FALSE
chr10	27542322	C	T	chr10_27542322_C_T	-0.0828525	0.168273	0.0828525	0.163426	0.0164077	0.306391	-0.00149551	0.203873	0.00149551	0.19894	0.599651	0.226206	-0.0502452	0.119745	0.0502452	0.115949	0.00989538	0.188515	-0.000912525	0.150843	0.000912525	0.146614	-0.0178383	0.145655	0.0178383	0.140972	FALSE
chr10	27545634	C	A	chr10_27545634_C_A	0.00431654	0.626639	0.0149479	0.632786	0.0204994	0.22107	0.000177439	0.496344	0.000336337	0.502449	0.106139	0.744484	0.000588195	0.726281	0.00151227	0.731744	0.00207964	0.592511	1.89407e-05	0.62219	3.27466e-05	0.628362	0.000927323	0.571223	0.0031313	0.577272	FALSE
chr10	27545656	G	A	chr10_27545656_G_A	0.0186364	0.477572	0.0256771	0.482795	0.0199179	0.236049	0.000582129	0.38352	0.000681147	0.385896	0.108338	0.740297	0.00212695	0.636409	0.00268094	0.642011	0.00210243	0.594331	6.14189e-05	0.52604	6.9212e-05	0.531793	0.00398558	0.426752	0.00554488	0.4325	FALSE
chr10	27545687	T	C	chr10_27545687_T_C	0.0331927	0.368357	0.0331927	0.379627	0.00997414	0.585495	0.000308621	0.4312	0.000308621	0.445117	0.110744	0.735075	0.00347667	0.553516	0.00347667	0.56633	0.0011017	0.735722	3.23619e-05	0.561735	3.23619e-05	0.575911	0.00730267	0.317898	0.00730267	0.329032	FALSE
chr10	27545692	T	C	chr10_27545692_T_C	-0.00204887	0.769632	0.00777174	0.76894	0.00817568	0.704618	1.07361e-06	0.778517	6.11657e-05	0.779255	0.104627	0.747387	-0.000491315	0.78478	0.000985603	0.784692	0.000828338	0.788017	-1.87982e-06	0.798107	7.25743e-06	0.79857	-0.000554171	0.709926	0.00173873	0.708975	FALSE
chr10	27545740	C	T	chr10_27545740_C_T	-0.0147331	0.625266	0.015618	0.617208	0.00936118	0.625866	-0.000184995	0.635151	0.000192235	0.628156	0.10306	0.750416	-0.00176089	0.722695	0.00183117	0.717003	0.000959704	0.765257	-2.06936e-05	0.716548	2.12686e-05	0.710284	-0.00328374	0.569588	0.00345205	0.561685	FALSE
chr10	27550932	G	A	chr10_27550932_G_A	-0.0301332	0.428285	0.0301332	0.416138	0.0120775	0.466606	-0.000359979	0.451741	0.000359979	0.439366	0.142617	0.675347	-0.00440174	0.555032	0.00440174	0.541978	0.00169822	0.64	-5.20852e-05	0.541185	5.20852e-05	0.527924	-0.00739635	0.356716	0.00739635	0.345747	FALSE
chr10	27564349	C	A	chr10_27564349_C_A	-0.100606	0.140707	0.100606	0.136694	0.0350655	0.0791889	-0.00368916	0.105418	0.00368916	0.103029	0.529892	0.262194	-0.0577953	0.114239	0.0577953	0.110655	0.0188307	0.0761359	-0.00213514	0.0889583	0.00213514	0.0868327	-0.0219334	0.113953	0.0219334	0.110595	FALSE
chr10	27564401	C	G	chr10_27564401_C_G	0.00441013	0.82636	0.00566303	0.831418	0.0077942	0.732458	2.63004e-05	0.844352	3.82257e-05	0.849569	0.55475	0.247479	0.0026032	0.60344	0.00327216	0.608655	0.00425467	0.402729	1.55589e-05	0.652149	2.19213e-05	0.656834	0.000943201	0.774038	0.00122584	0.779624	FALSE
chr10	27568282	G	A	chr10_27568282_G_A	-0.0380659	0.344652	0.0380659	0.333601	0.0090374	0.643186	-0.000352441	0.43221	0.000352441	0.418893	0.551317	0.252792	-0.0210985	0.238127	0.0210985	0.230849	0.0049613	0.363154	-0.000194438	0.319299	0.000194438	0.309776	-0.00871588	0.285701	0.00871588	0.276545	FALSE
chr10	27568645	A	G	chr10_27568645_A_G	-0.210681	0.0382775	0.210681	0.0373904	0.0329637	0.0899656	-0.00724	0.0517987	0.00724	0.0509273	0.769351	0.137423	-0.16298	0.0224568	0.16298	0.0215608	0.0254875	0.0433443	-0.00562767	0.0336432	0.00562767	0.032714	-0.0283739	0.0713462	0.0283739	0.0694707	TRUE
chr10	27569011	C	G	chr10_27569011_C_G	0.0840857	0.153514	0.0840857	0.158291	0.0515117	0.0341632	0.00485891	0.0813424	0.00485891	0.0831359	0.775489	0.132454	0.0656574	0.0817475	0.0656574	0.0848605	0.0400719	0.0165815	0.0038065	0.0509633	0.0038065	0.0523347	0.0106182	0.239269	0.0106182	0.24741	FALSE
chr10	27742459	C	A	chr10_27742459_C_A	0.114611	0.141967	0.114611	0.146956	0.0231855	0.170822	0.00273165	0.157129	0.00273165	0.161485	0.898823	0.0412456	0.103258	0.065242	0.103258	0.0679302	0.0208317	0.0614609	0.00246076	0.0886509	0.00246076	0.0912992	0.00616098	0.406897	0.00616098	0.418708	FALSE
chr10	27742957	C	G	chr10_27742957_C_G	0.020394	0.523615	0.020394	0.537811	0.0200816	0.219219	0.000424634	0.417283	0.000424634	0.429302	0.846463	0.0828701	0.0174944	0.294862	0.0174944	0.303737	0.0169987	0.087489	0.000363575	0.263173	0.000363575	0.271098	0.00151484	0.719362	0.00151484	0.734031	FALSE
chr10	27743145	G	A	chr10_27743145_G_A	-0.102441	0.129476	0.102441	0.125496	0.0258977	0.141948	-0.00292273	0.126178	0.00292273	0.123094	0.811728	0.1078	-0.0841953	0.0654753	0.0841953	0.0634885	0.0210802	0.061183	-0.00240519	0.0761046	0.00240519	0.0745982	-0.00978452	0.265418	0.00978452	0.256785	FALSE
chr10	27743207	C	T	chr10_27743207_C_T	-0.14415	0.087364	0.14415	0.0855779	0.0379577	0.0716245	-0.00641191	0.0764073	0.00641191	0.075384	0.795987	0.118134	-0.117415	0.0467291	0.117415	0.0456116	0.0306455	0.0316577	-0.00523144	0.0471098	0.00523144	0.0462014	-0.0149467	0.184097	0.0149467	0.17924	TRUE
chr10	27743431	G	A	chr10_27743431_G_A	0.109506	0.101423	0.109506	0.104228	0.0258388	0.141723	0.00291716	0.106946	0.00291716	0.109251	0.7748	0.131858	0.0842998	0.0560569	0.0842998	0.0577613	0.020075	0.0660037	0.00225238	0.0681354	0.00225238	0.0695895	0.0142496	0.171766	0.0142496	0.178119	FALSE
chr10	27744330	C	T	chr10_27744330_C_T	-0.016357	0.61236	0.016357	0.598449	0.00982446	0.592465	-0.000164042	0.640557	0.000164042	0.625165	0.732888	0.157817	-0.0122945	0.381608	0.0122945	0.371772	0.0071782	0.267074	-0.000122853	0.438924	0.000122853	0.427477	-0.00217857	0.675493	0.00217857	0.660736	FALSE
chr10	27744395	G	A	chr10_27744395_G_A	0.00781218	0.73542	0.00863605	0.746465	0.00733852	0.769256	5.59301e-05	0.762154	6.29485e-05	0.774245	0.737863	0.154549	0.00584098	0.464613	0.0064663	0.473723	0.00543964	0.335593	4.20302e-05	0.536475	4.73572e-05	0.546312	0.0011798	0.759271	0.00128142	0.77008	FALSE
chr10	27744504	C	G	chr10_27744504_C_G	-0.0029622	0.571827	0.0178121	0.566719	0.0165597	0.293575	-3.30949e-05	0.48004	0.000294508	0.474574	0.751441	0.147132	-0.00252482	0.329435	0.013251	0.325985	0.0124235	0.138795	-2.9777e-05	0.307668	0.000218543	0.304322	-0.00026994	0.626054	0.00254061	0.621986	FALSE
chr10	27745700	G	A	chr10_27745700_G_A	0.0272753	0.425267	0.0272753	0.438781	0.0117313	0.48509	0.000327429	0.432082	0.000327429	0.445357	0.837674	0.0870153	0.022949	0.215865	0.022949	0.222855	0.00982146	0.188934	0.00027511	0.260305	0.00027511	0.268497	0.00223256	0.632233	0.00223256	0.647757	FALSE
chr10	27899302	C	T	chr10_27899302_C_T	-0.01374	0.656366	0.01374	0.640968	0.00823672	0.702788	-0.000120387	0.680448	0.000120387	0.663775	0.549123	0.254306	-0.00757875	0.446566	0.00757875	0.43555	0.00452963	0.385952	-6.65181e-05	0.503622	6.65181e-05	0.490379	-0.00298839	0.592005	0.00298839	0.576874	FALSE
chr10	27899359	A	G	chr10_27899359_A_G	0.0192783	0.566419	0.0204269	0.574095	0.0116607	0.489781	0.000264561	0.572647	0.000275511	0.579661	0.612527	0.221393	0.0123414	0.404857	0.0130177	0.409464	0.00718105	0.264405	0.000169265	0.427426	0.000175723	0.432936	0.0039173	0.535661	0.00413961	0.543866	FALSE
chr10	27899420	G	T	chr10_27899420_G_T	0.0079523	0.683756	0.0116734	0.691263	0.00761295	0.750487	5.91581e-05	0.715894	9.35826e-05	0.723654	0.659928	0.197656	0.00550403	0.436384	0.00791079	0.442022	0.00503313	0.358421	4.12327e-05	0.507496	6.35295e-05	0.513938	0.00143068	0.670748	0.00205948	0.678035	FALSE
chr10	27899670	C	T	chr10_27899670_C_T	-0.460464	0.00806109	0.460464	0.00773163	0.0338138	0.0871091	-0.017989	0.024058	0.017989	0.0236694	0.752862	0.1476	-0.346204	0.0052219	0.346204	0.0050497	0.0254079	0.0442567	-0.0134981	0.0156521	0.0134981	0.0154269	-0.0762866	0.0143583	0.0762866	0.0137855	TRUE
chr10	27899714	G	A	chr10_27899714_G_A	-1.61857	5.89967e-05	1.61857	3.84242e-05	0.142353	0.00131223	-0.229591	0.00026676	0.229591	0.000246693	0.749642	0.149446	-1.21371	4.12285e-05	1.21371	3.08447e-05	0.106658	0.000636638	-0.172071	0.000141279	0.172071	0.000127782	-0.33672	0.000134354	0.33672	9.6671e-05	TRUE
chr10	27899752	C	T	chr10_27899752_C_T	-0.0931887	0.137188	0.0931887	0.133161	0.0144131	0.364026	-0.00135764	0.194897	0.00135764	0.190376	0.744651	0.152249	-0.0695405	0.0779807	0.0695405	0.0755518	0.0107236	0.168325	-0.00101235	0.125874	0.00101235	0.122739	-0.0135049	0.191529	0.0135049	0.185393	FALSE
chr10	27958762	T	C	chr10_27958762_T_C	0.0110849	0.621433	0.0139038	0.631805	0.00787899	0.727796	8.48331e-05	0.653147	0.000109741	0.665215	0.428426	0.327187	0.00492075	0.460154	0.00602627	0.468626	0.00337218	0.465369	3.78119e-05	0.516946	4.75802e-05	0.526924	0.00289471	0.511397	0.00361243	0.521352	FALSE
chr10	27999128	G	T	chr10_27999128_G_T	0.0414497	0.324856	0.0414497	0.334584	0.0267084	0.134047	0.00118346	0.230508	0.00118346	0.236974	0.714156	0.167597	0.0296028	0.18658	0.0296028	0.193019	0.0190041	0.0726633	0.000840242	0.151651	0.000840242	0.156168	0.00661988	0.354374	0.00661988	0.366278	FALSE
chr10	28102890	C	T	chr10_28102890_C_T	0.0111295	0.616921	0.0152167	0.62078	0.00736945	0.767032	7.6789e-05	0.694657	0.000101925	0.698754	0.412578	0.342669	0.00617107	0.481806	0.00712085	0.484328	0.003067	0.493235	4.16947e-05	0.563851	4.7926e-05	0.566797	0.00250091	0.534989	0.00356479	0.538877	FALSE
chr10	28103050	C	G	chr10_28103050_C_G	-0.024906	0.421274	0.0297996	0.412516	0.00966331	0.604439	-0.000187345	0.487386	0.000259556	0.478179	0.504159	0.280008	-0.0133647	0.300438	0.0158223	0.2951	0.00469942	0.376568	-9.66582e-05	0.371317	0.000132923	0.364938	-0.00550677	0.352227	0.00680883	0.344838	FALSE
chr10	28103144	C	T	chr10_28103144_C_T	-0.0809529	0.183956	0.0809529	0.178352	0.0184066	0.248242	-0.00149031	0.198997	0.00149031	0.19412	0.555204	0.248553	-0.04797	0.136575	0.04797	0.132422	0.010309	0.180341	-0.000887731	0.155726	0.000887731	0.15167	-0.0170681	0.160883	0.0170681	0.155163	FALSE
chr10	28103227	C	T	chr10_28103227_C_T	-0.214925	0.0432134	0.214925	0.0420488	0.0317343	0.0944705	-0.00704553	0.0576962	0.00704553	0.056788	0.582775	0.232415	-0.135775	0.0365631	0.135775	0.0352025	0.0187086	0.075866	-0.00446822	0.0471299	0.00446822	0.0460158	-0.0445131	0.0397592	0.0445131	0.0387092	TRUE
chr10	28177952	T	C	chr10_28177952_T_C	-0.00096901	0.875673	0.00398491	0.870339	0.0119184	0.479035	1.93851e-06	0.817793	5.03298e-05	0.812867	0.302458	0.440008	-0.000289643	0.760108	0.00118502	0.754551	0.00357723	0.452175	5.73571e-07	0.724862	1.49442e-05	0.719757	-0.000277879	0.803011	0.001075	0.79799	FALSE
chr10	28179530	A	C	chr10_28179530_A_C	-0.000870609	0.732704	0.0095549	0.728665	0.00876124	0.666071	-1.19016e-05	0.750964	9.05706e-05	0.746919	0.463514	0.30469	-0.000748791	0.605296	0.00434134	0.600853	0.00404625	0.413805	-8.78115e-06	0.635202	4.1277e-05	0.631576	-0.000347746	0.66086	0.00242469	0.657205	FALSE
chr10	28179674	G	A	chr10_28179674_G_A	-0.127776	0.0966479	0.127776	0.093779	0.0316446	0.0967698	-0.00444291	0.0909919	0.00444291	0.0894142	0.499927	0.282439	-0.0662593	0.0902163	0.0662593	0.087246	0.015974	0.0976004	-0.00231711	0.0809567	0.00231711	0.0791117	-0.0314067	0.0701506	0.0314067	0.0680775	FALSE
chr10	28185634	A	C	chr10_28185634_A_C	0.00233382	0.61557	0.0144778	0.619989	0.0127187	0.436169	1.91246e-05	0.563087	0.000192198	0.568692	0.0792353	0.803599	-9.11136e-05	0.74076	0.00133173	0.743278	0.00100635	0.754177	-2.54466e-06	0.695292	1.79227e-05	0.698152	1.74667e-05	0.567073	0.00316465	0.570515	FALSE
chr10	28218178	T	G	chr10_28218178_T_G	-0.0177769	0.484617	0.0244921	0.475231	0.0136717	0.3951	-0.00029999	0.451996	0.000347219	0.442377	0.392007	0.357207	-0.00691764	0.389825	0.00986033	0.38273	0.00532954	0.344663	-0.00011943	0.383034	0.000140126	0.375077	-0.00490497	0.376071	0.00646426	0.368094	FALSE
chr10	28218315	T	G	chr10_28218315_T_G	-0.00728356	0.794667	0.00728356	0.778789	0.00647837	0.835754	-5.22328e-05	0.823367	5.22328e-05	0.806878	0.331847	0.410798	-0.00218425	0.675499	0.00218425	0.661544	0.00209894	0.58617	-1.52327e-05	0.723742	1.52327e-05	0.708886	-0.00195945	0.699196	0.00195945	0.683671	FALSE
chr10	28241620	A	G	chr10_28241620_A_G	0.00595361	0.723789	0.00953267	0.734315	0.00397976	0.985535	2.78812e-05	0.831802	4.19273e-05	0.842738	0.458904	0.30688	0.00225372	0.544658	0.00410445	0.552564	0.00179363	0.626727	1.04943e-05	0.681765	1.77576e-05	0.690966	0.00156248	0.624543	0.00245804	0.634365	FALSE
chr10	28241643	A	C	chr10_28241643_A_C	-0.00592911	0.826731	0.00592911	0.811079	0.00452345	0.96445	-2.34794e-05	0.910993	2.34794e-05	0.894984	0.470662	0.299372	-0.00301588	0.628384	0.00301588	0.615051	0.00209353	0.587154	-1.18342e-05	0.751089	1.18342e-05	0.735793	-0.00146085	0.760303	0.00146085	0.745112	FALSE
chr10	28242122	T	C	chr10_28242122_T_C	0.0058494	0.715583	0.011539	0.714512	0.00394526	0.983554	3.41755e-05	0.825934	5.69183e-05	0.826336	0.564263	0.245979	0.0027901	0.556587	0.00598819	0.552811	0.00220976	0.575317	1.64894e-05	0.691605	2.94094e-05	0.687549	0.00132429	0.65713	0.00266446	0.653401	FALSE
chr10	28242124	C	A	chr10_28242124_C_A	0.0067636	0.769621	0.00704266	0.781655	0.00810158	0.712108	5.31146e-05	0.771818	5.57034e-05	0.784931	0.562915	0.246807	0.00385909	0.546124	0.00402211	0.555557	0.00457167	0.382705	3.03897e-05	0.588733	3.19021e-05	0.599548	0.00154024	0.708194	0.00159741	0.719912	FALSE
chr10	28242361	A	T	chr10_28242361_A_T	-0.00499061	0.71182	0.0115859	0.709881	0.00722922	0.773931	-6.59423e-05	0.746941	0.000106294	0.744879	0.541977	0.258288	-0.0024688	0.52405	0.00607666	0.523105	0.00389198	0.426487	-3.33117e-05	0.58575	5.52719e-05	0.584153	-0.00122426	0.620181	0.00293917	0.618651	FALSE
chr10	28251079	T	C	chr10_28251079_T_C	0.0217987	0.492027	0.024907	0.499789	0.00896831	0.651128	0.000213395	0.54868	0.000242303	0.556774	0.380763	0.36712	0.00849566	0.421637	0.00951813	0.428198	0.00343269	0.461339	8.426e-05	0.472146	9.37694e-05	0.47967	0.00528606	0.403177	0.00620068	0.410262	FALSE
chr10	28251548	C	G	chr10_28251548_C_G	0.0202742	0.410404	0.0282823	0.419483	0.0107054	0.54056	0.000195691	0.438584	0.000298435	0.448236	0.200387	0.576575	0.00490404	0.462007	0.00593689	0.47107	0.00210418	0.586949	4.83709e-05	0.472682	6.16223e-05	0.482479	0.00538927	0.322769	0.00718675	0.3301	FALSE
chr10	28251709	C	T	chr10_28251709_C_T	-0.00762118	0.668433	0.0124439	0.661089	0.0192892	0.234197	-0.000127799	0.521559	0.000223673	0.516197	0.154815	0.652635	-0.00114315	0.684468	0.00183936	0.679008	0.00310341	0.493005	-1.90833e-05	0.579176	3.3902e-05	0.573241	-0.001834	0.584469	0.00296775	0.578094	FALSE
chr10	28251731	G	T	chr10_28251731_G_T	0.00851956	0.72365	0.00910653	0.735329	0.00679176	0.816794	5.68855e-05	0.761664	6.11286e-05	0.77478	0.150087	0.661211	0.00128915	0.721487	0.00139076	0.731577	0.00100145	0.753868	8.31683e-06	0.755803	9.05129e-06	0.766344	0.00198326	0.644348	0.00215475	0.6561	FALSE
chr10	28261101	T	C	chr10_28261101_T_C	0.0102998	0.691622	0.0102998	0.706858	0.0118393	0.479765	0.000122371	0.627739	0.000122371	0.644551	0.313724	0.429182	0.00322388	0.57306	0.00322388	0.585985	0.0037616	0.436485	3.87118e-05	0.54609	3.87118e-05	0.560127	0.00259142	0.59542	0.00259142	0.610768	FALSE
chr10	28274757	T	C	chr10_28274757_T_C	0.0618946	0.210178	0.0674087	0.214434	0.0182049	0.260079	0.00108145	0.225713	0.00121657	0.228892	0.309146	0.434426	0.0203869	0.241416	0.0217262	0.247039	0.0055271	0.334453	0.00035736	0.235919	0.000390178	0.240784	0.0161313	0.149432	0.0174079	0.152405	FALSE
chr10	28274779	C	T	chr10_28274779_C_T	-0.115648	0.0979269	0.115648	0.0954793	0.0233033	0.171187	-0.00271401	0.114788	0.00271401	0.112571	0.291951	0.453118	-0.0344747	0.159539	0.0344747	0.155061	0.00687299	0.275733	-0.000816117	0.144965	0.000816117	0.141647	-0.0298299	0.0658215	0.0298299	0.0644786	FALSE
chr10	28274803	G	A	chr10_28274803_G_A	0.0546733	0.245715	0.0546733	0.25368	0.0147049	0.368659	0.000952825	0.270331	0.000952825	0.277907	0.304135	0.439023	0.0160581	0.274887	0.0160581	0.282944	0.00435397	0.401667	0.00027503	0.278559	0.00027503	0.287617	0.013813	0.178791	0.013813	0.185038	FALSE
chr10	28302570	T	G	chr10_28302570_T_G	0.0275271	0.385152	0.0318791	0.392283	0.00915397	0.639032	0.000227486	0.465167	0.000273653	0.473528	0.893615	0.0452787	0.0244644	0.187791	0.0283811	0.190874	0.00818868	0.231404	0.000202242	0.275735	0.000243791	0.28016	0.00168951	0.681818	0.00188323	0.689769	FALSE
chr10	28303355	A	G	chr10_28303355_A_G	0.0372238	0.347577	0.0372238	0.35781	0.0106176	0.544969	0.000419113	0.392998	0.000419113	0.405327	0.931183	0.0157844	0.0348369	0.158331	0.0348369	0.163894	0.00989092	0.188711	0.000392238	0.225788	0.000392238	0.232714	0.00143227	0.728437	0.00143227	0.743764	FALSE
chr10	28303451	G	A	chr10_28303451_G_A	-0.023134	0.449762	0.0294899	0.4448	0.0122531	0.460379	-0.00040086	0.44562	0.000449494	0.441408	0.904271	0.0335388	-0.0208466	0.22373	0.0266843	0.221472	0.0110685	0.167422	-0.000363135	0.266236	0.000407606	0.264312	-0.0011004	0.758811	0.00138622	0.752829	FALSE
chr10	28333274	T	C	chr10_28333274_T_C	-0.00204428	0.841913	0.0050287	0.84554	0.00516728	0.934015	-8.88311e-06	0.891316	2.56455e-05	0.895692	0.534003	0.260795	-0.00118737	0.636795	0.00266382	0.639453	0.00274926	0.519737	-5.37762e-06	0.723577	1.35386e-05	0.727325	-0.000376328	0.782429	0.0011925	0.785593	FALSE
chr10	28334059	G	A	chr10_28334059_G_A	0.00317621	0.802566	0.00625126	0.810364	0.00432815	0.971554	1.56223e-05	0.877416	2.71651e-05	0.885725	0.810466	0.102608	0.0026254	0.50426	0.00495696	0.510737	0.00353061	0.456056	1.2949e-05	0.644609	2.1701e-05	0.652428	0.000268352	0.846276	0.000728838	0.854057	FALSE
chr10	28334302	G	A	chr10_28334302_G_A	0.00876144	0.727767	0.00876144	0.743094	0.0073492	0.76813	6.57727e-05	0.746157	6.57727e-05	0.763247	0.781371	0.120491	0.00675187	0.431785	0.00675187	0.443319	0.00576521	0.323029	5.09645e-05	0.502437	5.09645e-05	0.516156	0.00120203	0.762752	0.00120203	0.778292	FALSE
chr10	28334391	A	G	chr10_28334391_A_G	-0.0283643	0.309128	0.0452733	0.306893	0.0124881	0.448278	-0.000296565	0.353475	0.00052384	0.351542	0.798004	0.10924	-0.0230512	0.163796	0.0361377	0.162335	0.0100123	0.185693	-0.000242975	0.218778	0.000418649	0.217745	-0.00294076	0.43761	0.00530988	0.433413	FALSE
chr10	28334957	G	C	chr10_28334957_G_C	-0.0230884	0.507056	0.0230884	0.493796	0.00874232	0.659511	-0.000247699	0.552166	0.000247699	0.537961	0.83044	0.0917538	-0.0188785	0.264762	0.0188785	0.257251	0.00718939	0.268945	-0.000199902	0.347378	0.000199902	0.337996	-0.00219604	0.67903	0.00219604	0.663572	FALSE
chr10	28335080	G	A	chr10_28335080_G_A	-0.105682	0.123367	0.105682	0.119734	0.0252544	0.153598	-0.00285641	0.125421	0.00285641	0.122599	0.797015	0.116558	-0.0851322	0.0643196	0.0851322	0.0621712	0.0203345	0.067035	-0.00230913	0.0768421	0.00230913	0.0750663	-0.0112613	0.232624	0.0112613	0.225242	FALSE
chr10	28335115	T	C	chr10_28335115_T_C	-0.0668869	0.207151	0.0668869	0.20067	0.0162413	0.314599	-0.0010886	0.232726	0.0010886	0.226628	0.783413	0.125259	-0.0519288	0.11113	0.0519288	0.107315	0.012583	0.138916	-0.00083595	0.146241	0.00083595	0.142208	-0.0085952	0.302489	0.0085952	0.292947	FALSE
chr10	28335237	G	T	chr10_28335237_G_T	-0.011351	0.492372	0.0228907	0.486935	0.0130069	0.424974	-0.000111113	0.464457	0.000293367	0.460001	0.742665	0.150496	-0.00827181	0.273462	0.0168298	0.270604	0.0096738	0.193398	-8.15636e-05	0.297023	0.000216421	0.294157	-0.00177843	0.538073	0.00349969	0.53177	FALSE
chr10	28335250	C	T	chr10_28335250_C_T	-0.128518	0.0863823	0.128518	0.0841696	0.0174493	0.272291	-0.00231485	0.134107	0.00231485	0.130736	0.740664	0.151474	-0.0953471	0.0511136	0.0953471	0.0493866	0.0129037	0.131863	-0.00171393	0.0873888	0.00171393	0.0855095	-0.0193134	0.125817	0.0193134	0.121412	FALSE
chr10	28335371	T	A	chr10_28335371_T_A	0.163501	0.0579773	0.163501	0.0595605	0.021178	0.199244	0.00353091	0.0933956	0.00353091	0.0955777	0.749809	0.144151	0.125195	0.0337355	0.125195	0.0347673	0.0158892	0.0970998	0.00270254	0.0605012	0.00270254	0.0617984	0.0221748	0.0966384	0.0221748	0.0997808	FALSE
chr10	28380512	C	A	chr10_28380512_C_A	-0.108763	0.119734	0.108763	0.116526	0.0256452	0.141325	-0.00299081	0.11921	0.00299081	0.116835	0.16257	0.638186	-0.0193228	0.273434	0.0193228	0.26492	0.00424578	0.406067	-0.00054252	0.211274	0.00054252	0.204692	-0.0264605	0.0889799	0.0264605	0.0864089	FALSE
chr10	28386995	C	A	chr10_28386995_C_A	-0.0505211	0.271868	0.0505211	0.263938	0.0174216	0.271602	-0.000899647	0.258639	0.000899647	0.251839	0.286197	0.460229	-0.0145504	0.308173	0.0145504	0.299505	0.00498532	0.359798	-0.000259002	0.281775	0.000259002	0.273402	-0.0126999	0.203506	0.0126999	0.196721	FALSE
chr10	28387146	C	T	chr10_28387146_C_T	-0.0150525	0.589805	0.0167876	0.577424	0.00915735	0.637341	-0.000117656	0.625008	0.000140533	0.611183	0.237995	0.521618	-0.00367398	0.556359	0.00407647	0.545933	0.00217705	0.581105	-2.87366e-05	0.586772	3.40432e-05	0.575885	-0.00378551	0.48998	0.00424599	0.478826	FALSE
chr10	28394044	T	C	chr10_28394044_T_C	0.0513964	0.271734	0.0537773	0.276129	0.0132312	0.427566	0.00089823	0.311291	0.000915227	0.315769	0.710385	0.170819	0.0369903	0.160348	0.0386293	0.163471	0.00944766	0.204112	0.00064665	0.208628	0.00065835	0.211244	0.00807596	0.305076	0.0085428	0.310965	FALSE
chr10	28394110	G	A	chr10_28394110_G_A	0.0587817	0.25064	0.0587817	0.258272	0.015438	0.338804	0.0010988	0.267357	0.0010988	0.275493	0.725451	0.162828	0.0430473	0.144336	0.0430473	0.148999	0.011247	0.161659	0.000808919	0.175663	0.000808919	0.18072	0.00907157	0.290903	0.00907157	0.300217	FALSE
chr10	28394116	G	A	chr10_28394116_G_A	-0.114616	0.139743	0.114616	0.135763	0.0293126	0.114035	-0.00393252	0.133547	0.00393252	0.130419	0.717848	0.167022	-0.0820127	0.085266	0.0820127	0.0824568	0.021049	0.0616565	-0.00280978	0.0894013	0.00280978	0.0870341	-0.01908	0.166449	0.01908	0.161793	FALSE
chr10	28394588	G	C	chr10_28394588_G_C	-0.00656431	0.739279	0.010368	0.737192	0.0060962	0.82005	-8.98231e-05	0.770913	0.000108932	0.76906	0.498126	0.282485	-0.00309613	0.566513	0.00495591	0.565449	0.00300482	0.508808	-4.23443e-05	0.635686	5.17691e-05	0.634335	-0.00184512	0.647368	0.00271845	0.64538	FALSE
chr10	28400430	C	A	chr10_28400430_C_A	-0.121099	0.107914	0.121099	0.105227	0.0372945	0.0742494	-0.00549186	0.0856971	0.00549186	0.0845497	0.221535	0.548338	-0.0321287	0.206195	0.0321287	0.19996	0.0089251	0.228001	-0.00153431	0.136943	0.00153431	0.134156	-0.0305302	0.0754222	0.0305302	0.0731641	FALSE
chr10	28400571	G	C	chr10_28400571_G_C	-0.0113595	0.624595	0.0151765	0.618712	0.00987891	0.592135	-0.000129111	0.621764	0.000161726	0.615556	0.205559	0.570915	-0.00269298	0.613693	0.00321459	0.608665	0.00204779	0.599871	-2.96344e-05	0.61351	3.41534e-05	0.608575	-0.00283278	0.537316	0.00370294	0.531389	FALSE
chr10	28400631	A	G	chr10_28400631_A_G	0.0160791	0.57208	0.0163599	0.584917	0.0094124	0.621827	0.000148736	0.593227	0.000151289	0.607689	0.198823	0.581015	0.00290898	0.606472	0.002975	0.617088	0.00184188	0.624418	2.65301e-05	0.615518	2.71304e-05	0.627809	0.0039173	0.495092	0.00398399	0.507318	FALSE
chr10	28400642	C	T	chr10_28400642_C_T	0.00658382	0.747231	0.00825954	0.757358	0.0116743	0.486653	8.55373e-05	0.694889	0.000101581	0.705082	0.194587	0.587748	0.00140308	0.710372	0.00155505	0.719216	0.00229132	0.572538	1.77587e-05	0.676125	1.92137e-05	0.685375	0.00162281	0.670413	0.00201026	0.680416	FALSE
chr10	28431757	G	A	chr10_28431757_G_A	-0.00129493	0.867491	0.00445473	0.858106	0.00410037	0.987412	-2.97507e-06	0.927432	1.84726e-05	0.917832	0.337231	0.404951	-0.00056611	0.722867	0.00146927	0.714433	0.00135507	0.691795	-1.53554e-06	0.816036	5.96515e-06	0.806942	-0.000349334	0.792615	0.00114645	0.78362	FALSE
chr10	28431855	G	C	chr10_28431855_G_C	-0.000130288	0.861308	0.00472186	0.858159	0.00412112	0.985201	2.50737e-06	0.917022	2.17435e-05	0.914315	0.351543	0.390859	-0.000124653	0.731168	0.00166159	0.727283	0.00142211	0.682021	5.22806e-07	0.814108	7.55107e-06	0.810422	6.82789e-05	0.805922	0.00107817	0.802889	FALSE
chr10	28431893	T	C	chr10_28431893_T_C	0.0152639	0.595537	0.0153752	0.608943	0.0114916	0.500016	0.000209092	0.558017	0.000209953	0.571541	0.34336	0.399049	0.00565562	0.503544	0.00569021	0.513937	0.00404986	0.419205	7.84731e-05	0.49342	7.87407e-05	0.503912	0.00403957	0.497053	0.00406815	0.509003	FALSE
chr10	28432000	A	G	chr10_28432000_A_G	-0.00499187	0.818044	0.00594552	0.813899	0.00565202	0.894269	-2.60739e-05	0.87065	3.3591e-05	0.866336	0.354461	0.388337	-0.00166759	0.686766	0.00199024	0.682872	0.00196394	0.606642	-8.59711e-06	0.757819	1.1094e-05	0.753734	-0.00124331	0.753225	0.00146244	0.748417	FALSE
chr10	28432172	A	G	chr10_28432172_A_G	0.000435704	0.737786	0.00892417	0.741007	0.00731171	0.759886	3.06265e-05	0.760375	7.69183e-05	0.764839	0.375853	0.369516	0.000275688	0.619002	0.0032731	0.61705	0.00275346	0.522918	1.24849e-05	0.659522	2.8837e-05	0.659136	0.000158788	0.661758	0.00219445	0.662325	FALSE
chr10	28432348	G	A	chr10_28432348_G_A	-0.00387192	0.362546	0.0356388	0.361607	0.0150262	0.346798	-3.77275e-05	0.344549	0.000567255	0.342031	0.385515	0.361597	-0.00173431	0.314235	0.0138155	0.312339	0.00584609	0.317645	-1.70291e-05	0.304411	0.000221831	0.303041	-0.00090668	0.275672	0.00924941	0.274347	FALSE
chr10	28432686	A	G	chr10_28432686_A_G	0.0106395	0.689576	0.0106875	0.703517	0.00978451	0.59704	0.000108483	0.678237	0.000108865	0.693534	0.374318	0.369515	0.0039472	0.567044	0.00396534	0.577316	0.00361052	0.446857	3.97423e-05	0.581158	3.98868e-05	0.59251	0.00265176	0.604494	0.00267399	0.616525	FALSE
chr10	28502655	T	C	chr10_28502655_T_C	0.134299	0.0776683	0.134299	0.0795376	0.0284082	0.122014	0.00418033	0.0864958	0.00418033	0.0877284	0.523994	0.267775	0.0717197	0.0712822	0.0717197	0.0733337	0.0151328	0.107491	0.00225885	0.0740352	0.00225885	0.0755607	0.033039	0.0558893	0.033039	0.0572797	FALSE
chr10	28532160	G	A	chr10_28532160_G_A	-0.0862298	0.150001	0.0862298	0.14563	0.0239846	0.16187	-0.0021779	0.144313	0.0021779	0.141199	0.86836	0.0640557	-0.0748933	0.0714496	0.0748933	0.0691812	0.020869	0.0616519	-0.00189349	0.0838806	0.00189349	0.0820799	-0.00607841	0.387607	0.00607841	0.374846	FALSE
chr10	28532287	G	A	chr10_28532287_G_A	-0.0379462	0.385209	0.0379462	0.374829	0.0140914	0.377998	-0.000570723	0.388088	0.000570723	0.376809	0.910383	0.0308596	-0.034259	0.190023	0.034259	0.184167	0.0128195	0.132948	-0.00051491	0.226546	0.00051491	0.220514	-0.0019912	0.704976	0.0019912	0.689488	FALSE
chr10	28532515	G	A	chr10_28532515_G_A	0.0496312	0.270295	0.0496312	0.278247	0.0141942	0.38412	0.000798157	0.297423	0.000798157	0.305074	0.958361	0.00493801	0.0479269	0.120766	0.0479269	0.124138	0.0136702	0.12549	0.000772429	0.166693	0.000772429	0.170372	0.00146244	0.725536	0.00146244	0.740868	FALSE
chr10	28532564	G	T	chr10_28532564_G_T	-0.00404702	0.728852	0.00946428	0.720539	0.0190746	0.238945	-5.85081e-05	0.577049	0.000178399	0.568293	0.964762	0.00341099	-0.00393867	0.393748	0.00917387	0.3875	0.0184003	0.0764899	-5.69481e-05	0.338547	0.000172809	0.332131	-0.000103212	0.951704	0.000246122	0.941084	FALSE
chr10	28542173	C	T	chr10_28542173_C_T	0.00116895	0.835535	0.00509792	0.844197	0.00699768	0.795734	4.75817e-07	0.83988	4.16192e-05	0.848028	0.0782841	0.804853	0.000210222	0.876835	0.000359768	0.882119	0.000515963	0.855833	1.16093e-06	0.885076	2.71374e-06	0.890535	0.000325516	0.820306	0.00090668	0.827359	FALSE
chr10	28546534	G	A	chr10_28546534_G_A	-0.0273306	0.343256	0.0409929	0.3408	0.0199532	0.218609	-0.000499387	0.290336	0.000795826	0.289385	0.401343	0.349675	-0.0134822	0.292549	0.018031	0.289798	0.00802733	0.23805	-0.000252953	0.258917	0.000352212	0.257025	-0.00631818	0.264145	0.0101354	0.262502	FALSE
chr10	28549058	C	G	chr10_28549058_C_G	0.248888	0.0278953	0.248888	0.0286568	0.131253	0.0019695	0.0354279	0.00893186	0.0354279	0.0091745	0.181409	0.607515	0.0496932	0.115005	0.0496932	0.118813	0.0256217	0.0484747	0.0075074	0.0298414	0.0075074	0.0305252	0.0602696	0.0198667	0.0602696	0.0204446	TRUE
chr10	28551185	A	C	chr10_28551185_A_C	-0.0825389	0.153818	0.0825389	0.149378	0.0224121	0.18731	-0.00191008	0.156349	0.00191008	0.15294	0.175666	0.618671	-0.0137343	0.315772	0.0137343	0.306378	0.00362487	0.450813	-0.000292163	0.261807	0.000292163	0.253468	-0.0196913	0.118341	0.0196913	0.114501	FALSE
chr10	28552285	G	A	chr10_28552285_G_A	-0.0543024	0.246331	0.0543024	0.238575	0.0124202	0.450153	-0.000685829	0.29793	0.000685829	0.289579	0.186792	0.598257	-0.0101684	0.375331	0.0101684	0.364503	0.00233662	0.564396	-0.000128979	0.381019	0.000128979	0.369813	-0.0132271	0.190241	0.0132271	0.183832	FALSE
chr10	28554093	C	T	chr10_28554093_C_T	0.0681784	0.189254	0.0681784	0.195088	0.0152869	0.339224	0.00114886	0.223629	0.00114886	0.229692	0.191841	0.591228	0.0136986	0.307025	0.0136986	0.315495	0.00305124	0.499915	0.000239579	0.297234	0.000239579	0.305583	0.0171841	0.142047	0.0171841	0.14617	FALSE
chr10	28560621	A	G	chr10_28560621_A_G	-0.00986189	0.608664	0.0150975	0.598482	0.00602725	0.87386	-5.74655e-05	0.701528	8.9915e-05	0.689627	0.173077	0.6217	-0.00148976	0.623079	0.00255821	0.614066	0.00105281	0.744861	-8.7784e-06	0.692014	1.54005e-05	0.681675	-0.0025549	0.512408	0.00374581	0.502826	FALSE
chr10	28561003	G	A	chr10_28561003_G_A	0.0344549	0.356378	0.0344549	0.367659	0.0121582	0.470157	0.000450658	0.376773	0.000450658	0.388711	0.208332	0.565331	0.00733515	0.417765	0.00733515	0.429226	0.00254056	0.545374	9.56571e-05	0.415967	9.56571e-05	0.429088	0.00859997	0.277108	0.00859997	0.286137	FALSE
chr10	28564933	G	A	chr10_28564933_G_A	0.114352	0.112517	0.114352	0.115079	0.0562214	0.0269019	0.00683663	0.0608926	0.00683663	0.0619447	0.112532	0.730973	0.014813	0.32807	0.014813	0.337396	0.00606598	0.318104	0.000859097	0.167504	0.000859097	0.172429	0.0244041	0.102143	0.0244041	0.105392	FALSE
chr10	28565185	C	A	chr10_28565185_C_A	0.602032	0.0033179	0.602032	0.00346682	0.109154	0.0035918	0.0669429	0.00284027	0.0669429	0.00300433	0.234082	0.526417	0.153097	0.0277055	0.153097	0.028695	0.0258629	0.0449843	0.0171315	0.0108297	0.0171315	0.0111214	0.141031	0.00248706	0.141031	0.00269122	TRUE
chr10	28569960	C	T	chr10_28569960_C_T	0.0765638	0.16025	0.0765638	0.16564	0.0258413	0.149108	0.00207681	0.14421	0.00207681	0.147543	0.115745	0.729882	0.00866944	0.378487	0.00866944	0.38956	0.00289978	0.513748	0.00022873	0.283762	0.00022873	0.292922	0.0169062	0.133499	0.0169062	0.1381	FALSE
chr10	28570050	A	T	chr10_28570050_A_T	-0.0288215	0.445976	0.0308136	0.437495	0.0164409	0.308579	-0.000617226	0.392549	0.000640778	0.386549	0.103285	0.754694	-0.00316215	0.622055	0.00342156	0.613137	0.00173831	0.642803	-6.9759e-05	0.54219	7.28261e-05	0.533636	-0.00631342	0.387707	0.00686917	0.37985	FALSE
chr10	28570063	G	A	chr10_28570063_G_A	-0.0317585	0.427303	0.0317585	0.415288	0.0136415	0.415956	-0.000566266	0.415022	0.000566266	0.40336	0.102595	0.755936	-0.00354219	0.606731	0.00354219	0.593356	0.00145627	0.687553	-6.45559e-05	0.558906	6.45559e-05	0.545265	-0.00711212	0.369996	0.00711212	0.358947	FALSE
chr10	28573223	C	T	chr10_28573223_C_T	-0.0256583	0.477906	0.0256583	0.46496	0.00823582	0.701763	-0.000198299	0.56367	0.000198299	0.547578	0.318383	0.424008	-0.00784089	0.43456	0.00784089	0.422999	0.00265514	0.529556	-6.10729e-05	0.500493	6.10729e-05	0.4869	-0.00661829	0.377347	0.00661829	0.366443	FALSE
chr10	28575026	G	A	chr10_28575026_G_A	-0.00694415	0.810089	0.00694415	0.794841	0.00825018	0.698539	-5.8003e-05	0.804241	5.8003e-05	0.788128	0.234922	0.528553	-0.00169267	0.718789	0.00169267	0.705094	0.00185259	0.620624	-1.37736e-05	0.735325	1.37736e-05	0.721081	-0.00168157	0.728936	0.00168157	0.713804	FALSE
chr10	28594139	G	A	chr10_28594139_G_A	-0.130561	0.0855192	0.130561	0.0831531	0.0279478	0.123428	-0.00372733	0.0923794	0.00372733	0.0909548	0.523137	0.268827	-0.0681949	0.079965	0.0681949	0.0768667	0.0146894	0.111019	-0.0019538	0.0804094	0.0019538	0.0787048	-0.0312876	0.0632874	0.0312876	0.0616329	FALSE
chr10	28624042	T	G	chr10_28624042_T_G	-0.0447599	0.303793	0.0447599	0.294296	0.0289278	0.113306	-0.00127338	0.201093	0.00127338	0.196659	0.355509	0.388119	-0.0165711	0.286438	0.0165711	0.277784	0.0101765	0.180149	-0.000467341	0.205123	0.000467341	0.19949	-0.0116455	0.221938	0.0116455	0.215007	FALSE
chr10	28624380	T	C	chr10_28624380_T_C	-0.0135995	0.669834	0.0135995	0.655177	0.00832721	0.692299	-0.000117017	0.703719	0.000117017	0.687976	0.495875	0.283938	-0.00692538	0.492451	0.00692538	0.480756	0.00402049	0.421391	-5.97307e-05	0.551748	5.97307e-05	0.538251	-0.00311384	0.591946	0.00311384	0.578231	FALSE
chr10	28624674	A	G	chr10_28624674_A_G	-0.180791	0.0502196	0.180791	0.049011	0.0308608	0.101038	-0.00570801	0.0627104	0.00570801	0.0616613	0.465265	0.304294	-0.0854392	0.0603458	0.0854392	0.0586079	0.0142622	0.116382	-0.00269513	0.0631058	0.00269513	0.0617205	-0.044367	0.0346841	0.044367	0.0338496	FALSE
chr10	28627964	T	C	chr10_28627964_T_C	-0.00969915	0.739224	0.00969915	0.726002	0.00454673	0.955992	-4.14812e-05	0.854871	4.14812e-05	0.841879	0.49638	0.284027	-0.004807	0.556551	0.004807	0.543669	0.00222055	0.573085	-2.0374e-05	0.696151	2.0374e-05	0.680851	-0.00237706	0.659321	0.00237706	0.644307	FALSE
chr10	28628292	G	A	chr10_28628292_G_A	-0.00692591	0.273397	0.0487864	0.274494	0.0241262	0.160987	1.92713e-05	0.222964	0.00105677	0.223825	0.722916	0.164117	-0.00619249	0.155386	0.0356206	0.156095	0.0173576	0.0844753	-1.13543e-05	0.145834	0.000767944	0.146788	-0.000836813	0.323637	0.00757896	0.323437	FALSE
chr10	28663723	T	C	chr10_28663723_T_C	-0.005765	0.780509	0.00741477	0.773062	0.00422076	0.934025	-1.55705e-05	0.885265	2.84803e-05	0.87811	0.656987	0.196109	-0.00379798	0.506106	0.00494391	0.500114	0.00281803	0.52269	-1.02461e-05	0.664009	1.92133e-05	0.657132	-0.00107976	0.758561	0.0013497	0.750631	FALSE
chr10	28663764	C	T	chr10_28663764_C_T	0.00372646	0.869863	0.00372646	0.884522	0.004715	0.961671	1.67046e-05	0.913833	1.67046e-05	0.928734	0.66924	0.190018	0.00242571	0.637931	0.00242571	0.650633	0.00314674	0.48138	1.08019e-05	0.733217	1.08019e-05	0.747743	0.000724074	0.838004	0.000724074	0.85255	FALSE
chr10	28664172	G	T	chr10_28664172_G_T	0.00607528	0.647333	0.0130843	0.650286	0.0068678	0.803894	2.8189e-05	0.715224	9.42469e-05	0.717859	0.710861	0.168059	0.00398256	0.415982	0.00941112	0.417469	0.00492091	0.366879	1.70387e-05	0.512127	6.83157e-05	0.514	0.00122108	0.671704	0.00208489	0.674461	FALSE
chr10	28668925	T	C	chr10_28668925_T_C	0.734422	0.00158767	0.734422	0.00168015	0.0839253	0.00860487	0.0626915	0.0031457	0.0626915	0.00334706	0.889368	0.047984	0.654165	0.000694021	0.654165	0.000654062	0.0747563	0.00255358	0.0559288	0.00147785	0.0559288	0.00155097	0.051395	0.0250386	0.051395	0.0257931	TRUE
chr10	28669447	T	C	chr10_28669447_T_C	0.0334641	0.35765	0.0334641	0.369829	0.0149723	0.348059	0.00049766	0.338253	0.00049766	0.349275	0.60827	0.223762	0.0203744	0.228383	0.0203744	0.235617	0.00912364	0.207448	0.000303282	0.240001	0.000303282	0.247712	0.00720422	0.316082	0.00720422	0.327868	FALSE
chr10	28676844	C	G	chr10_28676844_C_G	-0.00646394	0.6937	0.0116986	0.689255	0.0134192	0.404511	-9.2778e-05	0.618636	0.000161567	0.614523	0.882527	0.0544298	-0.00575497	0.393442	0.010342	0.390185	0.0118502	0.147872	-8.26652e-05	0.388054	0.000142938	0.384873	-0.000384267	0.862933	0.000685965	0.859417	FALSE
chr10	28677182	T	C	chr10_28677182_T_C	0.0369638	0.33226	0.0369638	0.342977	0.0111275	0.517262	0.00041061	0.374965	0.00041061	0.386802	0.968436	0.00287351	0.0357628	0.146757	0.0357628	0.151766	0.0107719	0.168076	0.000397135	0.20935	0.000397135	0.216188	0.00115915	0.763914	0.00115915	0.77898	FALSE
chr10	28677370	C	T	chr10_28677370_C_T	0.082774	0.157766	0.082774	0.162688	0.0193919	0.230277	0.00168193	0.172478	0.00168193	0.177385	0.987495	0.000370066	0.0817663	0.0643934	0.0817663	0.0664985	0.0191476	0.0713112	0.00166152	0.0919993	0.00166152	0.09464	0.00140527	0.72986	0.00140527	0.745323	FALSE
chr10	28677565	T	G	chr10_28677565_T_G	0.00976728	0.628963	0.0143496	0.635008	0.0105394	0.55001	0.000120712	0.620166	0.000155813	0.626808	0.981498	0.000833871	0.00953896	0.326188	0.0140634	0.3293	0.0103344	0.178454	0.000117886	0.373049	0.00015254	0.376464	0.000230243	0.921088	0.000328691	0.925211	FALSE
chr10	28678252	C	A	chr10_28678252_C_A	-0.0124255	0.469889	0.024981	0.462533	0.0108043	0.536219	-0.000102197	0.481788	0.00027734	0.473314	0.778208	0.131242	-0.00967562	0.25374	0.0192241	0.248987	0.00838739	0.225104	-7.98362e-05	0.304146	0.000213033	0.298522	-0.00141798	0.569224	0.00312019	0.56153	FALSE
chr10	28678406	T	C	chr10_28678406_T_C	-0.00245706	0.73497	0.00913582	0.733597	0.00977503	0.592981	9.46814e-06	0.706116	9.26546e-05	0.707076	0.681028	0.186886	-0.00160519	0.461337	0.00628148	0.461499	0.00674281	0.285555	7.22986e-06	0.491464	6.42362e-05	0.492279	-0.000446195	0.731791	0.00150372	0.731029	FALSE
chr10	28888024	C	A	chr10_28888024_C_A	-0.0310882	0.410943	0.0310882	0.398911	0.016319	0.313507	-0.000566258	0.358542	0.000566258	0.349248	0.214659	0.553909	-0.00611498	0.471179	0.00611498	0.45893	0.00343582	0.463174	-0.000111774	0.416477	0.000111774	0.404223	-0.00777903	0.324275	0.00777903	0.313697	FALSE
chr10	29377353	C	G	chr10_29377353_C_G	-0.0279907	0.42948	0.0309475	0.42114	0.01141	0.503314	-0.000376544	0.449788	0.00040847	0.441842	0.576568	0.240363	-0.0159984	0.287663	0.0177368	0.281901	0.0064853	0.292529	-0.0002099	0.329266	0.000228671	0.322704	-0.00611017	0.377124	0.00676755	0.369299	FALSE
chr10	29377534	A	G	chr10_29377534_A_G	-0.0534535	0.300518	0.0534535	0.291741	0.0260898	0.139928	-0.00162643	0.230549	0.00162643	0.224661	0.641691	0.207018	-0.03544	0.194876	0.03544	0.188894	0.0169405	0.0897912	-0.00108595	0.164836	0.00108595	0.16007	-0.0102244	0.289058	0.0102244	0.280395	FALSE
chr10	29377688	C	T	chr10_29377688_C_T	0.00491185	0.74173	0.00839522	0.752645	0.00645556	0.83671	2.70115e-05	0.787473	5.21167e-05	0.798861	0.647303	0.204115	0.00323363	0.479009	0.00534497	0.487742	0.00420576	0.406291	1.82658e-05	0.564397	3.34825e-05	0.574528	0.000960668	0.707052	0.00164028	0.717796	FALSE
chr10	29377735	A	G	chr10_29377735_A_G	0.029313	0.399302	0.029313	0.412137	0.0161038	0.309963	0.000449129	0.35528	0.000449129	0.36691	0.653605	0.200862	0.0191385	0.240875	0.0191385	0.248384	0.0105154	0.174576	0.000292575	0.241789	0.000292575	0.249779	0.00576083	0.380402	0.00576083	0.39306	FALSE
chr10	29386220	T	C	chr10_29386220_T_C	0.0226907	0.496769	0.0232276	0.506161	0.0104128	0.557832	0.000218035	0.562886	0.000224109	0.572189	0.562445	0.246723	0.0136431	0.366408	0.0139119	0.372038	0.00582555	0.318142	0.000131368	0.432395	0.000134408	0.439522	0.00519714	0.448044	0.00529558	0.45653	FALSE
chr10	29386659	A	T	chr10_29386659_A_T	-0.00388277	0.60775	0.0151033	0.605189	0.00845284	0.687539	-3.89746e-05	0.63028	0.000130379	0.626951	0.679202	0.185126	-0.00289482	0.358788	0.0105005	0.357704	0.00575509	0.320514	-2.88995e-05	0.425039	9.08694e-05	0.423336	-0.000498595	0.604543	0.00260413	0.60221	FALSE
chr10	29392656	T	C	chr10_29392656_T_C	0.0139224	0.586913	0.0167102	0.593451	0.0121876	0.464583	0.000216003	0.565514	0.000237486	0.570485	0.605092	0.223931	0.00853819	0.403026	0.0103584	0.406492	0.00719279	0.265316	0.000130911	0.41972	0.000144685	0.423349	0.00287883	0.554752	0.00344411	0.560606	FALSE
chr10	29409307	A	C	chr10_29409307_A_C	0.0242068	0.464271	0.0242068	0.478173	0.0105375	0.548283	0.000265437	0.480538	0.000265437	0.495303	0.768215	0.137232	0.0183694	0.256504	0.0183694	0.264651	0.00809215	0.234638	0.000201774	0.306884	0.000201774	0.316512	0.00329485	0.539522	0.00329485	0.554398	FALSE
chr10	29409357	C	A	chr10_29409357_C_A	-0.0176417	0.597302	0.0182034	0.587628	0.00994609	0.587934	-0.000171018	0.625811	0.000176393	0.614836	0.786717	0.125782	-0.0139503	0.359809	0.0143888	0.353917	0.00776552	0.245414	-0.000134524	0.419457	0.00013872	0.412103	-0.00204043	0.689824	0.00210712	0.678574	FALSE
chr10	29409522	G	A	chr10_29409522_G_A	-0.00178972	0.465953	0.0263421	0.470943	0.0114465	0.500094	-4.50053e-05	0.471621	0.000314972	0.479052	0.832348	0.0947255	-0.00158383	0.24267	0.021995	0.245862	0.00952534	0.195512	-3.87004e-05	0.287945	0.000263016	0.292944	-7.78062e-05	0.650614	0.00229766	0.65473	FALSE
chr10	29409612	G	A	chr10_29409612_G_A	-0.0494689	0.270298	0.0494689	0.262614	0.026867	0.135692	-0.00129548	0.198706	0.00129548	0.193632	0.838632	0.0900777	-0.0414277	0.133392	0.0414277	0.129294	0.0224691	0.0553537	-0.00108095	0.118146	0.00108095	0.1155	-0.00433492	0.477264	0.00433492	0.463481	FALSE
chr10	29410089	C	G	chr10_29410089_C_G	0.0129909	0.559292	0.0175643	0.569807	0.0124245	0.448926	0.000168938	0.526546	0.000228686	0.536466	0.807136	0.111212	0.0104207	0.317927	0.0140744	0.323929	0.0100265	0.183232	0.000135399	0.337298	0.000183132	0.344015	0.00154183	0.673352	0.00200867	0.684855	FALSE
chr10	29410390	T	G	chr10_29410390_T_G	0.0509138	0.275663	0.0509138	0.283216	0.0125286	0.450886	0.000783172	0.324756	0.000783172	0.332326	0.689404	0.180344	0.036646	0.165808	0.036646	0.170033	0.00880371	0.219498	0.000568334	0.217983	0.000568334	0.223403	0.008438	0.303836	0.008438	0.312986	FALSE
chr10	29445502	G	A	chr10_29445502_G_A	-0.000453123	0.846252	0.00475609	0.845982	0.00763991	0.74108	-1.27363e-05	0.856364	3.59243e-05	0.853586	0.446955	0.314225	-0.000183997	0.663441	0.00227559	0.658959	0.00338981	0.465222	-5.83441e-06	0.704646	1.70825e-05	0.699659	-0.000201661	0.790242	0.00113851	0.785269	FALSE
chr10	29448837	A	G	chr10_29448837_A_G	-0.0144325	0.348486	0.0373031	0.342594	0.00866924	0.66513	-8.04266e-05	0.43989	0.000362123	0.432106	0.774751	0.133144	-0.0103529	0.187873	0.0287997	0.184232	0.00670808	0.283146	-5.32636e-05	0.280417	0.000280472	0.275013	-0.00200232	0.45815	0.0046255	0.451048	FALSE
chr10	29449001	G	A	chr10_29449001_G_A	-0.0487345	0.272577	0.0487345	0.264017	0.0109098	0.52673	-0.000540073	0.345138	0.000540073	0.334714	0.817872	0.10492	-0.0398096	0.136873	0.0398096	0.132587	0.00885148	0.214868	-0.000437911	0.209817	0.000437911	0.203453	-0.00472077	0.450621	0.00472077	0.436964	FALSE
chr10	29449039	G	T	chr10_29449039_G_T	-0.0778381	0.169513	0.0778381	0.164594	0.0120169	0.46886	-0.000971139	0.246963	0.000971139	0.240638	0.825863	0.0986249	-0.0639771	0.0851178	0.0639771	0.0821878	0.00987437	0.187946	-0.000794561	0.149058	0.000794561	0.14491	-0.00742652	0.33323	0.00742652	0.322787	FALSE
chr10	29449250	C	T	chr10_29449250_C_T	-0.0508898	0.280931	0.0508898	0.272428	0.0172666	0.283889	-0.000898368	0.272809	0.000898368	0.265548	0.866405	0.0673021	-0.0441046	0.137574	0.0441046	0.132904	0.0149843	0.108057	-0.000780658	0.161619	0.000780658	0.157122	-0.00341394	0.551745	0.00341394	0.536954	FALSE
chr10	29449266	C	A	chr10_29449266_C_A	-0.088862	0.141148	0.088862	0.136862	0.0230911	0.171093	-0.00200634	0.144696	0.00200634	0.141446	0.865371	0.0679692	-0.0770834	0.0671727	0.0770834	0.0651173	0.0199388	0.0661903	-0.00173702	0.0839257	0.00173702	0.0822559	-0.00607206	0.38361	0.00607206	0.370774	FALSE
chr10	29449441	G	A	chr10_29449441_G_A	-0.010999	0.689554	0.0115043	0.678367	0.0137366	0.39247	-0.000150662	0.624579	0.000159061	0.612722	0.84124	0.0868987	-0.00931749	0.402309	0.00973001	0.394557	0.0115338	0.153813	-0.000127713	0.398505	0.000134569	0.390013	-0.000943201	0.821042	0.000994014	0.810391	FALSE
chr10	29449467	T	G	chr10_29449467_T_G	-0.00518327	0.783616	0.0073329	0.772945	0.00772188	0.741436	-3.64871e-05	0.796843	5.6241e-05	0.78555	0.836736	0.0899841	-0.00427284	0.483029	0.00608946	0.476048	0.00645339	0.29151	-2.9962e-05	0.54677	4.66557e-05	0.538421	-0.00045731	0.875076	0.000641504	0.864291	FALSE
chr10	29470296	A	G	chr10_29470296_A_G	0.0183772	0.569189	0.0186302	0.580319	0.0118845	0.476635	0.000218824	0.567569	0.000221944	0.579625	0.705421	0.171185	0.0121336	0.382496	0.0123231	0.390709	0.00838181	0.224767	0.000144606	0.407683	0.000146944	0.416198	0.00339648	0.560975	0.00343141	0.571677	FALSE
chr10	29470498	G	A	chr10_29470498_G_A	0.223164	0.0358063	0.223164	0.036636	0.0551515	0.0287877	0.0135889	0.0294164	0.0135889	0.0302582	0.741512	0.151408	0.164316	0.0222166	0.164316	0.0228042	0.0406197	0.0157888	0.00992013	0.0196638	0.00992013	0.0201624	0.0357734	0.0541576	0.0357734	0.0556691	TRUE
chr10	29470505	C	T	chr10_29470505_C_T	-0.120741	0.0925364	0.120741	0.0904666	0.0247412	0.151567	-0.00303958	0.106652	0.00303958	0.104561	0.705732	0.169736	-0.0836116	0.05927	0.0836116	0.0575985	0.0173503	0.0835883	-0.00208984	0.0728869	0.00208984	0.0716814	-0.0217381	0.109146	0.0217381	0.106429	FALSE
chr10	29479424	C	G	chr10_29479424_C_G	-0.00193436	0.84792	0.00464457	0.84862	0.00685501	0.810043	-6.14691e-06	0.873584	2.90543e-05	0.874911	0.557654	0.247665	-0.000839606	0.648717	0.00256031	0.647179	0.00387947	0.430391	-1.88238e-06	0.705534	1.64884e-05	0.704786	-0.000533528	0.796226	0.00107976	0.796252	FALSE
chr10	29479536	A	G	chr10_29479536_A_G	0.0635411	0.196406	0.0635411	0.202697	0.0278	0.127624	0.00181848	0.153887	0.00181848	0.157548	0.601778	0.224735	0.0385901	0.134881	0.0385901	0.139175	0.0170462	0.0906702	0.00112769	0.11518	0.00112769	0.117794	0.013543	0.171162	0.013543	0.177304	FALSE
chr10	29479570	C	T	chr10_29479570_C_T	-0.0144141	0.525	0.0209796	0.516156	0.00860427	0.667373	-0.000144706	0.564663	0.000204294	0.555543	0.594493	0.228872	-0.00904662	0.344673	0.0124997	0.33838	0.00513243	0.353726	-9.02969e-05	0.409611	0.000121636	0.40254	-0.00288836	0.47392	0.00454293	0.466609	FALSE
chr10	29479838	C	T	chr10_29479838_C_T	-0.0141346	0.563192	0.018839	0.555852	0.0117608	0.492596	-0.000230184	0.541625	0.000266254	0.53497	0.560239	0.248275	-0.00790883	0.388997	0.0104739	0.384475	0.00657572	0.290196	-0.00012808	0.406866	0.000147777	0.402063	-0.0032758	0.488772	0.00440955	0.482463	FALSE
chr10	29479866	G	A	chr10_29479866_G_A	-0.0337548	0.383693	0.0337548	0.371912	0.0136252	0.396006	-0.000469428	0.377876	0.000469428	0.366137	0.555163	0.250798	-0.0187774	0.259294	0.0187774	0.252091	0.00757157	0.249879	-0.000261264	0.27853	0.000261264	0.27001	-0.00788065	0.319457	0.00788065	0.308264	FALSE
chr10	29482667	A	C	chr10_29482667_A_C	0.0325079	0.410809	0.0325857	0.420458	0.0149637	0.34988	0.000564973	0.393412	0.000565749	0.402287	0.67117	0.187751	0.0205348	0.28006	0.0205902	0.286337	0.009888	0.188076	0.000353425	0.289302	0.000353978	0.295428	0.00662464	0.386112	0.00663734	0.395735	FALSE
chr10	29482760	C	T	chr10_29482760_C_T	-0.000968442	0.851665	0.00473141	0.847006	0.00777636	0.732946	-1.86214e-05	0.844707	3.87131e-05	0.838772	0.699201	0.171135	-0.00098234	0.593366	0.00335006	0.589407	0.00557364	0.333601	-1.5487e-05	0.631433	2.81285e-05	0.625745	1.42909e-05	0.846453	0.000776474	0.841935	FALSE
chr10	29482862	A	G	chr10_29482862_A_G	-0.107759	0.116265	0.107759	0.112922	0.0205261	0.20722	-0.00226181	0.138009	0.00226181	0.135093	0.731197	0.152468	-0.0801339	0.0685097	0.0801339	0.0659809	0.0150258	0.105268	-0.00168744	0.0911823	0.00168744	0.0890521	-0.0155866	0.161027	0.0155866	0.155658	FALSE
chr10	29482980	G	A	chr10_29482980_G_A	0.210186	0.0383562	0.210186	0.0392299	0.0223854	0.190718	0.00499693	0.0746945	0.00499693	0.076167	0.784421	0.118942	0.16368	0.0218358	0.16368	0.0223366	0.0172871	0.0876238	0.00382816	0.0472561	0.00382816	0.0480975	0.0275577	0.0794072	0.0275577	0.0817858	TRUE
chr10	29483010	G	A	chr10_29483010_G_A	-0.0923869	0.137078	0.0923869	0.133254	0.0232212	0.16914	-0.00210057	0.141999	0.00210057	0.139321	0.756637	0.13467	-0.071042	0.0763538	0.071042	0.0745128	0.0174742	0.0823192	-0.00160981	0.0910295	0.00160981	0.089391	-0.0121314	0.212381	0.0121314	0.205241	FALSE
chr10	29487360	T	C	chr10_29487360_T_C	-0.0219329	0.53168	0.0262386	0.524575	0.00993569	0.588187	-0.000261013	0.57374	0.000304228	0.566224	0.884983	0.0514624	-0.0186833	0.311474	0.0225346	0.305072	0.00878028	0.21765	-0.000222425	0.381651	0.000261079	0.374753	-0.00184353	0.724993	0.0020436	0.71501	FALSE
chr10	29487480	C	T	chr10_29487480_C_T	-0.0199603	0.542778	0.0213517	0.532805	0.0119556	0.472505	-0.000230362	0.537791	0.000250018	0.527111	0.884733	0.0512808	-0.0175176	0.284656	0.018775	0.279081	0.0105704	0.172193	-0.000201446	0.3243	0.00021921	0.318485	-0.0013497	0.765061	0.00142909	0.753731	FALSE
chr10	29487764	T	C	chr10_29487764_T_C	0.125324	0.12129	0.136114	0.121962	0.0286352	0.131771	0.00547767	0.125536	0.005639	0.125016	0.869387	0.0638362	0.107802	0.0607111	0.117368	0.0610162	0.024854	0.0502233	0.0047241	0.0737929	0.00486708	0.0735273	0.00979246	0.301348	0.0104467	0.304501	FALSE
chr10	29487769	G	C	chr10_29487769_G_C	-0.105954	0.107397	0.116858	0.105842	0.036879	0.0737043	-0.00468192	0.0856452	0.00491904	0.0851976	0.858277	0.0713692	-0.0906181	0.0520027	0.0997101	0.0511942	0.0316648	0.0284889	-0.00399535	0.0504003	0.00419308	0.0498673	-0.0088572	0.294285	0.00967972	0.287704	FALSE
chr10	29487771	G	A	chr10_29487771_G_A	-0.137551	0.0816231	0.137551	0.0800379	0.0377356	0.0689391	-0.00578351	0.0703079	0.00578351	0.0693489	0.857378	0.072071	-0.11776	0.0396569	0.11776	0.0388213	0.0324666	0.026972	-0.00497336	0.0413042	0.00497336	0.0405383	-0.0110993	0.24735	0.0110993	0.239354	TRUE
chr10	29487798	T	C	chr10_29487798_T_C	0.130904	0.0876078	0.130904	0.0900302	0.0366418	0.0723667	0.00513319	0.0742366	0.00513319	0.0754317	0.860771	0.069245	0.112825	0.0414996	0.112825	0.0427097	0.0314287	0.0281722	0.00440448	0.0429082	0.00440448	0.0437661	0.00992426	0.251982	0.00992426	0.259873	TRUE
chr10	29487811	G	A	chr10_29487811_G_A	-0.0380569	0.360096	0.0389135	0.352326	0.0122854	0.457941	-0.000498765	0.390383	0.000506432	0.382803	0.847946	0.0790455	-0.0323259	0.190172	0.0330608	0.186415	0.0104373	0.177147	-0.000425232	0.242124	0.00043181	0.237936	-0.0030265	0.57751	0.00309637	0.566916	FALSE
chr10	29487812	T	G	chr10_29487812_T_G	0.003776	0.624847	0.0136317	0.631571	0.00921345	0.634897	5.45044e-05	0.632718	0.000125443	0.640927	0.848702	0.0785643	0.00307955	0.335044	0.0115329	0.34025	0.00773584	0.246839	4.41444e-05	0.39683	0.000104989	0.403401	0.000284231	0.777156	0.00114804	0.785583	FALSE
chr10	29487988	A	G	chr10_29487988_A_G	0.100948	0.114951	0.100948	0.118374	0.024054	0.159357	0.00251668	0.120003	0.00251668	0.122628	0.837639	0.0859627	0.0849737	0.0560295	0.0849737	0.0580447	0.0202315	0.064735	0.0021299	0.0712738	0.0021299	0.0726588	0.00870635	0.27022	0.00870635	0.279625	FALSE
chr10	29496558	G	C	chr10_29496558_G_C	-0.360762	0.0140441	0.360762	0.0135628	0.0773161	0.0115364	-0.030303	0.0116241	0.030303	0.0113009	0.756117	0.142121	-0.270736	0.00909896	0.270736	0.00873487	0.0575908	0.00615104	-0.0223732	0.00780351	0.0223732	0.00751646	-0.0555139	0.0262691	0.0555139	0.0256669	TRUE
chr10	29496834	G	A	chr10_29496834_G_A	-0.0456943	0.306275	0.0456943	0.296968	0.0116151	0.489249	-0.000518269	0.359902	0.000518269	0.348602	0.724507	0.162217	-0.033547	0.172364	0.033547	0.166798	0.00843772	0.225054	-0.000381693	0.233299	0.000381693	0.225694	-0.00688664	0.352237	0.00688664	0.341095	FALSE
chr10	29513342	A	G	chr10_29513342_A_G	0.0321071	0.376554	0.0321071	0.388241	0.0109921	0.525937	0.00034828	0.410834	0.00034828	0.424334	0.513418	0.274332	0.0165947	0.268209	0.0165947	0.276675	0.00567159	0.325306	0.000181356	0.310089	0.000181356	0.320643	0.00785525	0.301624	0.00785525	0.311895	FALSE
chr10	29513405	C	T	chr10_29513405_C_T	-0.00346767	0.793603	0.00696775	0.786014	0.00716094	0.783635	-2.36168e-05	0.808882	4.93028e-05	0.80115	0.491889	0.286428	-0.00170234	0.57031	0.00344054	0.564093	0.00350843	0.452432	-1.15022e-05	0.624622	2.42583e-05	0.617368	-0.000820935	0.709023	0.00171968	0.70075	FALSE
chr10	29513485	G	C	chr10_29513485_G_C	-0.014809	0.604729	0.016939	0.592832	0.00777752	0.735806	-0.000112192	0.667429	0.000127619	0.654189	0.453412	0.310537	-0.00682012	0.448937	0.00779649	0.440509	0.00351226	0.451694	-5.14387e-05	0.521921	5.85103e-05	0.511653	-0.00377598	0.50442	0.00430951	0.493925	FALSE
chr10	29548187	A	G	chr10_29548187_A_G	-0.0224613	0.519354	0.0271688	0.515667	0.0264085	0.146966	-0.000958743	0.366207	0.00105228	0.365594	0.174659	0.616304	-0.00406191	0.598755	0.00492999	0.595366	0.00446491	0.400592	-0.000178431	0.457322	0.000195714	0.454426	-0.0048478	0.462473	0.00603554	0.459366	FALSE
chr10	29548201	T	G	chr10_29548201_T_G	0.0105673	0.669214	0.0116358	0.675333	0.00850638	0.683006	9.32568e-05	0.696473	0.000101043	0.70315	0.176942	0.61258	0.00209817	0.663434	0.00228617	0.666961	0.00149914	0.674254	1.82978e-05	0.685076	1.96278e-05	0.689952	0.00271845	0.584225	0.00297887	0.59079	FALSE
chr10	29548371	G	A	chr10_29548371_G_A	0.00304124	0.732265	0.00886305	0.735527	0.00853513	0.681195	1.06831e-05	0.732742	7.84379e-05	0.736238	0.158537	0.64434	0.000530624	0.705328	0.00161891	0.708447	0.00137022	0.694937	1.34464e-06	0.717423	1.43677e-05	0.720575	0.000855868	0.658596	0.0021357	0.661776	FALSE
chr10	29548521	C	T	chr10_29548521_C_T	-0.0164259	0.604624	0.0164259	0.590518	0.0145547	0.375576	-0.000302915	0.530619	0.000302915	0.518328	0.110891	0.73619	-0.00205158	0.694555	0.00205158	0.681277	0.00167175	0.652377	-3.95724e-05	0.628811	3.95724e-05	0.615706	-0.00398876	0.534344	0.00398876	0.521016	FALSE
chr10	29548570	A	G	chr10_29548570_A_G	0.0192305	0.403061	0.0304267	0.406663	0.00952783	0.611309	0.000231399	0.46153	0.000322358	0.464477	0.106545	0.745086	0.00268776	0.575473	0.00353004	0.579512	0.00106837	0.743604	3.21921e-05	0.582324	3.92962e-05	0.586141	0.005005	0.350949	0.00702161	0.354239	FALSE
chr10	29646849	G	A	chr10_29646849_G_A	0.00891606	0.473286	0.0244044	0.475825	0.0184506	0.248731	0.00015133	0.381516	0.000467954	0.383014	0.293347	0.450166	0.00249278	0.441282	0.00706779	0.443726	0.00540901	0.337184	4.27767e-05	0.374224	0.00013555	0.376268	0.00204043	0.379231	0.00615304	0.381231	FALSE
chr10	29647038	A	G	chr10_29647038_A_G	0.0585302	0.257946	0.0650289	0.260444	0.0159426	0.325625	0.00127102	0.290003	0.00136702	0.292037	0.374345	0.370308	0.0242741	0.25951	0.0262578	0.263391	0.00606442	0.31292	0.000527187	0.271482	0.000556413	0.274209	0.0154898	0.193549	0.0170618	0.195173	FALSE
chr10	29647403	G	T	chr10_29647403_G_T	-0.012826	0.668867	0.012826	0.652961	0.00693044	0.795726	-9.02448e-05	0.730711	9.02448e-05	0.713191	0.556738	0.249941	-0.0073674	0.460235	0.0073674	0.4488	0.00381058	0.432152	-5.11573e-05	0.550585	5.11573e-05	0.536836	-0.00287883	0.602509	0.00287883	0.587435	FALSE
chr10	29647637	T	G	chr10_29647637_T_G	0.0442935	0.289235	0.0442935	0.297914	0.0146378	0.359587	0.000663144	0.302149	0.000663144	0.310604	0.642884	0.205522	0.0276167	0.185786	0.0276167	0.191665	0.00935814	0.200189	0.00041226	0.212806	0.00041226	0.218846	0.00948283	0.265112	0.00948283	0.273697	FALSE
chr10	29648206	C	T	chr10_29648206_C_T	-0.14467	0.0746608	0.14467	0.0725518	0.0235194	0.17546	-0.003756	0.100097	0.003756	0.0984896	0.627931	0.209337	-0.0913399	0.0564164	0.0913399	0.0544208	0.0151103	0.111443	-0.00239743	0.075505	0.00239743	0.0735543	-0.0290408	0.0739951	0.0290408	0.0717179	FALSE
chr10	29657808	G	A	chr10_29657808_G_A	0.206882	0.0542348	0.206882	0.0554915	0.0381728	0.06762	0.00988803	0.0567059	0.00988803	0.0580223	0.492523	0.286046	0.114306	0.05377	0.114306	0.0559127	0.019372	0.0750973	0.00557492	0.0520147	0.00557492	0.0534566	0.0484685	0.0411156	0.0484685	0.041748	FALSE
chr10	29658825	G	A	chr10_29658825_G_A	0.00206905	0.817512	0.00608544	0.816855	0.00364077	0.996389	6.89648e-06	0.910336	2.09898e-05	0.909601	0.745034	0.150218	0.00135043	0.542182	0.00446048	0.541607	0.00272013	0.520684	4.47432e-06	0.703038	1.53969e-05	0.701849	0.000392207	0.820823	0.000938438	0.821221	FALSE
chr10	29659526	A	C	chr10_29659526_A_C	-0.00860044	0.468106	0.0254858	0.465623	0.0156907	0.333341	-3.93161e-05	0.429182	0.000359648	0.427305	0.750155	0.148644	-0.00595786	0.262405	0.0192737	0.261111	0.0117747	0.153799	-2.11587e-05	0.273293	0.000273195	0.271952	-0.00154183	0.539374	0.00344411	0.536545	FALSE
chr10	29659552	A	G	chr10_29659552_A_G	0.145441	0.070605	0.145441	0.0724438	0.0337892	0.0878718	0.00541653	0.0714788	0.00541653	0.0725864	0.75452	0.145597	0.1117	0.0399947	0.1117	0.0416165	0.0256362	0.0434661	0.00417982	0.0453087	0.00417982	0.0466577	0.0200724	0.111325	0.0200724	0.114742	TRUE
chr10	29681323	T	C	chr10_29681323_T_C	-0.00106046	0.773407	0.00719905	0.775872	0.0180012	0.257876	-1.83193e-05	0.639149	0.000127868	0.641519	0.582039	0.237391	-0.000731357	0.554806	0.0041939	0.557163	0.0105106	0.173786	-1.24549e-05	0.482454	7.46858e-05	0.484643	-0.000271528	0.709256	0.00170062	0.712121	FALSE
chr10	29681444	C	T	chr10_29681444_C_T	0.00180753	0.660993	0.0126274	0.665387	0.0107313	0.537745	-1.11144e-05	0.638817	0.00012595	0.642486	0.682321	0.186072	0.00127277	0.407087	0.00872467	0.41078	0.0072949	0.262022	-7.59692e-06	0.435383	8.66894e-05	0.439506	0.000414437	0.658406	0.00211665	0.663115	FALSE
chr10	29681663	A	G	chr10_29681663_A_G	-0.0120985	0.250534	0.0553364	0.252711	0.028344	0.123055	-0.000754801	0.179026	0.00174286	0.180705	0.785476	0.126636	-0.0107896	0.131734	0.0440323	0.132455	0.0224167	0.0565072	-0.000635321	0.111525	0.00139545	0.112575	-0.000438255	0.367699	0.00623085	0.369567	FALSE
chr10	29682219	G	A	chr10_29682219_G_A	-0.135851	0.080081	0.135851	0.0785102	0.0303895	0.104653	-0.00427189	0.0838893	0.00427189	0.0828405	0.763472	0.138792	-0.10356	0.0461705	0.10356	0.0449194	0.0233418	0.0509775	-0.00327851	0.0538566	0.00327851	0.0530404	-0.0192102	0.128031	0.0192102	0.124087	FALSE
chr10	29688415	C	T	chr10_29688415_C_T	0.0105338	0.677073	0.0131721	0.683643	0.0106944	0.539397	0.00010435	0.684583	0.000141097	0.690744	0.329331	0.414126	0.00414136	0.577567	0.00486195	0.582895	0.00347896	0.459353	4.19531e-05	0.588179	5.19428e-05	0.594024	0.00275815	0.588537	0.00340918	0.594547	FALSE
chr10	29688502	G	A	chr10_29688502_G_A	-0.0157305	0.57709	0.0181224	0.566602	0.00934534	0.623069	-0.00019486	0.591245	0.000211951	0.581309	0.335354	0.407979	-0.00526754	0.490344	0.00620269	0.482499	0.00318092	0.485854	-6.71948e-05	0.51587	7.38767e-05	0.507311	-0.0041269	0.477685	0.00473347	0.468839	FALSE
chr10	29688608	A	T	chr10_29688608_A_T	-0.0412285	0.366508	0.0412285	0.356955	0.010891	0.529544	-0.000473487	0.426778	0.000473487	0.414883	0.329182	0.414701	-0.0123646	0.367619	0.0123646	0.357969	0.00359589	0.449587	-0.000143042	0.402745	0.000143042	0.391917	-0.0101815	0.287953	0.0101815	0.280093	FALSE
chr10	29688666	A	G	chr10_29688666_A_G	0.0453215	0.273826	0.0453215	0.282731	0.0158739	0.322535	0.000701803	0.274959	0.000701803	0.282966	0.352708	0.391809	0.0163067	0.26564	0.0163067	0.273998	0.00545192	0.336664	0.000245713	0.262842	0.000245713	0.271782	0.0115963	0.202708	0.0115963	0.209428	FALSE
chr10	29688710	T	C	chr10_29688710_T_C	0.0139867	0.615726	0.0139867	0.631201	0.00837175	0.692943	0.000121562	0.633816	0.000121562	0.651202	0.352875	0.391302	0.00493476	0.502503	0.00493476	0.514795	0.00292984	0.501824	4.22877e-05	0.540857	4.22877e-05	0.554731	0.00349016	0.516877	0.00349016	0.531369	FALSE
chr10	29689341	C	A	chr10_29689341_C_A	0.013051	0.496174	0.0216359	0.504036	0.0155154	0.338104	0.000288048	0.426273	0.000377415	0.430685	0.228992	0.535464	0.0030848	0.49888	0.00489314	0.505145	0.00355201	0.454649	6.60365e-05	0.443237	8.52595e-05	0.448853	0.00361084	0.397328	0.00564651	0.403009	FALSE
chr10	29702431	A	G	chr10_29702431_A_G	-0.0297	0.415439	0.0297	0.402257	0.0100823	0.575408	-0.000288217	0.465844	0.000288217	0.451547	0.239416	0.519397	-0.00697145	0.438594	0.00697145	0.426886	0.00247116	0.54985	-6.92282e-05	0.467252	6.92282e-05	0.454413	-0.00760595	0.321852	0.00760595	0.311163	FALSE
chr10	29703006	T	C	chr10_29703006_T_C	0.188941	0.0491923	0.188941	0.0500193	0.0277123	0.129031	0.00573652	0.0692124	0.00573652	0.0701479	0.360314	0.381697	0.0695371	0.0781506	0.0695371	0.0806625	0.0100057	0.186105	0.00211625	0.0803403	0.00211625	0.0820033	0.0486463	0.0313347	0.0486463	0.0319017	FALSE
chr10	29703020	T	C	chr10_29703020_T_C	0.0214949	0.485905	0.0284814	0.490187	0.00756075	0.753324	0.000201031	0.577205	0.000247379	0.582385	0.318383	0.42274	0.00688445	0.439734	0.00911292	0.44375	0.00239901	0.55329	6.43285e-05	0.512421	7.91314e-05	0.51697	0.00540832	0.392605	0.00724074	0.396257	FALSE
chr10	29703114	A	G	chr10_29703114_A_G	-0.00200782	0.728088	0.00999162	0.72784	0.00927163	0.630902	-3.96218e-05	0.714566	0.000108178	0.714993	0.282081	0.463631	-0.000441564	0.637049	0.00272082	0.637237	0.00257873	0.536184	-9.4257e-06	0.644699	2.89434e-05	0.644652	-0.000490655	0.629746	0.00257396	0.629644	FALSE
chr10	29703126	G	T	chr10_29703126_G_T	-0.00612231	0.766241	0.00818516	0.756278	0.00607095	0.87022	-3.57434e-05	0.812066	5.03294e-05	0.801221	0.279764	0.466368	-0.00168295	0.648706	0.00225593	0.63953	0.00169139	0.640286	-9.74585e-06	0.711057	1.37972e-05	0.701316	-0.00162917	0.657453	0.0021881	0.647661	FALSE
chr10	29703155	T	C	chr10_29703155_T_C	0.0197903	0.538662	0.0207305	0.549194	0.0247502	0.151019	0.000477204	0.388895	0.000503735	0.397283	0.284588	0.460822	0.00570053	0.497051	0.00597564	0.506517	0.00706595	0.268063	0.000137879	0.381485	0.000145643	0.389829	0.00507646	0.438795	0.00530511	0.448301	FALSE
chr10	29703448	T	A	chr10_29703448_T_A	0.120044	0.0939329	0.120044	0.0966354	0.029765	0.112113	0.00402303	0.0922586	0.00402303	0.0938963	0.305939	0.437012	0.0381738	0.143348	0.0381738	0.148935	0.00929629	0.20736	0.00131542	0.114841	0.00131542	0.11807	0.0305	0.0639138	0.0305	0.0657549	FALSE
chr10	29703755	C	T	chr10_29703755_C_T	0.00830582	0.730896	0.00830582	0.746121	0.0065809	0.832685	5.46613e-05	0.769166	5.46613e-05	0.785691	0.367564	0.376223	0.00294505	0.587925	0.00294505	0.601517	0.00241892	0.55064	1.94033e-05	0.646559	1.94033e-05	0.661632	0.00216111	0.643798	0.00216111	0.659063	FALSE
chr10	29703834	A	T	chr10_29703834_A_T	7.56776e-05	0.929868	0.002194	0.929273	0.0051625	0.923132	-2.49849e-06	0.948415	1.09877e-05	0.949061	0.403096	0.347295	5.9566e-05	0.793743	0.000889372	0.792302	0.00205167	0.59433	-8.82182e-07	0.844391	4.36989e-06	0.842755	2.43945e-20	0.88278	0.000565286	0.880796	FALSE
chr10	29704022	C	T	chr10_29704022_C_T	-0.0251068	0.46701	0.0251068	0.453137	0.00845977	0.68541	-0.000205704	0.540301	0.000205704	0.523483	0.396611	0.352642	-0.00999718	0.372523	0.00999718	0.362149	0.00336747	0.466572	-8.23709e-05	0.442982	8.23709e-05	0.430389	-0.00631818	0.3745	0.00631818	0.36226	FALSE
chr10	29704070	T	C	chr10_29704070_T_C	0.000253827	0.727045	0.00979741	0.723375	0.00674595	0.819101	-3.31221e-06	0.766605	6.82152e-05	0.761962	0.394422	0.354706	-0.000126308	0.562075	0.00387657	0.558481	0.002659	0.527734	-2.91084e-06	0.626006	2.71084e-05	0.621378	-0.00016514	0.63406	0.0024104	0.630682	FALSE
chr10	29704156	C	T	chr10_29704156_C_T	0.265084	0.0252779	0.265084	0.0258415	0.0303815	0.109783	0.00915266	0.0454097	0.00915266	0.0460611	0.457834	0.309484	0.124328	0.0348145	0.124328	0.0359612	0.0141372	0.119931	0.00433302	0.0460083	0.00433302	0.0471944	0.068633	0.0157875	0.068633	0.0163433	TRUE
chr10	29725794	G	A	chr10_29725794_G_A	-0.000766465	0.840899	0.00531544	0.841589	0.00880843	0.662318	-8.21058e-06	0.82092	5.08319e-05	0.821234	0.349547	0.392194	-0.00046927	0.706408	0.00181352	0.706729	0.00309892	0.488614	-4.9517e-06	0.710355	1.75258e-05	0.710402	-0.000115915	0.767028	0.00131635	0.767696	FALSE
chr10	29734796	T	C	chr10_29734796_T_C	0.151299	0.0645658	0.151299	0.0660662	0.027794	0.12891	0.004576	0.0796982	0.004576	0.080693	0.738177	0.155412	0.112115	0.0385388	0.112115	0.0395578	0.0205881	0.0652684	0.00339382	0.0522833	0.00339382	0.0530105	0.0230036	0.0919435	0.0230036	0.0950659	FALSE
chr10	29735144	C	A	chr10_29735144_C_A	-0.0145136	0.582658	0.0182645	0.575114	0.0155596	0.326398	-0.000271223	0.498255	0.000325219	0.492094	0.896981	0.0419758	-0.0129392	0.314165	0.0163324	0.310415	0.0139459	0.11802	-0.000242188	0.304756	0.000291034	0.300872	-0.000724074	0.822445	0.000962256	0.814957	FALSE
chr10	29735627	C	T	chr10_29735627_C_T	0.00658039	0.648422	0.0125724	0.655029	0.00876529	0.664936	6.8513e-05	0.653624	0.000121144	0.660657	0.950533	0.00809728	0.00622271	0.35844	0.0119703	0.3621	0.00834106	0.226927	6.50166e-05	0.422475	0.000115501	0.42716	0.000244534	0.899878	0.000425552	0.906095	FALSE
chr10	29735655	C	T	chr10_29735655_C_T	0.0244397	0.448084	0.0261264	0.458025	0.0111015	0.515964	0.000274706	0.470091	0.000296218	0.480172	0.950537	0.00806939	0.0232796	0.213572	0.0248771	0.218021	0.0105652	0.173781	0.000262113	0.271091	0.000282488	0.276655	0.000828874	0.812582	0.000901917	0.822826	FALSE
chr10	29735860	C	T	chr10_29735860_C_T	0.13223	0.0788499	0.13223	0.0808009	0.0269515	0.133174	0.00384746	0.0906057	0.00384746	0.0919293	0.941718	0.0119147	0.12489	0.0330776	0.12489	0.0338501	0.0254299	0.0435822	0.00363909	0.04883	0.00363909	0.049575	0.00474935	0.424911	0.00474935	0.438531	TRUE
chr10	29736748	C	T	chr10_29736748_C_T	-0.0156828	0.612507	0.0156828	0.597462	0.0134804	0.400939	-0.000211281	0.570001	0.000211281	0.554918	0.781746	0.129147	-0.0123984	0.362967	0.0123984	0.353536	0.0104985	0.173243	-0.000166684	0.371751	0.000166684	0.361148	-0.00188958	0.707152	0.00188958	0.692332	FALSE
chr10	29736976	C	G	chr10_29736976_C_G	0.0867797	0.105603	0.108145	0.107885	0.0250346	0.147589	0.00228939	0.113467	0.00274764	0.114665	0.765797	0.138355	0.0681903	0.0587807	0.0833776	0.0601637	0.0192165	0.0704213	0.00179491	0.0725749	0.00212065	0.0735124	0.0110072	0.171985	0.0142115	0.17699	FALSE
chr10	29812381	T	C	chr10_29812381_T_C	0.108848	0.0912188	0.125458	0.0923561	0.0242226	0.160609	0.00301711	0.107188	0.00325869	0.107949	0.421409	0.33333	0.0464483	0.103316	0.053423	0.105117	0.0101423	0.182913	0.00127874	0.106071	0.00138019	0.106903	0.0273782	0.0620309	0.0318402	0.0626917	FALSE
chr10	29812505	T	C	chr10_29812505_T_C	-0.0301666	0.384459	0.0336442	0.376482	0.0150034	0.362097	-0.000548622	0.360154	0.00057846	0.353867	0.330016	0.412694	-0.0102136	0.358158	0.0112705	0.351207	0.00498808	0.3642	-0.000185707	0.341349	0.000194775	0.334133	-0.00797116	0.294562	0.00880321	0.287784	FALSE
chr10	29812596	T	C	chr10_29812596_T_C	0.0123231	0.651662	0.0125997	0.660628	0.012879	0.433847	0.000192381	0.58706	0.000195153	0.597108	0.296473	0.448361	0.0039106	0.568126	0.00399122	0.57551	0.00388839	0.432772	6.26356e-05	0.535338	6.34434e-05	0.543454	0.00322975	0.553156	0.00329327	0.561696	FALSE
chr10	29909022	C	T	chr10_29909022_C_T	0.000794379	0.873638	0.00419797	0.868453	0.00604258	0.873963	6.04183e-06	0.903356	2.49994e-05	0.898169	0.671199	0.190702	0.00059828	0.639726	0.00276828	0.636008	0.00407368	0.415342	4.39476e-06	0.707376	1.65312e-05	0.703612	0.00013497	0.848851	0.00077965	0.843958	FALSE
chr10	29909147	C	T	chr10_29909147_C_T	-0.35922	0.0129932	0.35922	0.0125522	0.0536085	0.0307545	-0.0201699	0.0172467	0.0201699	0.0171119	0.690414	0.18112	-0.247325	0.0100145	0.247325	0.00974955	0.0366376	0.0199089	-0.0137511	0.0127862	0.0137511	0.0124753	-0.0686949	0.0151866	0.0686949	0.0148239	TRUE
chr10	29909193	A	G	chr10_29909193_A_G	0.0404429	0.142745	0.0925499	0.143858	0.0243255	0.155159	0.000876282	0.147659	0.0021585	0.148779	0.699171	0.176483	0.0292033	0.0881224	0.0647542	0.0896939	0.0170157	0.086165	0.000637145	0.100084	0.00151213	0.100937	0.00543373	0.163945	0.0162599	0.165602	FALSE
chr10	29909194	A	C	chr10_29909194_A_C	0.0811978	0.149429	0.10375	0.150051	0.0325073	0.0902332	0.00276177	0.124053	0.003498	0.123673	0.702776	0.17436	0.0597732	0.0905681	0.0750066	0.0910797	0.0229433	0.0516198	0.00204487	0.0839518	0.00254265	0.0836371	0.0126491	0.177733	0.016641	0.178993	FALSE
chr10	29909204	T	C	chr10_29909204_T_C	0.860916	0.000964121	0.860916	0.000991355	0.0607203	0.02275	0.0560232	0.00453556	0.0560232	0.00471148	0.805685	0.113044	0.696236	0.00055087	0.696236	0.000518784	0.0489389	0.0101028	0.0453072	0.00255295	0.0453072	0.00268587	0.119109	0.00411145	0.119109	0.00436361	TRUE
chr10	29909221	T	C	chr10_29909221_T_C	-0.0509175	0.203403	0.0719239	0.202946	0.0119056	0.473967	-0.000780793	0.279561	0.000968801	0.280406	0.688158	0.182163	-0.0345077	0.127652	0.0488915	0.127429	0.00817577	0.232321	-0.000530706	0.190997	0.000659689	0.191124	-0.00998619	0.210232	0.0135653	0.209071	FALSE
chr10	29909362	T	C	chr10_29909362_T_C	0.036153	0.339811	0.036153	0.350058	0.0107011	0.541001	0.000381972	0.388104	0.000381972	0.400906	0.65112	0.202033	0.0236103	0.206209	0.0236103	0.212956	0.00693089	0.27263	0.000248459	0.264125	0.000248459	0.272998	0.00719628	0.319039	0.00719628	0.329647	FALSE
chr10	29909389	T	C	chr10_29909389_T_C	-0.00273228	0.818263	0.00626348	0.808916	0.00645015	0.830364	-2.12577e-05	0.850271	4.20121e-05	0.839776	0.637128	0.208975	-0.00185474	0.568552	0.00412091	0.560223	0.00415255	0.413796	-1.48249e-05	0.649522	2.81442e-05	0.639808	-0.000495419	0.781063	0.00124172	0.771776	FALSE
chr10	30027943	T	C	chr10_30027943_T_C	0.147564	0.0651487	0.147564	0.0665197	0.0465629	0.0423443	0.00696971	0.0495488	0.00696971	0.0503575	0.897309	0.0425864	0.132485	0.0289759	0.132485	0.0296113	0.041749	0.0144926	0.00625317	0.0273684	0.00625317	0.0279437	0.00829033	0.277138	0.00829033	0.287137	TRUE
chr10	30039015	C	A	chr10_30039015_C_A	0.00358807	0.608339	0.0154232	0.609755	0.010431	0.558191	4.44862e-06	0.600215	0.000167757	0.600172	0.29168	0.454259	0.000634933	0.541573	0.00409803	0.542441	0.00299424	0.500316	-2.45203e-06	0.548874	4.41763e-05	0.548079	0.000943201	0.509853	0.00386173	0.511636	FALSE
chr10	30048441	C	T	chr10_30048441_C_T	-0.098388	0.162292	0.100981	0.159408	0.0185373	0.247646	-0.00187973	0.196555	0.00193341	0.194218	0.764385	0.137175	-0.077174	0.0903566	0.0789177	0.0883284	0.0141074	0.115781	-0.00147206	0.125014	0.00150816	0.123085	-0.0118583	0.242348	0.012503	0.236989	FALSE
chr10	30049370	C	T	chr10_30049370_C_T	0.170501	0.0703789	0.170501	0.0724001	0.024426	0.161231	0.00473367	0.0953208	0.00473367	0.0973426	0.731518	0.153757	0.129137	0.0416161	0.129137	0.0428667	0.0181648	0.0816425	0.00360696	0.0620153	0.00360696	0.0634779	0.0241421	0.104338	0.0241421	0.107832	FALSE
chr10	30059528	G	A	chr10_30059528_G_A	0.0703096	0.168281	0.0800936	0.171393	0.051294	0.0346521	0.00425599	0.0870663	0.004587	0.0879952	0.865316	0.0680548	0.0606041	0.0805243	0.0690654	0.0822775	0.0443392	0.0130732	0.00366583	0.0501166	0.00395209	0.0508811	0.00482716	0.400124	0.00556711	0.408683	FALSE
chr10	30231448	G	T	chr10_30231448_G_T	0.469345	0.00678266	0.469345	0.00696139	0.0882995	0.00730073	0.0423829	0.00634138	0.0423829	0.00645437	0.732028	0.152569	0.351968	0.00445674	0.351968	0.00466056	0.0649811	0.00422149	0.0318661	0.00417975	0.0318661	0.00430019	0.075137	0.0115835	0.075137	0.011996	TRUE
chr10	30247643	A	G	chr10_30247643_A_G	-0.00131825	0.844145	0.00499265	0.844937	0.00725148	0.766166	-9.74589e-06	0.851837	3.59503e-05	0.852618	0.721562	0.165117	-0.00103489	0.571264	0.00362883	0.571991	0.00521316	0.349267	-7.61026e-06	0.626551	2.59913e-05	0.627709	-0.000115915	0.850551	0.000722486	0.851907	FALSE
chr10	30247752	A	T	chr10_30247752_A_T	-0.104673	0.11632	0.104673	0.113279	0.0251751	0.151993	-0.00281159	0.119976	0.00281159	0.117931	0.727736	0.161852	-0.0768906	0.068878	0.0768906	0.0666877	0.0184393	0.0784213	-0.00207739	0.0797316	0.00207739	0.0780598	-0.0161519	0.151727	0.0161519	0.146615	FALSE
chr10	30247826	A	G	chr10_30247826_A_G	0.138847	0.0896011	0.138847	0.0920575	0.0209731	0.205642	0.00330058	0.122081	0.00330058	0.124066	0.741931	0.151972	0.106554	0.0516323	0.106554	0.053283	0.0156934	0.100919	0.00255549	0.0787005	0.00255549	0.0805905	0.0180367	0.137615	0.0180367	0.142156	FALSE
chr10	30247837	T	C	chr10_30247837_T_C	0.098097	0.131785	0.098097	0.135482	0.0202666	0.216416	0.00212366	0.149775	0.00212366	0.153777	0.73581	0.156408	0.0731935	0.0748422	0.0731935	0.07763	0.0149542	0.107998	0.00158661	0.0976518	0.00158661	0.100437	0.0138035	0.178827	0.0138035	0.184933	FALSE
chr10	30348570	C	G	chr10_30348570_C_G	0.00534742	0.678428	0.0121037	0.686123	0.00733592	0.756626	7.18275e-05	0.700113	0.000124101	0.707794	0.298857	0.443714	0.00141356	0.609625	0.00346387	0.616541	0.00216219	0.584813	1.90192e-05	0.640642	3.48825e-05	0.648688	0.00125919	0.602479	0.00288518	0.609156	FALSE
chr10	30349066	C	G	chr10_30349066_C_G	0.246441	0.0269396	0.246441	0.027485	0.0719714	0.0137183	0.0182273	0.0186036	0.0182273	0.0187258	0.759025	0.139459	0.188168	0.0163747	0.188168	0.0167144	0.0549298	0.00707483	0.0140029	0.0118503	0.0140029	0.0120675	0.0345253	0.0492687	0.0345253	0.050674	TRUE
chr10	30349586	C	T	chr10_30349586_C_T	0.0188467	0.523968	0.0188467	0.539159	0.00796447	0.723041	0.000150441	0.580446	0.000150441	0.597954	0.746735	0.147105	0.0142408	0.294988	0.0142408	0.303879	0.00593586	0.311853	0.000113489	0.378466	0.000113489	0.390436	0.0027121	0.580608	0.0027121	0.595351	FALSE
chr10	30349668	C	A	chr10_30349668_C_A	0.0315817	0.381208	0.0315817	0.393284	0.00898001	0.65036	0.000269454	0.471247	0.000269454	0.486004	0.729933	0.156841	0.023663	0.213203	0.023663	0.219672	0.00658081	0.290339	0.000202641	0.303534	0.000202641	0.313304	0.00459215	0.440971	0.00459215	0.454959	FALSE
chr10	30359464	C	A	chr10_30359464_C_A	0.0391182	0.316725	0.0391182	0.327926	0.00977084	0.595417	0.000417373	0.389018	0.000417373	0.401597	0.522127	0.267659	0.0204678	0.230306	0.0204678	0.23684	0.0050929	0.355277	0.000217529	0.293971	0.000217529	0.303437	0.00934468	0.254908	0.00934468	0.264534	FALSE
chr10	30359546	T	A	chr10_30359546_T_A	-0.00440317	0.76873	0.00767005	0.766386	0.0118494	0.481649	-6.77296e-05	0.725267	9.50411e-05	0.721697	0.55929	0.247089	-0.00261079	0.581833	0.00419133	0.578807	0.0066815	0.284727	-3.94674e-05	0.577032	5.27199e-05	0.574453	-0.00110517	0.70404	0.00185147	0.701845	FALSE
chr10	30359717	G	C	chr10_30359717_G_C	-0.0309842	0.419319	0.0309842	0.406944	0.0135768	0.411727	-0.00050448	0.404836	0.00050448	0.392721	0.608557	0.220565	-0.0187828	0.266858	0.0187828	0.259581	0.00818963	0.234484	-0.000302484	0.286013	0.000302484	0.278152	-0.0066294	0.374346	0.0066294	0.36252	FALSE
chr10	30359930	A	G	chr10_30359930_A_G	0.225794	0.0332817	0.225794	0.0338516	0.0460796	0.0443628	0.0109863	0.0344267	0.0109863	0.034573	0.661769	0.193225	0.151839	0.0249298	0.151839	0.0254444	0.0307792	0.0304523	0.00742908	0.0255167	0.00742908	0.0257208	0.0442495	0.033723	0.0442495	0.0344832	TRUE
chr10	30360443	A	G	chr10_30360443_A_G	0.0187661	0.471375	0.0281176	0.472715	0.0120472	0.488154	0.000504888	0.468715	0.00055463	0.468634	0.333376	0.407194	0.00608026	0.42913	0.00913993	0.429642	0.00396823	0.445265	0.000160448	0.433736	0.000176994	0.433724	0.0047954	0.381005	0.00710418	0.381845	FALSE
chr10	30373522	G	A	chr10_30373522_G_A	-0.00992738	0.651591	0.0130508	0.641063	0.0103355	0.563432	-0.000102999	0.623685	0.000135197	0.612027	0.505909	0.261175	-0.00528258	0.451952	0.006664	0.443762	0.00527487	0.347799	-5.52748e-05	0.471215	6.95154e-05	0.462656	-0.00211347	0.598172	0.00278673	0.588723	FALSE
chr10	30373732	T	A	chr10_30373732_T_A	-0.0245827	0.270463	0.0567866	0.272904	0.0117969	0.481039	-0.000219314	0.33228	0.000628103	0.336471	0.623	0.185086	-0.0144235	0.178467	0.0337267	0.179741	0.00735195	0.258284	-0.00013191	0.235321	0.000377021	0.23819	-0.0041269	0.266781	0.0115455	0.269582	FALSE
chr10	30373740	T	G	chr10_30373740_T_G	0.030845	0.124452	0.100568	0.125146	0.0259599	0.139746	0.000996177	0.121748	0.00286487	0.121925	0.636936	0.179541	0.0135591	0.0884651	0.0626456	0.0885619	0.0165739	0.0924164	0.000433409	0.0903726	0.00177432	0.0904372	0.0104975	0.128281	0.0203614	0.128933	FALSE
chr10	30373789	G	C	chr10_30373789_G_C	-0.130652	0.109401	0.13506	0.107528	0.0171831	0.284931	-0.0025123	0.167523	0.00255773	0.166314	0.639978	0.177916	-0.0896776	0.0740229	0.0920208	0.0729443	0.0109762	0.166899	-0.00169189	0.119679	0.00171604	0.118576	-0.0240755	0.128115	0.0250822	0.125668	FALSE
chr10	30373795	T	C	chr10_30373795_T_C	-0.765023	0.00170407	0.765023	0.00157112	0.0776545	0.0110207	-0.059337	0.00407323	0.059337	0.00382798	0.642727	0.176874	-0.52079	0.00187628	0.52079	0.00191959	0.0492631	0.0096029	-0.0397179	0.00327725	0.0397179	0.00310352	-0.150247	0.00233796	0.150247	0.00218505	TRUE
chr10	30373805	G	C	chr10_30373805_G_C	-0.11455	0.0932464	0.143812	0.0921428	0.0188262	0.250822	-0.00269631	0.148731	0.00315672	0.147174	0.648705	0.174386	-0.088002	0.0654364	0.104028	0.0644163	0.0127952	0.140935	-0.0021203	0.106035	0.00237245	0.104964	-0.0168363	0.120342	0.0231656	0.118483	FALSE
chr10	30373829	T	C	chr10_30373829_T_C	-0.659837	0.00269403	0.659837	0.00261889	0.0930683	0.00663399	-0.0653622	0.00373192	0.0653622	0.00353502	0.649221	0.174545	-0.429456	0.00298597	0.429456	0.00294311	0.0578041	0.00617841	-0.0405951	0.00325206	0.0405951	0.00312339	-0.13503	0.00341092	0.13503	0.00325942	TRUE
chr10	30373858	G	A	chr10_30373858_G_A	0.0767677	0.177339	0.0810336	0.179809	0.0205235	0.223742	0.00192804	0.187074	0.00198815	0.189122	0.668647	0.168444	0.0458255	0.119751	0.0495441	0.122089	0.0132726	0.128885	0.0011468	0.133752	0.0011992	0.135013	0.0170904	0.163916	0.0173762	0.166565	FALSE
chr10	30373861	T	G	chr10_30373861_T_G	0.587058	0.00380771	0.587058	0.00382172	0.0766608	0.0115484	0.0471351	0.00567316	0.0471351	0.00586715	0.75099	0.126736	0.436168	0.002546	0.436168	0.00255732	0.0566583	0.00647677	0.034662	0.00361868	0.034662	0.00383116	0.0996761	0.00755364	0.0996761	0.00791082	TRUE
chr10	30374183	G	A	chr10_30374183_G_A	0.00649877	0.712979	0.00950593	0.721899	0.00545736	0.892938	4.5751e-05	0.780834	5.62305e-05	0.791167	0.656613	0.18831	0.00462557	0.452356	0.0065316	0.459049	0.00359553	0.451873	3.2258e-05	0.564764	3.89002e-05	0.572961	0.000947965	0.701731	0.00165298	0.709728	FALSE
chr10	30374208	A	G	chr10_30374208_A_G	0.0114506	0.65739	0.0121937	0.669556	0.00820204	0.705507	9.39147e-05	0.680865	9.90283e-05	0.694658	0.650553	0.192468	0.00709323	0.429656	0.00769344	0.43814	0.0052721	0.344087	5.81432e-05	0.489907	6.2273e-05	0.49966	0.00243899	0.617498	0.00250885	0.62911	FALSE
chr10	30374243	G	A	chr10_30374243_G_A	0.00196176	0.809706	0.00604515	0.820036	0.00610237	0.845013	8.13752e-06	0.835322	4.20683e-05	0.845321	0.634864	0.202103	0.0015796	0.570757	0.0039346	0.579618	0.00380719	0.435823	6.96011e-06	0.648485	2.65289e-05	0.657908	0.000317576	0.781929	0.00113375	0.791851	FALSE
chr10	30374280	G	A	chr10_30374280_G_A	-0.000722177	0.680506	0.0115632	0.682947	0.0235348	0.16907	4.32661e-05	0.504539	0.000267489	0.507079	0.618937	0.211927	-0.000306453	0.47996	0.00671288	0.481982	0.0144886	0.112533	2.78362e-05	0.38066	0.000156484	0.38318	-0.000130206	0.623569	0.00249615	0.626061	FALSE
chr10	30374346	A	G	chr10_30374346_A_G	0.0795082	0.159639	0.0795082	0.164266	0.0270791	0.136509	0.00237454	0.137942	0.00237454	0.140988	0.586871	0.231044	0.0453704	0.118509	0.0453704	0.122444	0.0154879	0.102592	0.0013461	0.107331	0.0013461	0.109633	0.0182273	0.132397	0.0182273	0.136341	FALSE
chr10	30384790	T	C	chr10_30384790_T_C	0.0176387	0.568917	0.0176387	0.582997	0.0115522	0.492158	0.000259015	0.532205	0.000259015	0.546738	0.0374327	0.90017	0.000829945	0.801381	0.000829945	0.815889	0.000495803	0.866902	1.36036e-05	0.75486	1.36036e-05	0.770383	0.00268193	0.605512	0.00268193	0.620746	FALSE
chr10	30384998	T	C	chr10_30384998_T_C	0.0186549	0.504634	0.0210209	0.516452	0.0114025	0.502322	0.000194725	0.503908	0.000228707	0.515508	0.0444099	0.88427	0.000970801	0.762849	0.00102182	0.772899	0.000492859	0.863202	1.03907e-05	0.733877	1.11235e-05	0.744924	0.00326627	0.522205	0.00352351	0.53368	FALSE
chr10	30398920	G	A	chr10_30398920_G_A	-0.194453	0.0500885	0.194453	0.0486047	0.0865544	0.00790999	-0.0185037	0.0221891	0.0185037	0.0218642	0.512069	0.275267	-0.0983589	0.0528351	0.0983589	0.0510291	0.0440849	0.0129819	-0.00935251	0.0221581	0.00935251	0.021736	-0.0470759	0.0357585	0.0470759	0.0346544	TRUE
chr10	30414000	A	G	chr10_30414000_A_G	0.0281266	0.407227	0.0281266	0.421057	0.0113547	0.504123	0.000316941	0.423121	0.000316941	0.437225	0.380264	0.364666	0.010538	0.340975	0.010538	0.351239	0.00432874	0.397309	0.000118939	0.361835	0.000118939	0.373092	0.00723121	0.315814	0.00723121	0.327332	FALSE
chr10	30414022	T	C	chr10_30414022_T_C	0.0218726	0.490207	0.0224993	0.501653	0.0086428	0.673838	0.00019145	0.551575	0.000196853	0.564031	0.383016	0.36231	0.0086597	0.405638	0.00888541	0.414307	0.00332628	0.469325	7.62488e-05	0.46361	7.81947e-05	0.473936	0.00549407	0.396219	0.00570685	0.406353	FALSE
chr10	30427468	C	T	chr10_30427468_C_T	-0.0213593	0.533003	0.0213593	0.518891	0.0121071	0.464553	-0.000254048	0.520954	0.000254048	0.506333	0.172392	0.62422	-0.00339147	0.591923	0.00339147	0.579345	0.00207034	0.593306	-4.02094e-05	0.570128	4.02094e-05	0.556333	-0.0050844	0.448502	0.0050844	0.436828	FALSE
chr10	30433979	G	C	chr10_30433979_G_C	-0.0742516	0.15563	0.0887816	0.153253	0.0343691	0.0817812	-0.00290609	0.11214	0.00327178	0.111	0.926929	0.0190963	-0.0687348	0.0681873	0.0823715	0.0671084	0.0318893	0.0272096	-0.00269611	0.0621487	0.00303931	0.0614037	-0.0029868	0.529817	0.00363784	0.519894	FALSE
chr10	30434097	G	A	chr10_30434097_G_A	0.209583	0.0357704	0.209583	0.0363891	0.0585529	0.0239993	0.0123713	0.0272995	0.0123713	0.0277027	0.930127	0.0171687	0.194852	0.0150023	0.194852	0.0152484	0.0544036	0.0071808	0.0114892	0.0142713	0.0114892	0.014614	0.00887784	0.262321	0.00887784	0.271723	TRUE
chr10	30434664	G	A	chr10_30434664_G_A	-0.00571514	0.671886	0.0118648	0.668414	0.00961746	0.607047	-6.57811e-05	0.652201	0.000120319	0.648065	0.80782	0.112892	-0.00458665	0.377806	0.00956301	0.376564	0.00776933	0.245849	-5.29199e-05	0.421031	9.70384e-05	0.419093	-0.000550995	0.783314	0.00114486	0.780895	FALSE
chr10	30434777	C	A	chr10_30434777_C_A	-0.0349794	0.377552	0.0349794	0.366405	0.0114697	0.498419	-0.000412465	0.414164	0.000412465	0.402125	0.764293	0.141023	-0.0267713	0.205374	0.0267713	0.19907	0.00875501	0.216755	-0.000315168	0.262713	0.000315168	0.254427	-0.00451911	0.472846	0.00451911	0.458913	FALSE
chr10	30434902	A	G	chr10_30434902_A_G	0.00143201	0.654068	0.0134315	0.652541	0.00740653	0.765324	2.32904e-05	0.704331	0.000110306	0.70183	0.712479	0.170452	0.00120632	0.437038	0.00968949	0.435276	0.00527827	0.345207	1.82285e-05	0.518281	7.97106e-05	0.515715	8.41577e-05	0.674216	0.00209759	0.672981	FALSE
chr10	30488351	G	T	chr10_30488351_G_T	0.00306669	0.542073	0.0185852	0.542842	0.0124109	0.456848	-2.93674e-05	0.505934	0.000233006	0.506969	0.153391	0.6561	0.000442401	0.597685	0.00285143	0.597912	0.00190561	0.616697	-5.08013e-06	0.565405	3.59326e-05	0.564981	0.000573225	0.449119	0.00457151	0.450362	FALSE
chr10	30494310	G	A	chr10_30494310_G_A	0.00413913	0.722675	0.00930986	0.727153	0.00487431	0.953031	2.56672e-05	0.811161	4.71463e-05	0.815671	0.454601	0.309954	0.00154458	0.529858	0.00421937	0.532684	0.00218536	0.5767	1.02061e-05	0.644184	2.11144e-05	0.647712	0.00106388	0.637084	0.00224526	0.642033	FALSE
chr10	30498144	G	A	chr10_30498144_G_A	-0.0801638	0.160277	0.0801638	0.155509	0.020907	0.201415	-0.00168805	0.162505	0.00168805	0.159061	0.302085	0.442646	-0.02433	0.213056	0.02433	0.206229	0.0062822	0.298409	-0.000509787	0.190851	0.000509787	0.185273	-0.020652	0.110996	0.020652	0.107455	FALSE
chr10	30502116	T	C	chr10_30502116_T_C	0.0113876	0.666473	0.0113876	0.681792	0.00954354	0.605496	0.000119945	0.657718	0.000119945	0.673653	0.566635	0.241896	0.00630642	0.456579	0.00630642	0.468193	0.00534339	0.343904	6.6209e-05	0.487729	6.6209e-05	0.501245	0.00255173	0.604612	0.00255173	0.619961	FALSE
chr10	30502401	T	G	chr10_30502401_T_G	-0.118905	0.0734226	0.159724	0.0731273	0.0202866	0.226762	-0.00337664	0.112852	0.00390497	0.112892	0.673786	0.186382	-0.0850077	0.0491166	0.111253	0.0487939	0.0139912	0.125235	-0.00243743	0.0793525	0.0027771	0.0791964	-0.0200311	0.0796884	0.0284691	0.07955	FALSE
chr10	30502426	G	C	chr10_30502426_G_C	0.195671	0.0432853	0.195671	0.0445534	0.027921	0.122558	0.00558952	0.0639351	0.00558952	0.0648688	0.708033	0.167178	0.141571	0.0279246	0.141571	0.0288343	0.0199049	0.0678067	0.00407634	0.0438013	0.00407634	0.0446034	0.0318434	0.0573745	0.0318434	0.0587211	TRUE
chr10	30505422	T	C	chr10_30505422_T_C	0.0646894	0.23037	0.0646894	0.236582	0.025072	0.159529	0.0019954	0.19528	0.0019954	0.199821	0.294654	0.451318	0.019887	0.270784	0.019887	0.277871	0.00738997	0.264569	0.000597791	0.216404	0.000597791	0.222157	0.0158582	0.172492	0.0158582	0.17727	FALSE
chr10	30505713	C	T	chr10_30505713_C_T	-0.45431	0.00873288	0.45431	0.00822311	0.0869478	0.00847094	-0.0446402	0.00802413	0.0446402	0.0075952	0.308481	0.434487	-0.143117	0.0306073	0.143117	0.0297722	0.0271169	0.0406575	-0.01405	0.0152844	0.01405	0.0150001	-0.117292	0.00536089	0.117292	0.0049947	TRUE
chr10	30510710	A	C	chr10_30510710_A_C	0.369491	0.0122288	0.369491	0.0124944	0.0444686	0.0474339	0.017341	0.0211103	0.017341	0.0212321	0.39386	0.355084	0.150894	0.026116	0.150894	0.0268164	0.0177634	0.0826606	0.0071566	0.0270062	0.0071566	0.0274476	0.0943741	0.00734232	0.0943741	0.00749464	TRUE
chr10	30510787	C	G	chr10_30510787_C_G	0.00729051	0.505052	0.0216704	0.508806	0.00911237	0.641725	5.37278e-05	0.557355	0.000200999	0.56131	0.289067	0.456828	0.00163292	0.481735	0.00581843	0.485538	0.00264068	0.530214	1.13803e-05	0.517954	5.41949e-05	0.521367	0.00240246	0.410548	0.00577512	0.414233	FALSE
chr10	30510867	T	C	chr10_30510867_T_C	-0.0109398	0.604118	0.0157303	0.593021	0.00661873	0.828193	-5.65191e-05	0.684697	0.000100827	0.673532	0.276731	0.47178	-0.00312083	0.531805	0.00446057	0.52232	0.00185221	0.622851	-1.64722e-05	0.609799	2.88635e-05	0.599431	-0.00287248	0.491767	0.00414278	0.482028	FALSE
chr10	30510890	C	T	chr10_30510890_C_T	-0.000433962	0.83564	0.00548837	0.834274	0.00673243	0.815085	-6.46441e-06	0.855875	3.66773e-05	0.854529	0.275134	0.47363	-1.50108e-05	0.714147	0.0016888	0.713573	0.00184013	0.621046	-1.32413e-06	0.755743	1.12134e-05	0.75472	-0.000109564	0.748635	0.00145609	0.747234	FALSE
chr10	30510892	T	C	chr10_30510892_T_C	0.0168048	0.559232	0.0168048	0.574706	0.00807329	0.713025	0.000139521	0.594167	0.000139521	0.611799	0.27864	0.469448	0.00477817	0.496154	0.00477817	0.508826	0.00223823	0.572873	3.96031e-05	0.539194	3.96031e-05	0.553625	0.00443495	0.446099	0.00443495	0.45954	FALSE
chr10	30511333	A	T	chr10_30511333_A_T	-0.0245867	0.488306	0.0245867	0.475013	0.0102823	0.566743	-0.000265858	0.511741	0.000265858	0.497355	0.16692	0.632819	-0.00461978	0.55201	0.00461978	0.54011	0.00178773	0.63576	-5.24315e-05	0.558444	5.24315e-05	0.544931	-0.00590692	0.405238	0.00590692	0.394126	FALSE
chr10	30511369	T	C	chr10_30511369_T_C	-0.00599957	0.435445	0.030084	0.432337	0.015104	0.354719	-0.000226738	0.404315	0.000503673	0.401098	0.158806	0.646744	-0.00124779	0.549577	0.00426255	0.544835	0.00229047	0.569427	-3.53001e-05	0.498248	6.99436e-05	0.492917	-0.001337	0.371725	0.00683742	0.368199	FALSE
chr10	30522924	T	A	chr10_30522924_T_A	-0.0348709	0.209133	0.0732638	0.211372	0.0229251	0.204427	-0.00199529	0.193262	0.00252889	0.195712	0.398519	0.352782	-0.0110079	0.207859	0.0276691	0.209943	0.00898996	0.224511	-0.000746162	0.185853	0.000976981	0.188046	-0.00814266	0.150658	0.0183623	0.152109	FALSE
chr10	30581866	T	G	chr10_30581866_T_G	0.0187131	0.523151	0.0187131	0.537925	0.0079665	0.722619	0.000150352	0.56975	0.000150352	0.587318	0.474289	0.298216	0.0088058	0.372661	0.0088058	0.383487	0.00369422	0.438416	6.92587e-05	0.440836	6.92587e-05	0.453968	0.0045334	0.434638	0.0045334	0.448027	FALSE
chr10	30582084	A	C	chr10_30582084_A_C	0.0210307	0.528818	0.0210307	0.542663	0.00934675	0.626076	0.000220118	0.561316	0.000220118	0.575958	0.452333	0.312135	0.00969046	0.401053	0.00969046	0.411876	0.00431762	0.400929	0.000102977	0.44386	0.000102977	0.456106	0.00541468	0.428301	0.00541468	0.440365	FALSE
chr10	30582505	G	T	chr10_30582505_G_T	-0.0175335	0.576888	0.0180331	0.565237	0.00941359	0.620544	-0.000155996	0.616042	0.000161011	0.603009	0.252994	0.501168	-0.00473715	0.541889	0.00485275	0.531641	0.00235062	0.557724	-4.1871e-05	0.572639	4.30315e-05	0.562282	-0.00460009	0.476899	0.00471124	0.466497	FALSE
chr10	30584020	G	T	chr10_30584020_G_T	-0.0397464	0.341276	0.0397464	0.331026	0.010717	0.53836	-0.000436727	0.397607	0.000436727	0.385374	0.377239	0.369726	-0.0152969	0.305073	0.0152969	0.296051	0.00398347	0.420598	-0.000165384	0.350645	0.000165384	0.339819	-0.0103371	0.252956	0.0103371	0.244683	FALSE
chr10	30590981	G	A	chr10_30590981_G_A	-0.0131813	0.659415	0.0134956	0.647772	0.00782665	0.713259	-0.00013239	0.680693	0.000133871	0.667378	0.389537	0.357362	-0.00495031	0.544888	0.00508167	0.53577	0.00302829	0.499709	-5.03077e-05	0.58552	5.09265e-05	0.574944	-0.00334725	0.568927	0.00342665	0.558253	FALSE
chr10	30591127	G	A	chr10_30591127_G_A	0.00216921	0.761365	0.00786735	0.764744	0.00635684	0.852834	1.66328e-05	0.799894	5.12574e-05	0.803403	0.481844	0.293659	0.000901462	0.553892	0.00372053	0.556731	0.00305249	0.489771	6.9867e-06	0.624353	2.4119e-05	0.627911	0.000428728	0.678529	0.00189275	0.681358	FALSE
chr10	30591349	C	G	chr10_30591349_C_G	0.0301055	0.270306	0.0520369	0.274943	0.0201911	0.215366	0.000685022	0.240716	0.00108755	0.245016	0.588764	0.23388	0.0172603	0.184744	0.030382	0.188954	0.0119386	0.148017	0.000394537	0.177255	0.000635371	0.181237	0.00657065	0.232438	0.0112708	0.237087	FALSE
chr10	30591399	A	G	chr10_30591399_A_G	0.035819	0.364458	0.035819	0.374899	0.0203132	0.212004	0.000673065	0.320915	0.000673065	0.329398	0.597453	0.229785	0.0217002	0.249916	0.0217002	0.25632	0.0120968	0.144196	0.000406361	0.232874	0.000406361	0.23908	0.00794735	0.322664	0.00794735	0.332603	FALSE
chr10	30591439	G	A	chr10_30591439_G_A	-0.0787663	0.17736	0.0787663	0.172326	0.0162492	0.311978	-0.00135229	0.21238	0.00135229	0.207436	0.58576	0.2357	-0.046825	0.129473	0.046825	0.12514	0.00959507	0.197814	-0.000808694	0.160469	0.000808694	0.156223	-0.0171412	0.149838	0.0171412	0.145673	FALSE
chr10	30592016	A	C	chr10_30592016_A_C	0.0039834	0.823114	0.00532729	0.831957	0.00561843	0.906623	2.06456e-05	0.864877	2.89956e-05	0.873531	0.182133	0.605327	0.000784913	0.754824	0.000995853	0.763078	0.00101909	0.750367	4.08888e-06	0.803036	5.39951e-06	0.811547	0.00103689	0.747585	0.00131318	0.757349	FALSE
chr10	30600147	C	A	chr10_30600147_C_A	-0.184493	0.0601009	0.184493	0.0583109	0.0241705	0.160046	-0.00495582	0.0867181	0.00495582	0.0851607	0.64774	0.199596	-0.122996	0.0431507	0.122996	0.0416368	0.0158621	0.0993666	-0.0033415	0.06358	0.0033415	0.0620005	-0.0353637	0.0609513	0.0353637	0.0588933	FALSE
chr10	30639958	T	C	chr10_30639958_T_C	0.0103673	0.66189	0.0124841	0.672182	0.00822381	0.7038	9.27345e-05	0.68089	0.00010818	0.691649	0.673632	0.190444	0.006868	0.415731	0.00831441	0.422871	0.00555235	0.330646	6.19999e-05	0.473913	7.25539e-05	0.482139	0.00195627	0.630772	0.0023977	0.640227	FALSE
chr10	30645442	G	A	chr10_30645442_G_A	-0.0842862	0.155984	0.0842862	0.151306	0.0239103	0.160443	-0.00205078	0.147159	0.00205078	0.143902	0.283526	0.463271	-0.0252002	0.215977	0.0252002	0.209192	0.00693686	0.276022	-0.000626092	0.180132	0.000626092	0.175117	-0.0218492	0.108328	0.0218492	0.104927	FALSE
chr10	30663339	C	T	chr10_30663339_C_T	-0.0479996	0.297848	0.0479996	0.289155	0.0151571	0.338355	-0.000736542	0.310336	0.000736542	0.301641	0.252718	0.500325	-0.0117288	0.356764	0.0117288	0.347066	0.00380046	0.432139	-0.000178027	0.342944	0.000178027	0.332796	-0.0123283	0.221085	0.0123283	0.214176	FALSE
chr10	30663458	C	A	chr10_30663458_C_A	0.0076012	0.745707	0.00787038	0.755133	0.00687524	0.807688	4.92538e-05	0.789821	5.15389e-05	0.799828	0.22129	0.544506	0.00183051	0.697932	0.00188313	0.705779	0.00151591	0.666004	1.19358e-05	0.742326	1.23825e-05	0.750615	0.00197374	0.670703	0.00203725	0.679595	FALSE
chr10	30663552	G	T	chr10_30663552_G_T	0.216218	0.0370183	0.216218	0.0378013	0.0576976	0.0274306	0.0142574	0.0293598	0.0142574	0.0298634	0.267258	0.482736	0.057175	0.0931666	0.057175	0.0962085	0.0152099	0.108375	0.00377152	0.0514007	0.00377152	0.0527297	0.0552583	0.0238172	0.0552583	0.0245189	FALSE
chr10	30671277	G	A	chr10_30671277_G_A	-0.0180399	0.439257	0.0302664	0.440874	0.0138462	0.39036	-0.000324436	0.42543	0.000484579	0.428922	0.600632	0.226777	-0.0110011	0.302225	0.0182741	0.303552	0.00833963	0.229027	-0.00020208	0.315361	0.000296846	0.317339	-0.00343618	0.400147	0.00631342	0.401688	FALSE
chr10	30671378	G	A	chr10_30671378_G_A	-0.0509357	0.270909	0.0509357	0.262811	0.0279467	0.12969	-0.00145881	0.197146	0.00145881	0.192355	0.557804	0.249058	-0.0278874	0.193782	0.0278874	0.187733	0.015745	0.101256	-0.000804653	0.153228	0.000804653	0.149125	-0.011744	0.223853	0.011744	0.217312	FALSE
chr10	30671639	G	A	chr10_30671639_G_A	-0.000670092	0.838852	0.00523379	0.837724	0.00414429	0.975711	-7.20058e-06	0.914199	2.05501e-05	0.913368	0.390431	0.355695	-0.00030422	0.665553	0.00198373	0.664983	0.00163808	0.651586	-2.93774e-06	0.774429	7.86601e-06	0.773387	-0.000158788	0.767779	0.00125125	0.766558	FALSE
chr10	30671787	T	C	chr10_30671787_T_C	0.00938579	0.627987	0.0134117	0.639616	0.0105455	0.550528	8.217e-05	0.609378	0.000134538	0.621414	0.225503	0.538278	0.00223	0.587641	0.0030186	0.597511	0.00236431	0.557301	1.98564e-05	0.583567	3.01144e-05	0.59375	0.00258189	0.518723	0.00353145	0.529664	FALSE
chr10	30687666	G	A	chr10_30687666_G_A	0.0146032	0.600193	0.0146032	0.615403	0.0150769	0.342083	0.000216995	0.533573	0.000216995	0.549238	0.63221	0.210876	0.0093938	0.394673	0.0093938	0.404443	0.00949823	0.195683	0.000139498	0.374406	0.000139498	0.385438	0.00294393	0.575781	0.00294393	0.59101	FALSE
chr10	30687671	C	T	chr10_30687671_C_T	-0.0272565	0.44578	0.0272565	0.432296	0.00793846	0.725456	-0.000220141	0.537513	0.000220141	0.5214	0.630595	0.211856	-0.0169682	0.27374	0.0169682	0.265909	0.00495626	0.361489	-0.00013574	0.370016	0.00013574	0.359277	-0.00573543	0.407666	0.00573543	0.394677	FALSE
chr10	30687781	A	T	chr10_30687781_A_T	0.0343837	0.366646	0.0343837	0.377693	0.0117888	0.484246	0.000388277	0.395523	0.000388277	0.408026	0.677989	0.18644	0.0233372	0.217496	0.0233372	0.224416	0.00803938	0.236733	0.000263723	0.264815	0.000263723	0.273092	0.00616574	0.36806	0.00616574	0.380093	FALSE
chr10	30687839	A	G	chr10_30687839_A_G	0.0834905	0.143358	0.0834905	0.147812	0.0232131	0.168527	0.00199693	0.141338	0.00199693	0.144536	0.706625	0.171138	0.058577	0.0868309	0.058577	0.0898111	0.0163749	0.0913667	0.00139913	0.095526	0.00139913	0.0976547	0.0145498	0.162922	0.0145498	0.168976	FALSE
chr10	30687889	C	T	chr10_30687889_C_T	0.0281213	0.337993	0.0401737	0.343266	0.0219509	0.186805	0.000694858	0.267607	0.000951867	0.272103	0.703455	0.172843	0.0196273	0.197498	0.0285744	0.200684	0.0154368	0.101321	0.000484341	0.178331	0.00067513	0.181003	0.00463979	0.365267	0.00661829	0.371632	FALSE
chr10	30696152	G	A	chr10_30696152_G_A	-0.0131465	0.382482	0.0331858	0.379479	0.0156661	0.33095	-0.000292122	0.356252	0.000543156	0.353925	0.854714	0.0742818	-0.0107903	0.191577	0.0284124	0.189958	0.0133595	0.128129	-0.000242778	0.212955	0.000463969	0.211751	-0.00130841	0.62391	0.00255331	0.617843	FALSE
chr10	30696570	C	T	chr10_30696570_C_T	-0.0204796	0.554872	0.0204796	0.541455	0.00843356	0.688181	-0.000191385	0.600905	0.000191385	0.585249	0.78613	0.125655	-0.0161714	0.313741	0.0161714	0.304602	0.00662829	0.284676	-0.000151258	0.392182	0.000151258	0.381208	-0.00236277	0.657123	0.00236277	0.642319	FALSE
chr10	30702148	G	A	chr10_30702148_G_A	0.00470054	0.794395	0.00670321	0.802783	0.00743665	0.762988	3.19864e-05	0.822455	4.66798e-05	0.830984	0.754769	0.142108	0.00381752	0.542519	0.00534196	0.548746	0.00559908	0.327593	2.58858e-05	0.604065	3.70705e-05	0.611326	0.000481128	0.840672	0.000754244	0.848801	FALSE
chr10	30704464	G	A	chr10_30704464_G_A	-0.126543	0.0904748	0.126543	0.0882478	0.022042	0.18834	-0.00293253	0.114986	0.00293253	0.112709	0.321019	0.420953	-0.0407478	0.140607	0.0407478	0.136202	0.00715957	0.268269	-0.000954372	0.137378	0.000954372	0.13393	-0.0320847	0.0607678	0.0320847	0.0590518	FALSE
chr10	30704475	G	A	chr10_30704475_G_A	-0.0329131	0.378058	0.0375126	0.373176	0.0115157	0.499101	-0.000484113	0.423486	0.000524516	0.418704	0.327875	0.414199	-0.0120992	0.369099	0.0134261	0.364414	0.00388362	0.43249	-0.000179582	0.396356	0.000191238	0.391118	-0.00873017	0.293848	0.00991791	0.290102	FALSE
chr10	30704507	T	C	chr10_30704507_T_C	0.012815	0.540436	0.0200735	0.543155	0.00791897	0.724328	8.84398e-05	0.607964	0.000168276	0.609731	0.349823	0.392556	0.00436895	0.467679	0.00694731	0.469504	0.00279707	0.516002	3.06205e-05	0.526072	5.91169e-05	0.528029	0.0030138	0.447203	0.00512568	0.449586	FALSE
chr10	30704519	G	A	chr10_30704519_G_A	-0.0452042	0.316108	0.0452042	0.3076	0.0166432	0.301107	-0.00087617	0.302283	0.00087617	0.295244	0.355155	0.38781	-0.0165398	0.304432	0.0165398	0.296033	0.00601739	0.314177	-0.000321304	0.286281	0.000321304	0.278716	-0.0122108	0.234443	0.0122108	0.227163	FALSE
chr10	30704728	T	C	chr10_30704728_T_C	0.10208	0.117208	0.10208	0.120979	0.0391878	0.0623002	0.00424441	0.083392	0.00424441	0.0848955	0.544881	0.256823	0.0575166	0.0949905	0.0575166	0.0983339	0.021618	0.0585899	0.00241777	0.0695971	0.00241777	0.0708046	0.0236324	0.0907726	0.0236324	0.0939245	FALSE
chr10	30705031	T	C	chr10_30705031_T_C	-0.00638919	0.605124	0.0161765	0.602221	0.011908	0.47869	-0.000108579	0.563778	0.000224276	0.563106	0.678105	0.188568	-0.00393609	0.380659	0.0109134	0.380409	0.00807118	0.238016	-6.80649e-05	0.393457	0.000150549	0.393318	-0.00123061	0.5855	0.00301221	0.582525	FALSE
chr10	30705046	C	T	chr10_30705046_C_T	-0.0206906	0.531432	0.0206906	0.516905	0.0106893	0.539324	-0.000217492	0.536137	0.000217492	0.520371	0.682972	0.186327	-0.0140684	0.316184	0.0140684	0.306883	0.00733076	0.25961	-0.000148659	0.359936	0.000148659	0.348908	-0.00382203	0.518137	0.00382203	0.503806	FALSE
chr10	30705154	G	A	chr10_30705154_G_A	0.0718188	0.144747	0.0941141	0.146781	0.0177413	0.29086	0.00204364	0.18169	0.00222348	0.1837	0.730702	0.160329	0.05179	0.0835765	0.0684256	0.0850213	0.0128432	0.141589	0.00147833	0.118623	0.00161252	0.120242	0.0117948	0.180609	0.0148975	0.184023	FALSE
chr10	30705196	G	T	chr10_30705196_G_T	0.286144	0.0209256	0.286144	0.0212919	0.0504834	0.0348592	0.0148715	0.0239302	0.0148715	0.0240537	0.764489	0.140002	0.219124	0.0124012	0.219124	0.0127795	0.0384845	0.017696	0.0113592	0.0151983	0.0113592	0.0153883	0.0404306	0.039545	0.0404306	0.0406059	TRUE
chr10	30705313	C	T	chr10_30705313_C_T	-0.0677222	0.215393	0.0677222	0.20867	0.0149787	0.354668	-0.00113627	0.251558	0.00113627	0.244581	0.731458	0.158772	-0.0498165	0.123488	0.0498165	0.119186	0.0109618	0.168829	-0.000832676	0.163872	0.000832676	0.15957	-0.0101545	0.266892	0.0101545	0.258477	FALSE
chr10	30705363	C	G	chr10_30705363_C_G	-0.00418909	0.674952	0.011711	0.671499	0.011665	0.487513	-3.26056e-05	0.62543	0.00013921	0.620893	0.726114	0.161303	-0.00295117	0.412814	0.00839784	0.410428	0.00842902	0.224117	-2.26674e-05	0.421735	9.95685e-05	0.419396	-0.000789177	0.685681	0.00192292	0.682104	FALSE
chr10	30705461	G	A	chr10_30705461_G_A	-0.0356412	0.251808	0.0583049	0.249012	0.0268549	0.129924	-0.000839416	0.194364	0.0015727	0.192071	0.719482	0.163689	-0.0244563	0.148063	0.0425669	0.145392	0.0194222	0.0694461	-0.000566356	0.129592	0.00115232	0.127545	-0.00630865	0.301875	0.0087794	0.297954	FALSE
chr10	30705784	C	A	chr10_30705784_C_A	-0.0158292	0.5928	0.0169329	0.581825	0.00623721	0.859238	-0.000100669	0.687189	0.000107198	0.675323	0.618386	0.217335	-0.010353	0.375782	0.0109408	0.368909	0.00385429	0.42946	-6.54574e-05	0.492052	6.89346e-05	0.483132	-0.00293917	0.56081	0.00322816	0.550548	FALSE
chr10	30705845	G	A	chr10_30705845_G_A	-0.0258931	0.489603	0.0274948	0.480731	0.0190039	0.258493	-0.000742471	0.397932	0.000761934	0.39278	0.587299	0.233666	-0.0174368	0.32819	0.0182432	0.322679	0.0118068	0.163094	-0.000509185	0.291397	0.000518985	0.287474	-0.00480017	0.462233	0.00522889	0.452734	FALSE
chr10	30706012	G	A	chr10_30706012_G_A	-0.0864662	0.1499	0.0864662	0.145754	0.0219502	0.208788	-0.00225284	0.159845	0.00225284	0.156426	0.485546	0.292445	-0.0423387	0.136166	0.0423387	0.132308	0.0106585	0.177373	-0.00108903	0.138855	0.00108903	0.135734	-0.0215491	0.112698	0.0215491	0.10965	FALSE
chr10	30718530	C	T	chr10_30718530_C_T	0.00179979	0.516178	0.0244076	0.512771	0.0183932	0.253289	0.000116093	0.448697	0.000460911	0.44413	0.423083	0.331617	0.00252082	0.416022	0.0109731	0.413208	0.00789285	0.24125	8.38744e-05	0.373856	0.00021339	0.36995	0.000176255	0.432651	0.00593074	0.429699	FALSE
chr10	30726604	C	T	chr10_30726604_C_T	-0.0369181	0.369079	0.0369181	0.358959	0.00991287	0.589089	-0.000380472	0.438739	0.000380472	0.426023	0.817232	0.104898	-0.0303529	0.191632	0.0303529	0.185932	0.00812232	0.233134	-0.000313396	0.270043	0.000313396	0.262233	-0.00349175	0.550146	0.00349175	0.536321	FALSE
chr10	30726817	G	C	chr10_30726817_G_C	-0.0124961	0.534911	0.0216371	0.530254	0.00871229	0.665988	-0.000123493	0.575487	0.00020356	0.571281	0.855458	0.0762767	-0.010812	0.279762	0.0185045	0.276982	0.00743511	0.257196	-0.000106546	0.359051	0.000173777	0.355974	-0.000898741	0.72478	0.0016641	0.719433	FALSE
chr10	30726901	G	T	chr10_30726901_G_T	-0.0848292	0.155191	0.0848292	0.150924	0.0242184	0.156592	-0.00197183	0.152775	0.00197183	0.149484	0.865414	0.0683794	-0.0736885	0.0748436	0.0736885	0.0725223	0.0209195	0.0604235	-0.00170954	0.0893602	0.00170954	0.0872505	-0.00585452	0.403523	0.00585452	0.390456	FALSE
chr10	30727015	C	G	chr10_30727015_C_G	-0.113746	0.10197	0.113746	0.0995181	0.0590323	0.023383	-0.00677639	0.0529985	0.00677639	0.0521177	0.863079	0.0701869	-0.0985784	0.0483171	0.0985784	0.0472017	0.0509988	0.00854827	-0.00587777	0.0305703	0.00587777	0.0298144	-0.00822523	0.302203	0.00822523	0.292234	TRUE
chr10	30727307	C	T	chr10_30727307_C_T	-0.00813798	0.637152	0.0148311	0.631198	0.00668013	0.81697	-7.95598e-05	0.699764	0.000119225	0.692971	0.765371	0.139555	-0.00621958	0.382051	0.0112373	0.378069	0.00509391	0.355307	-6.01858e-05	0.481626	8.99084e-05	0.476877	-0.00102577	0.69675	0.00193404	0.690317	FALSE
chr10	30751901	T	G	chr10_30751901_T_G	-0.0186549	0.592523	0.0186549	0.578869	0.00730255	0.77439	-0.000148591	0.671452	0.000148591	0.655838	0.463196	0.309216	-0.00885436	0.454166	0.00885436	0.443243	0.00342425	0.464146	-7.25198e-05	0.535317	7.25198e-05	0.521846	-0.00439526	0.51437	0.00439526	0.501267	FALSE
chr10	30752193	C	T	chr10_30752193_C_T	0.0174426	0.550762	0.0174426	0.565401	0.00750002	0.757009	0.00013215	0.614762	0.00013215	0.631328	0.423288	0.336376	0.00747198	0.425274	0.00747198	0.436526	0.00322089	0.479751	5.75296e-05	0.495698	5.75296e-05	0.50844	0.00451911	0.454696	0.00451911	0.467963	FALSE
chr10	30784719	T	C	chr10_30784719_T_C	-0.0300409	0.412703	0.0300409	0.400659	0.0246424	0.151527	-0.00073687	0.290377	0.00073687	0.282581	0.85676	0.0758045	-0.0256635	0.205862	0.0256635	0.199736	0.0211388	0.0595007	-0.000630089	0.171093	0.000630089	0.166151	-0.00236912	0.645319	0.00236912	0.630922	FALSE
chr10	30785261	C	A	chr10_30785261_C_A	-0.0193155	0.54886	0.0193155	0.534122	0.00784916	0.732091	-0.000152718	0.611863	0.000152718	0.594984	0.767469	0.137326	-0.0146909	0.306723	0.0146909	0.297534	0.0060163	0.309763	-0.000115909	0.396799	0.000115909	0.385343	-0.00257237	0.624496	0.00257237	0.609246	FALSE
chr10	30791520	C	A	chr10_30791520_C_A	0.00610234	0.478582	0.0240137	0.479367	0.0182852	0.27589	2.97509e-05	0.393342	0.000432687	0.394034	0.157307	0.646725	0.00165439	0.563126	0.00366726	0.564669	0.00274068	0.522651	1.70421e-05	0.483034	6.46627e-05	0.483797	0.00159423	0.397605	0.00573543	0.398082	FALSE
chr10	30791759	G	A	chr10_30791759_G_A	-0.10955	0.136795	0.10955	0.133388	0.025006	0.178487	-0.00388605	0.147167	0.00388605	0.144145	0.279089	0.468565	-0.031934	0.211887	0.031934	0.205092	0.00739541	0.280792	-0.00122681	0.181329	0.00122681	0.176906	-0.027672	0.098649	0.027672	0.0959364	FALSE
chr10	30791987	C	T	chr10_30791987_C_T	-0.0139173	0.648941	0.0139173	0.634104	0.0106199	0.559592	-0.000117217	0.672314	0.000117217	0.65536	0.36611	0.379998	-0.00486578	0.533957	0.00486578	0.521316	0.00423843	0.425959	-4.47478e-05	0.561976	4.47478e-05	0.548308	-0.00354574	0.565189	0.00354574	0.551325	FALSE
chr10	30791994	A	G	chr10_30791994_A_G	-0.00900233	0.747813	0.00900233	0.732775	0.00581966	0.87986	-5.2908e-05	0.80804	5.2908e-05	0.79191	0.367598	0.378733	-0.00336764	0.584275	0.00336764	0.571557	0.00212171	0.58649	-1.95542e-05	0.66879	1.95542e-05	0.654212	-0.00228655	0.649449	0.00228655	0.634526	FALSE
chr10	30792619	T	C	chr10_30792619_T_C	-0.00370944	0.864574	0.00465952	0.853486	0.0053316	0.919191	-2.10359e-05	0.900955	2.55019e-05	0.889544	0.26514	0.485039	-0.00084144	0.751004	0.00115434	0.741325	0.00138988	0.68567	-4.74821e-06	0.808818	6.21903e-06	0.798203	-0.000947965	0.787007	0.00119885	0.775458	FALSE
chr10	30812382	A	G	chr10_30812382_A_G	0.0303077	0.376266	0.0331342	0.384873	0.0137973	0.39098	0.000416791	0.374782	0.000456989	0.381775	0.643725	0.204558	0.0192691	0.236968	0.0211266	0.241711	0.00881262	0.212471	0.000262528	0.258752	0.000288945	0.264161	0.00637058	0.345869	0.00690411	0.35449	FALSE
chr10	30812612	G	T	chr10_30812612_G_T	0.167903	0.0527667	0.167903	0.0541079	0.0336737	0.0853468	0.00572132	0.058989	0.00572132	0.0600443	0.536326	0.260678	0.0899889	0.0513011	0.0899889	0.0529765	0.0179536	0.0797526	0.00304633	0.0516937	0.00304633	0.0528473	0.0399257	0.0387691	0.0399257	0.0398966	FALSE
chr10	30812814	G	A	chr10_30812814_G_A	-0.202783	0.0407225	0.202783	0.0398255	0.0363295	0.0726254	-0.007542	0.0479995	0.007542	0.0472789	0.358675	0.38672	-0.0760163	0.0719144	0.0760163	0.0693994	0.0133784	0.129636	-0.00290434	0.0600466	0.00290434	0.0589989	-0.0520904	0.0259644	0.0520904	0.0251737	FALSE
chr10	30813024	G	A	chr10_30813024_G_A	-0.00370058	0.792802	0.0070128	0.786097	0.0132492	0.420135	-2.65314e-05	0.695201	9.99487e-05	0.688315	0.273165	0.475552	-0.00103729	0.700031	0.00186297	0.693809	0.0035452	0.456024	-7.91958e-06	0.648842	2.62205e-05	0.64268	-0.000984486	0.713685	0.00172761	0.706298	FALSE
chr10	30813029	G	A	chr10_30813029_G_A	-0.0308269	0.414315	0.0308269	0.401922	0.01025	0.569193	-0.000314252	0.465693	0.000314252	0.451903	0.272284	0.476722	-0.008119	0.420077	0.008119	0.409312	0.00276475	0.518019	-8.29892e-05	0.451411	8.29892e-05	0.439107	-0.00790447	0.321493	0.00790447	0.311234	FALSE
chr10	30817960	C	T	chr10_30817960_C_T	-0.0362724	0.362191	0.0362724	0.350903	0.0156216	0.327232	-0.00059549	0.335627	0.00059549	0.326005	0.196145	0.583371	-0.00732282	0.439774	0.00732282	0.428354	0.00312709	0.487792	-0.000122822	0.397258	0.000122822	0.385662	-0.00914461	0.279691	0.00914461	0.270704	FALSE
chr10	30818110	C	A	chr10_30818110_C_A	-0.184495	0.0509441	0.184495	0.0496996	0.0468972	0.0423007	-0.00916533	0.042942	0.00916533	0.0423545	0.24444	0.512919	-0.0460938	0.127756	0.0460938	0.12338	0.0117737	0.155161	-0.00235078	0.074719	0.00235078	0.0730522	-0.0464233	0.0338801	0.0464233	0.0328665	FALSE
chr10	30818188	G	C	chr10_30818188_G_C	0.0557832	0.273794	0.0557832	0.282165	0.0223684	0.17992	0.00126774	0.237518	0.00126774	0.244124	0.273268	0.475595	0.0148153	0.320507	0.0148153	0.329403	0.0060775	0.307867	0.000333995	0.264488	0.000333995	0.272538	0.0140543	0.206764	0.0140543	0.212512	FALSE
chr10	30818233	G	C	chr10_30818233_G_C	0.0984841	0.118173	0.0984841	0.121612	0.0410121	0.0579832	0.00442327	0.0824917	0.00442327	0.0836682	0.298558	0.446542	0.0299246	0.172644	0.0299246	0.177796	0.0125375	0.142025	0.00136488	0.107118	0.00136488	0.109696	0.0263842	0.0791403	0.0263842	0.0811099	FALSE
chr10	30821206	T	C	chr10_30821206_T_C	0.0584579	0.236962	0.0604171	0.241821	0.0213194	0.198315	0.00120723	0.226129	0.00125911	0.22857	0.329909	0.412421	0.0194715	0.258859	0.0201137	0.26466	0.00710285	0.269761	0.000407519	0.229776	0.000424526	0.234468	0.0149642	0.173975	0.015466	0.177387	FALSE
chr10	30821379	T	C	chr10_30821379_T_C	-0.0850607	0.112654	0.107955	0.11049	0.0186255	0.26274	-0.00205406	0.150689	0.00232023	0.14824	0.367009	0.377572	-0.0307973	0.142869	0.038773	0.139768	0.00675429	0.282184	-0.000728404	0.156473	0.000821127	0.154192	-0.0230227	0.0754314	0.028485	0.0743035	FALSE
chr10	30822181	G	A	chr10_30822181_G_A	0.0607742	0.255413	0.0611328	0.260842	0.0252275	0.165249	0.00197987	0.220377	0.0019855	0.224182	0.207795	0.568439	0.0134835	0.358784	0.0135458	0.366407	0.00514237	0.362986	0.00041415	0.283001	0.000415129	0.289035	0.015042	0.195124	0.0151277	0.199424	FALSE
chr10	30848718	G	A	chr10_30848718_G_A	0.101222	0.120059	0.101222	0.123643	0.0123056	0.455152	0.00129467	0.199682	0.00129467	0.20519	0.743209	0.147739	0.0731495	0.0701141	0.0731495	0.0724812	0.0090721	0.207445	0.000927038	0.130165	0.000927038	0.133932	0.0156629	0.164061	0.0156629	0.169559	FALSE
chr10	30929485	G	A	chr10_30929485_G_A	-0.0559628	0.236684	0.0559628	0.229706	0.0133223	0.409595	-0.000752475	0.280693	0.000752475	0.273306	0.542531	0.257175	-0.0299072	0.177348	0.0299072	0.172157	0.00720231	0.264783	-0.00039965	0.217745	0.00039965	0.211312	-0.0127761	0.199139	0.0127761	0.19241	FALSE
chr10	30929691	G	A	chr10_30929691_G_A	0.0252425	0.298636	0.0449214	0.300083	0.0121926	0.462575	0.000413103	0.339908	0.000594393	0.341068	0.494007	0.286619	0.00896705	0.236854	0.0214298	0.237903	0.0058512	0.317242	0.000161152	0.274838	0.000276307	0.276346	0.00678184	0.238656	0.0108945	0.239885	FALSE
chr10	30929808	T	A	chr10_30929808_T_A	-0.00784279	0.537514	0.0207759	0.537754	0.0350779	0.0788254	-0.000425553	0.318707	0.000778345	0.321151	0.443522	0.320204	-0.00285063	0.407959	0.00966594	0.4078	0.0151342	0.1047	-0.000173209	0.268274	0.00035406	0.269859	-0.00222939	0.441826	0.00535751	0.441078	FALSE
chr10	30930039	A	G	chr10_30930039_A_G	-0.0496752	0.295743	0.0522145	0.290334	0.0452616	0.0465487	-0.00280335	0.164035	0.0028936	0.162569	0.343157	0.402705	-0.0165527	0.312769	0.0172571	0.30711	0.0152923	0.10563	-0.00093253	0.177166	0.000957567	0.174884	-0.0134319	0.221037	0.0140893	0.2168	FALSE
chr10	30997892	T	C	chr10_30997892_T_C	0.135504	0.0757925	0.135504	0.0780135	0.0250839	0.150106	0.00340349	0.0935487	0.00340349	0.0955249	0.529312	0.264947	0.0704891	0.0706629	0.0704891	0.0728956	0.0131214	0.129849	0.00175616	0.0803824	0.00175616	0.0822442	0.0318815	0.0577188	0.0318815	0.0597296	FALSE
chr10	30998274	C	A	chr10_30998274_C_A	-0.0096047	0.73178	0.0096047	0.716655	0.00638025	0.831783	-6.24596e-05	0.77912	6.24596e-05	0.762844	0.501526	0.280686	-0.00466225	0.518073	0.00466225	0.505521	0.00313399	0.484428	-2.9938e-05	0.602979	2.9938e-05	0.588515	-0.00226908	0.65222	0.00226908	0.637043	FALSE
chr10	31031447	T	C	chr10_31031447_T_C	0.00600128	0.730655	0.00880486	0.739449	0.00557124	0.860747	4.40971e-05	0.789328	5.30139e-05	0.799711	0.852038	0.0796215	0.00510809	0.408454	0.00751496	0.414926	0.00476608	0.380279	3.77685e-05	0.532653	4.54236e-05	0.540961	0.000455722	0.851865	0.000655795	0.860974	FALSE
chr10	31031570	C	T	chr10_31031570_C_T	0.0490767	0.277379	0.0490767	0.285493	0.0146901	0.360495	0.000822312	0.296021	0.000822312	0.303515	0.908073	0.0339726	0.0447384	0.133619	0.0447384	0.137567	0.0133609	0.127679	0.000749768	0.173572	0.000749768	0.177973	0.00252632	0.603888	0.00252632	0.619268	FALSE
chr10	31031752	G	C	chr10_31031752_G_C	-0.0132321	0.553776	0.018821	0.548175	0.00898874	0.648464	-0.000123138	0.593373	0.000168898	0.58697	0.954993	0.00666945	-0.0126276	0.276512	0.0179451	0.274235	0.00858937	0.218799	-0.000117556	0.351966	0.000161121	0.349589	-0.000500183	0.866823	0.000649443	0.863983	FALSE
chr10	31032038	G	A	chr10_31032038_G_A	-0.0413843	0.362725	0.0449356	0.357145	0.0153693	0.337691	-0.000757229	0.363863	0.00080593	0.358583	0.986322	0.000459301	-0.0408119	0.170866	0.0442949	0.16687	0.0151529	0.105747	-0.00074614	0.205908	0.000793903	0.202865	-0.000760595	0.846386	0.000843165	0.835191	FALSE
chr10	31032205	G	C	chr10_31032205_G_C	-0.0268986	0.353708	0.0399556	0.349467	0.0269025	0.130681	-0.00084364	0.256346	0.00109948	0.254035	0.985106	0.000542068	-0.0265045	0.161457	0.0394082	0.158511	0.0264902	0.0391366	-0.000831241	0.139549	0.00108408	0.138209	-0.000530352	0.854501	0.000736777	0.848148	FALSE
chr10	31083482	A	G	chr10_31083482_A_G	0.0243586	0.45374	0.0243586	0.467832	0.0108145	0.532206	0.000258852	0.471429	0.000258852	0.48668	0.522257	0.269357	0.0127788	0.314489	0.0127788	0.323695	0.00559914	0.328149	0.00013491	0.352128	0.00013491	0.363265	0.00574019	0.383358	0.00574019	0.395813	FALSE
chr10	31083666	G	A	chr10_31083666_G_A	-0.0207194	0.538099	0.0207194	0.52362	0.00900233	0.648954	-0.000190477	0.57463	0.000190477	0.558197	0.644256	0.205436	-0.0133503	0.328208	0.0133503	0.318963	0.00578102	0.319688	-0.000122266	0.395927	0.000122266	0.384152	-0.00412532	0.507191	0.00412532	0.494277	FALSE
chr10	31090917	T	A	chr10_31090917_T_A	0.618914	0.00274745	0.618914	0.00291487	0.105848	0.00412554	0.0687406	0.00285973	0.0687406	0.00300872	0.659725	0.194327	0.408703	0.00286474	0.408703	0.00304559	0.0693716	0.00339761	0.0451391	0.00235197	0.0451391	0.00248373	0.133796	0.00274772	0.133796	0.00300691	TRUE
chr10	31091034	A	T	chr10_31091034_A_T	0.0263737	0.411994	0.0391579	0.41602	0.0114782	0.499018	0.00033725	0.446911	0.000497925	0.452696	0.566705	0.240786	0.0200218	0.28187	0.0256009	0.286151	0.00648259	0.293387	0.000256238	0.33097	0.000326357	0.335976	0.00344888	0.390195	0.00703114	0.394597	FALSE
chr10	31100980	G	A	chr10_31100980_G_A	-0.00803697	0.771746	0.00803697	0.757341	0.00754046	0.75522	-5.87149e-05	0.801318	5.87149e-05	0.785066	0.426179	0.328684	-0.00347577	0.595168	0.00347577	0.581887	0.00317837	0.480516	-2.53055e-05	0.651116	2.53055e-05	0.636801	-0.00197056	0.691606	0.00197056	0.676376	FALSE
chr10	31101036	T	C	chr10_31101036_T_C	0.0237358	0.461204	0.0237358	0.475484	0.0165692	0.296787	0.000415855	0.383332	0.000415855	0.395621	0.445318	0.315496	0.0105538	0.346274	0.0105538	0.356407	0.00739358	0.258795	0.000185426	0.312498	0.000185426	0.322868	0.00590533	0.367608	0.00590533	0.380107	FALSE
chr10	31101186	G	A	chr10_31101186_G_A	-0.0736413	0.208057	0.0736413	0.202806	0.0168723	0.287145	-0.00116615	0.247753	0.00116615	0.242395	0.457708	0.307639	-0.0347286	0.187991	0.0347286	0.181978	0.00765501	0.24731	-0.000546623	0.214072	0.000546623	0.208026	-0.0180193	0.162479	0.0180193	0.158086	FALSE
chr10	31101198	A	G	chr10_31101198_A_G	0.0529887	0.229357	0.0750557	0.230671	0.0191478	0.23806	0.000981066	0.236749	0.00144145	0.237998	0.476155	0.295876	0.0262007	0.193271	0.037151	0.194734	0.00914436	0.206956	0.000483158	0.198766	0.000711731	0.200033	0.0127173	0.174328	0.0182527	0.175994	FALSE
chr10	31101647	T	G	chr10_31101647_T_G	-0.00470719	0.533987	0.0201623	0.535163	0.0193135	0.242153	-0.000124146	0.411571	0.000405855	0.414605	0.428105	0.327899	-0.00195329	0.401555	0.0086889	0.402681	0.00828477	0.230151	-5.37474e-05	0.339007	0.000175636	0.340449	-0.00104165	0.435781	0.00502723	0.436669	FALSE
chr10	31133648	T	C	chr10_31133648_T_C	-0.00145886	0.861698	0.00442079	0.862169	0.00559769	0.904948	-5.43671e-06	0.894218	2.48993e-05	0.895337	0.592785	0.230976	-0.000960838	0.625572	0.0026973	0.625964	0.00333166	0.469713	-3.7238e-06	0.704399	1.52311e-05	0.7045	-0.000281055	0.815845	0.000928911	0.81583	FALSE
chr10	31133718	C	G	chr10_31133718_C_G	0.0261772	0.452254	0.0261772	0.463881	0.0148547	0.348032	0.000397784	0.417486	0.000397784	0.429871	0.638752	0.207587	0.0168263	0.287733	0.0168263	0.296201	0.00948906	0.196148	0.000255857	0.291557	0.000255857	0.300595	0.00536386	0.421343	0.00536386	0.43306	FALSE
chr10	31137170	G	A	chr10_31137170_G_A	-0.314965	0.0175391	0.314965	0.0170271	0.0519497	0.0335413	-0.0174317	0.0210428	0.0174317	0.0208405	0.509049	0.277203	-0.160393	0.0228749	0.160393	0.0221887	0.026549	0.0403415	-0.00891699	0.0212922	0.00891699	0.0209653	-0.0779777	0.0116481	0.0779777	0.0113633	TRUE
chr10	31146481	C	T	chr10_31146481_C_T	-0.0297095	0.41802	0.0297095	0.405021	0.0163097	0.301636	-0.00049278	0.361921	0.00049278	0.351166	0.664844	0.194535	-0.0198333	0.248193	0.0198333	0.240387	0.0108441	0.167227	-0.000328687	0.245129	0.000328687	0.238052	-0.00547343	0.411897	0.00547343	0.39913	FALSE
chr10	31146625	T	C	chr10_31146625_T_C	0.100861	0.120975	0.100861	0.124576	0.025152	0.149559	0.00268265	0.121266	0.00268265	0.124112	0.705626	0.172431	0.0717637	0.0728856	0.0717637	0.0756538	0.0177205	0.0818648	0.00190723	0.0821462	0.00190723	0.0840437	0.0169316	0.140618	0.0169316	0.145371	FALSE
chr10	31146783	A	G	chr10_31146783_A_G	0.253243	0.0281964	0.253243	0.0291272	0.0386179	0.0644025	0.0106217	0.0377745	0.0106217	0.0382395	0.715321	0.167349	0.182227	0.0186879	0.182227	0.0194618	0.027561	0.0365283	0.00761559	0.025678	0.00761559	0.0261758	0.043365	0.0381969	0.043365	0.0392437	TRUE
chr10	31318302	T	G	chr10_31318302_T_G	-0.0629225	0.231779	0.0629225	0.225407	0.0209659	0.215355	-0.00166056	0.217577	0.00166056	0.211679	0.706923	0.172443	-0.0449681	0.136998	0.0449681	0.132779	0.0149092	0.112094	-0.00119357	0.144391	0.00119357	0.140525	-0.0104784	0.266987	0.0104784	0.258753	FALSE
chr10	31318432	G	C	chr10_31318432_G_C	0.23268	0.0344334	0.23268	0.0354414	0.0302969	0.106786	0.00794656	0.0529342	0.00794656	0.0536128	0.814991	0.107173	0.190062	0.0178119	0.190062	0.0183757	0.0247377	0.04592	0.00649825	0.0316533	0.00649825	0.0321764	0.0243533	0.0920299	0.0243533	0.0954828	TRUE
chr10	31319581	A	G	chr10_31319581_A_G	-0.00813076	0.567182	0.0179301	0.564731	0.0100587	0.577601	-7.86716e-05	0.570522	0.000189843	0.569288	0.90467	0.0357387	-0.00729705	0.289788	0.0161666	0.288551	0.00907582	0.208417	-7.00677e-05	0.346108	0.000170707	0.345126	-0.000476364	0.808367	0.00100672	0.807045	FALSE
chr10	31319957	G	A	chr10_31319957_G_A	0.0947741	0.122586	0.0947741	0.12635	0.014393	0.368649	0.00142733	0.182961	0.00142733	0.187422	0.891975	0.0463344	0.0846857	0.0555587	0.0846857	0.0574721	0.0128724	0.134345	0.00127755	0.104858	0.00127755	0.107105	0.0053194	0.392189	0.0053194	0.40553	FALSE
chr10	31340872	A	G	chr10_31340872_A_G	-0.00137568	0.758029	0.0080512	0.756347	0.00737333	0.769369	-9.29488e-06	0.777894	5.80463e-05	0.775905	0.00876193	0.970738	1.99014e-05	0.954998	7.93199e-05	0.955616	6.21161e-05	0.974955	1.37162e-07	0.956627	5.48804e-07	0.957185	2.06425e-05	0.90333	0.000439843	0.902299	FALSE
chr10	31342533	T	C	chr10_31342533_T_C	0.0234259	0.51674	0.0234259	0.529682	0.0142599	0.375013	0.000396129	0.481304	0.000396129	0.493387	0.115823	0.726973	0.00249466	0.654604	0.00249466	0.667377	0.00164604	0.647701	4.27172e-05	0.594939	4.27172e-05	0.608806	0.00519237	0.459593	0.00519237	0.471049	FALSE
chr10	31348048	G	T	chr10_31348048_G_T	-0.000890493	0.444437	0.0292591	0.439521	0.0131839	0.416627	1.00472e-05	0.429658	0.000414095	0.424438	0.0577957	0.850361	-4.49227e-05	0.7079	0.00171525	0.702959	0.000764839	0.803779	1.04562e-06	0.65749	2.41062e-05	0.652187	-8.41577e-05	0.438919	0.00531781	0.435003	FALSE
chr10	31348389	C	A	chr10_31348389_C_A	0.00838739	0.695578	0.0106026	0.699663	0.00791371	0.724553	7.10167e-05	0.711671	8.83632e-05	0.716431	0.1857	0.59998	0.00157463	0.672815	0.0019953	0.674472	0.00150704	0.670449	1.32955e-05	0.692084	1.67415e-05	0.694523	0.00202772	0.606319	0.00261524	0.61037	FALSE
chr10	31349227	C	T	chr10_31349227_C_T	-0.00902057	0.455345	0.0259375	0.451158	0.0120284	0.470241	-5.54456e-05	0.456766	0.000315684	0.451932	0.139103	0.681788	-0.000951621	0.558911	0.00395679	0.555051	0.00172519	0.641285	-2.21239e-06	0.539127	4.96267e-05	0.53456	-0.00232783	0.375436	0.00630389	0.372128	FALSE
chr10	31479739	T	C	chr10_31479739_T_C	-0.00912662	0.7453	0.00912662	0.730477	0.00713205	0.784471	-6.071e-05	0.78564	6.071e-05	0.769445	0.0388523	0.895706	-0.000413458	0.883548	0.000413458	0.868907	0.000253547	0.921469	-2.47789e-06	0.90011	2.47789e-06	0.885401	-0.00155454	0.749184	0.00155454	0.734727	FALSE
chr10	31480040	A	G	chr10_31480040_A_G	0.190282	0.0487672	0.190282	0.0497913	0.0330306	0.0888136	0.0068106	0.058226	0.0068106	0.0592431	0.128887	0.703155	0.0277776	0.204727	0.0277776	0.211704	0.00437821	0.405211	0.00101402	0.143935	0.00101402	0.148142	0.0424282	0.0400218	0.0424282	0.041343	FALSE
chr10	31537633	G	T	chr10_31537633_G_T	0.00873346	0.561942	0.0197044	0.564472	0.0086096	0.675008	0.000105714	0.603471	0.000208421	0.604973	0.0875637	0.787035	0.000900486	0.703162	0.0019054	0.706906	0.000793023	0.799898	1.04974e-05	0.705408	2.06905e-05	0.708633	0.00188164	0.502229	0.00449847	0.50459	FALSE
chr10	31544053	C	A	chr10_31544053_C_A	-0.0416504	0.335601	0.0416504	0.32642	0.0315611	0.0960924	-0.00137732	0.214795	0.00137732	0.209338	0.159237	0.647441	-0.00564598	0.490384	0.00564598	0.478676	0.00501225	0.362302	-0.000189503	0.332637	0.000189503	0.322382	-0.00994014	0.27221	0.00994014	0.264395	FALSE
chr10	31578402	A	C	chr10_31578402_A_C	0.129153	0.0827426	0.129153	0.0846631	0.0452832	0.0456968	0.00613774	0.0595522	0.00613774	0.0602911	0.242261	0.517756	0.0322563	0.167707	0.0322563	0.173573	0.0111555	0.166854	0.00154926	0.0977883	0.00154926	0.100387	0.0326611	0.0563276	0.0326611	0.0576958	FALSE
chr10	31586977	C	A	chr10_31586977_C_A	-0.158193	0.0657355	0.158193	0.0638827	0.0179339	0.263991	-0.0029769	0.115239	0.0029769	0.11263	0.491043	0.287636	-0.0757241	0.0697359	0.0757241	0.0674911	0.00855903	0.220348	-0.00139034	0.103385	0.00139034	0.100961	-0.0393668	0.0460278	0.0393668	0.0445308	FALSE
chr10	31587014	T	C	chr10_31587014_T_C	0.248099	0.0311327	0.248099	0.0321187	0.0300333	0.109667	0.00817049	0.0504873	0.00817049	0.0514461	0.562227	0.245974	0.137314	0.0311507	0.137314	0.0318784	0.0165964	0.0910316	0.00445045	0.0432751	0.00445045	0.0441803	0.0573257	0.023609	0.0573257	0.0245217	TRUE
chr10	31603018	A	C	chr10_31603018_A_C	-0.0303719	0.408205	0.0303719	0.395904	0.00583235	0.892115	-0.00018208	0.569008	0.00018208	0.552622	0.758099	0.144592	-0.0230684	0.220105	0.0230684	0.213483	0.0044233	0.390452	-0.000138396	0.365906	0.000138396	0.354789	-0.00405704	0.497209	0.00405704	0.48343	FALSE
chr10	31686456	G	T	chr10_31686456_G_T	-0.239339	0.0353338	0.239339	0.0343507	0.0632773	0.0207182	-0.0176619	0.025878	0.0176619	0.0254299	0.257596	0.497548	-0.0699361	0.095386	0.0699361	0.0924125	0.01746	0.0950084	-0.00551998	0.048611	0.00551998	0.0473483	-0.059798	0.0238153	0.059798	0.0233035	TRUE
chr10	31686579	C	G	chr10_31686579_C_G	0.0205798	0.512963	0.0205798	0.525709	0.0073972	0.764206	0.000177139	0.590427	0.000177139	0.605166	0.323639	0.421496	0.0073372	0.455233	0.0073372	0.466243	0.00250407	0.552582	6.58424e-05	0.522046	6.58424e-05	0.535033	0.00538927	0.420595	0.00538927	0.432551	FALSE
chr10	31686748	G	T	chr10_31686748_G_T	-0.0445842	0.283951	0.049155	0.277666	0.0162448	0.314814	-0.000837852	0.283885	0.000891497	0.27862	0.310502	0.435759	-0.013785	0.307111	0.0157175	0.300991	0.00526755	0.354496	-0.000279717	0.291421	0.000302398	0.286318	-0.011401	0.217007	0.0124839	0.212097	FALSE
chr10	31686821	G	T	chr10_31686821_G_T	0.0582731	0.262236	0.0582731	0.271209	0.0145916	0.362116	0.000902289	0.288373	0.000902289	0.297074	0.293417	0.454568	0.0199802	0.284225	0.0199802	0.292992	0.00443981	0.401296	0.00031738	0.293851	0.00031738	0.302785	0.0145101	0.197135	0.0145101	0.204695	FALSE
chr10	31687028	C	T	chr10_31687028_C_T	-0.0205295	0.513152	0.0226307	0.502767	0.0194209	0.245326	-0.000517679	0.402422	0.000550143	0.395675	0.151973	0.660637	-0.00311942	0.617506	0.00333743	0.607832	0.00298714	0.519912	-7.87473e-05	0.518205	8.21157e-05	0.508096	-0.00454769	0.459007	0.00501135	0.449054	FALSE
chr10	31688514	T	C	chr10_31688514_T_C	0.0107037	0.657418	0.0118654	0.669161	0.00687984	0.807106	7.68021e-05	0.705101	8.38322e-05	0.718773	0.0847405	0.794754	0.00123378	0.744325	0.00124952	0.754328	0.00059804	0.840854	8.77087e-06	0.768389	8.86614e-06	0.780317	0.0025676	0.601477	0.00266288	0.613313	FALSE
chr10	31688646	C	T	chr10_31688646_C_T	0.0502746	0.255488	0.0502746	0.263762	0.026073	0.137185	0.00134447	0.190318	0.00134447	0.194887	0.065616	0.836689	0.00339982	0.582508	0.00339982	0.596394	0.00168778	0.65083	9.00926e-05	0.444189	9.00926e-05	0.457015	0.00863807	0.288211	0.00863807	0.297515	FALSE
chr10	31701844	C	T	chr10_31701844_C_T	-0.0339201	0.411279	0.0339201	0.400355	0.0111602	0.516501	-0.000394672	0.460649	0.000394672	0.447985	0.307233	0.435395	-0.0101584	0.417717	0.0101584	0.406544	0.0034419	0.460117	-0.000119234	0.444211	0.000119234	0.431708	-0.00882703	0.321654	0.00882703	0.312443	FALSE
chr10	31745670	T	C	chr10_31745670_T_C	0.0476013	0.299758	0.0476013	0.308548	0.0158957	0.316278	0.000702439	0.295857	0.000702439	0.304608	0.502274	0.283296	0.0244094	0.223933	0.0244094	0.23174	0.00799591	0.239636	0.000359975	0.234916	0.000359975	0.24266	0.0110834	0.240693	0.0110834	0.248435	FALSE
chr10	31745842	T	C	chr10_31745842_T_C	-0.104347	0.126833	0.104347	0.123216	0.0180637	0.270282	-0.00225433	0.163619	0.00225433	0.160127	0.525603	0.268926	-0.0586488	0.108029	0.0586488	0.104417	0.0099202	0.196591	-0.00131227	0.134582	0.00131227	0.130962	-0.0236975	0.100979	0.0236975	0.0978737	FALSE
chr10	31746163	C	T	chr10_31746163_C_T	-0.0111772	0.630236	0.0144079	0.619746	0.00775108	0.739585	-9.90306e-05	0.665924	0.000116477	0.653795	0.390422	0.36007	-0.00408753	0.487418	0.00562287	0.479307	0.00294534	0.50036	-3.63821e-05	0.546463	4.46731e-05	0.536768	-0.0029868	0.517275	0.00377757	0.50754	FALSE
chr10	31759506	G	C	chr10_31759506_G_C	0.0343408	0.260238	0.0576068	0.261669	0.0327842	0.0916831	0.00163291	0.179295	0.00217747	0.179409	0.808522	0.110427	0.0282923	0.139534	0.0471567	0.140392	0.0266168	0.0401566	0.00134355	0.110773	0.00178495	0.110743	0.00341394	0.412607	0.00571955	0.414795	FALSE
chr10	31770060	T	G	chr10_31770060_T_G	-0.0370267	0.35629	0.0370267	0.3453	0.0215329	0.20394	-0.00085165	0.276752	0.00085165	0.269563	0.41552	0.338747	-0.0156333	0.295736	0.0156333	0.286986	0.00892127	0.21269	-0.000354293	0.246921	0.000354293	0.239563	-0.00929228	0.276791	0.00929228	0.267693	FALSE
chr10	31770216	T	C	chr10_31770216_T_C	-0.0121566	0.675687	0.0121566	0.66021	0.00667757	0.822931	-8.20047e-05	0.735783	8.20047e-05	0.718779	0.510812	0.276451	-0.00589459	0.489361	0.00589459	0.477567	0.00336239	0.465439	-3.94295e-05	0.57354	3.94295e-05	0.559525	-0.00291217	0.594878	0.00291217	0.579748	FALSE
chr10	31789372	A	G	chr10_31789372_A_G	0.00871217	0.723442	0.00988832	0.729816	0.00733808	0.771387	7.73372e-05	0.743284	8.45397e-05	0.750772	0.412703	0.339299	0.00336112	0.582695	0.00390272	0.587768	0.00298597	0.497097	2.98377e-05	0.625749	3.31192e-05	0.631559	0.0022405	0.629785	0.00252314	0.636606	FALSE
chr10	31790067	A	G	chr10_31790067_A_G	0.000900484	0.882214	0.00364787	0.887924	0.00471559	0.965188	2.98462e-06	0.921959	1.73508e-05	0.927112	0.271712	0.480309	0.00019817	0.786268	0.000834955	0.791191	0.00124903	0.709683	6.39644e-07	0.841787	3.96968e-06	0.846793	0.00021754	0.824399	0.000865395	0.82994	FALSE
chr10	31799484	G	A	chr10_31799484_G_A	0.024787	0.460125	0.026544	0.469963	0.00776694	0.738187	0.000204621	0.558772	0.000221131	0.571167	0.182808	0.607784	0.004892	0.528697	0.00523184	0.539011	0.00147575	0.681102	4.19749e-05	0.58038	4.51682e-05	0.591591	0.00618956	0.385745	0.00654842	0.394552	FALSE
chr10	31799540	A	G	chr10_31799540_A_G	0.619883	0.00294692	0.619883	0.00309524	0.0754302	0.0126056	0.0489316	0.00502718	0.0489316	0.0052834	0.354547	0.390032	0.223287	0.0122149	0.223287	0.0126289	0.0271744	0.0402804	0.0178452	0.00968381	0.0178452	0.00988565	0.157883	0.00170886	0.157883	0.00180305	TRUE
chr10	31799822	T	A	chr10_31799822_T_A	-0.261756	0.0300133	0.261756	0.0291839	0.0501046	0.038929	-0.0162176	0.0305314	0.0162176	0.0301563	0.24121	0.51779	-0.0637618	0.0960751	0.0637618	0.0930392	0.0122009	0.152723	-0.00411024	0.058652	0.00411024	0.0573627	-0.0644823	0.0199405	0.0644823	0.0194802	FALSE
chr10	31808506	G	T	chr10_31808506_G_T	0.00582103	0.813227	0.00582103	0.828728	0.00595299	0.863825	4.31282e-05	0.832752	4.31282e-05	0.848833	0.571868	0.241542	0.00315028	0.620714	0.00315028	0.634016	0.00337622	0.468527	2.32202e-05	0.677224	2.32202e-05	0.691947	0.00135764	0.749757	0.00135764	0.765351	FALSE
chr10	31808878	A	T	chr10_31808878_A_T	-0.0320705	0.215742	0.0629637	0.214739	0.0199146	0.225625	-0.000832715	0.20462	0.00136362	0.204147	0.65049	0.199476	-0.0190296	0.13786	0.0401606	0.136643	0.0127695	0.134466	-0.000487487	0.144932	0.000854835	0.144009	-0.00648967	0.214093	0.0121076	0.213371	FALSE
chr10	31808923	A	G	chr10_31808923_A_G	0.0328545	0.375376	0.0328545	0.387241	0.0164991	0.30383	0.000602413	0.332481	0.000602413	0.342604	0.6424	0.204167	0.0202153	0.233083	0.0202153	0.241186	0.0103581	0.176874	0.000360038	0.230984	0.000360038	0.238795	0.00656906	0.352999	0.00656906	0.364492	FALSE
chr10	31862506	C	T	chr10_31862506_C_T	-0.0703084	0.206922	0.0703084	0.200718	0.017355	0.27847	-0.00136071	0.220442	0.00136071	0.21469	0.402826	0.347904	-0.0303695	0.197114	0.0303695	0.190665	0.00712215	0.270562	-0.000600642	0.204537	0.000600642	0.198176	-0.0171856	0.153836	0.0171856	0.14908	FALSE
chr10	31862550	A	C	chr10_31862550_A_C	0.0641926	0.200787	0.0641926	0.207179	0.0213511	0.19893	0.00143814	0.185844	0.00143814	0.190377	0.414288	0.338919	0.0276771	0.187564	0.0276771	0.193873	0.0089472	0.212326	0.000620058	0.171424	0.000620058	0.176623	0.016036	0.149146	0.016036	0.153974	FALSE
chr10	31921065	C	T	chr10_31921065_C_T	-0.0109209	0.632973	0.0146883	0.621227	0.021922	0.191438	-0.000241837	0.47524	0.000315492	0.466399	0.640108	0.207435	-0.00709957	0.402828	0.00956037	0.395496	0.0138892	0.119076	-0.000154648	0.329161	0.000202758	0.322843	-0.00211982	0.614837	0.00271686	0.603425	FALSE
chr10	31921270	C	T	chr10_31921270_C_T	-0.264978	0.0244124	0.264978	0.0238464	0.0275526	0.124826	-0.0075121	0.0480726	0.0075121	0.0474116	0.661602	0.195535	-0.174406	0.0195795	0.174406	0.0188159	0.0181805	0.0777099	-0.00494082	0.0359219	0.00494082	0.035299	-0.0539165	0.0244421	0.0539165	0.0238776	TRUE
chr10	31921785	A	G	chr10_31921785_A_G	-0.022965	0.501839	0.022965	0.487616	0.0134926	0.405075	-0.000310396	0.475007	0.000310396	0.461663	0.387778	0.359713	-0.00890105	0.412897	0.00890105	0.402251	0.00528249	0.346737	-0.000121687	0.404431	0.000121687	0.392987	-0.00606571	0.396813	0.00606571	0.38465	FALSE
chr10	31927838	T	G	chr10_31927838_T_G	-0.0411743	0.317782	0.0481581	0.313451	0.0139445	0.389232	-0.000664309	0.335827	0.000778303	0.332735	0.850099	0.0812544	-0.0351811	0.162928	0.0411026	0.160535	0.0118631	0.152524	-0.000568903	0.205161	0.000665559	0.203025	-0.00315353	0.536281	0.00368071	0.528195	FALSE
chr10	31927959	T	G	chr10_31927959_T_G	0.0138085	0.599441	0.0153003	0.610475	0.00648311	0.842486	8.99072e-05	0.685165	9.93227e-05	0.696803	0.884599	0.0526747	0.0121645	0.325992	0.013488	0.332252	0.00573224	0.321809	7.91274e-05	0.439065	8.74804e-05	0.446752	0.000795529	0.816251	0.00088445	0.826173	FALSE
chr10	31928476	A	C	chr10_31928476_A_C	-0.0468999	0.293006	0.0468999	0.284569	0.0136414	0.398658	-0.000674226	0.318538	0.000674226	0.309229	0.963315	0.00416446	-0.0451569	0.12801	0.0451569	0.123723	0.0131284	0.130537	-0.000648324	0.176023	0.000648324	0.17149	-0.0015196	0.742543	0.0015196	0.72773	FALSE
chr10	31928794	C	A	chr10_31928794_C_A	-0.119347	0.0983049	0.119347	0.0955764	0.0393073	0.0623955	-0.00477295	0.0759547	0.00477295	0.0747166	0.967782	0.00301914	-0.115307	0.0392769	0.115307	0.0384693	0.0380201	0.0184737	-0.00460793	0.0397612	0.00460793	0.0391056	-0.00351398	0.540246	0.00351398	0.526372	TRUE
chr10	31929484	C	A	chr10_31929484_C_A	0.131104	0.0891499	0.131104	0.0916083	0.0577884	0.0255949	0.00864506	0.0495112	0.00864506	0.0506606	0.839165	0.0887419	0.111257	0.0433162	0.111257	0.0450778	0.0486978	0.0101628	0.00737231	0.0291763	0.00737231	0.0298511	0.0105658	0.231777	0.0105658	0.23989	TRUE
chr10	31929671	T	C	chr10_31929671_T_C	-0.00836043	0.753752	0.00901057	0.742544	0.0100583	0.580068	-9.76993e-05	0.725795	0.000103941	0.713909	0.779789	0.129302	-0.00643113	0.477276	0.00695961	0.468733	0.00777989	0.245429	-7.42449e-05	0.499923	7.93184e-05	0.4909	-0.00105753	0.805725	0.00112104	0.794652	FALSE
chr10	31929686	G	A	chr10_31929686_G_A	-0.00653415	0.775436	0.00791195	0.767672	0.00611795	0.850137	-4.99301e-05	0.812002	5.64037e-05	0.803717	0.776402	0.13156	-0.00480279	0.50716	0.00591702	0.501467	0.00471908	0.376938	-3.6852e-05	0.596538	4.20877e-05	0.589774	-0.000986074	0.805376	0.00112581	0.798373	FALSE
chr10	31930248	T	C	chr10_31930248_T_C	0.0481482	0.289299	0.0481482	0.297808	0.0126182	0.439941	0.000591242	0.338075	0.000591242	0.34806	0.80908	0.109892	0.0395097	0.150377	0.0395097	0.154988	0.0101843	0.179868	0.000484596	0.20805	0.000484596	0.213881	0.00470807	0.451351	0.00470807	0.464322	FALSE
chr10	31930528	G	T	chr10_31930528_G_T	-0.235772	0.0404183	0.239952	0.039772	0.0435959	0.0526312	-0.0119548	0.046342	0.0120915	0.0457606	0.730721	0.159874	-0.170277	0.0269363	0.17333	0.0264796	0.0316891	0.029187	-0.00863077	0.0316099	0.0087306	0.0311342	-0.0401623	0.0560332	0.0407276	0.0550036	TRUE
chr10	31961907	G	A	chr10_31961907_G_A	-0.216136	0.0384912	0.216136	0.037632	0.0426493	0.0516275	-0.00946348	0.0398456	0.00946348	0.0392794	0.528501	0.263079	-0.118683	0.0405989	0.118683	0.0395254	0.0228952	0.0531462	-0.00527316	0.0366677	0.00527316	0.0360374	-0.0505502	0.0282978	0.0505502	0.0273406	TRUE
chr10	31962003	T	C	chr10_31962003_T_C	-0.235658	0.0384601	0.235658	0.0374007	0.0271609	0.133974	-0.00765693	0.0628028	0.00765693	0.0618867	0.513508	0.272043	-0.131608	0.0411392	0.131608	0.0399231	0.014512	0.118956	-0.00440684	0.0572109	0.00440684	0.0560351	-0.054847	0.0273441	0.054847	0.0266513	FALSE
chr10	31962425	C	T	chr10_31962425_C_T	0.00534267	0.612906	0.0144309	0.621063	0.00682315	0.8112	3.90877e-05	0.677439	0.000100269	0.686882	0.311317	0.431487	0.00128399	0.520286	0.00474407	0.527305	0.00209029	0.588978	9.09687e-06	0.589128	3.23898e-05	0.597708	0.00142751	0.506387	0.0037998	0.51326	FALSE
chr10	31977504	G	A	chr10_31977504_G_A	-0.0836829	0.155435	0.0836829	0.151317	0.0163442	0.302423	-0.00140268	0.191913	0.00140268	0.187847	0.552233	0.253451	-0.0460618	0.122683	0.0460618	0.118637	0.00905244	0.207315	-0.00077302	0.150528	0.00077302	0.147185	-0.0194404	0.123476	0.0194404	0.120012	FALSE
chr10	31977520	G	A	chr10_31977520_G_A	-0.226399	0.0351039	0.226399	0.0341255	0.0354098	0.0825626	-0.00896822	0.0474266	0.00896822	0.0466792	0.555465	0.251604	-0.12856	0.0348987	0.12856	0.0335999	0.0196495	0.0728188	-0.00510516	0.0417244	0.00510516	0.0408674	-0.0531305	0.0262454	0.0531305	0.0255126	TRUE
chr10	31977669	T	A	chr10_31977669_T_A	-0.0107271	0.452686	0.0275469	0.449147	0.0101035	0.577471	-0.000102571	0.490246	0.000287512	0.486249	0.53214	0.264593	-0.00559289	0.31804	0.0139211	0.314744	0.00530283	0.344229	-5.42385e-05	0.370232	0.000143537	0.366526	-0.00251679	0.373843	0.00653413	0.371052	FALSE
chr10	31977714	A	G	chr10_31977714_A_G	0.0606471	0.211863	0.0606471	0.219263	0.0158297	0.316663	0.00096182	0.230694	0.00096182	0.237756	0.528177	0.266748	0.0314981	0.163396	0.0314981	0.168819	0.00833489	0.227047	0.000498392	0.183062	0.000498392	0.188869	0.0143386	0.165242	0.0143386	0.171064	FALSE
chr10	31978018	A	G	chr10_31978018_A_G	0.127466	0.0855946	0.127466	0.0878403	0.0353618	0.0778392	0.00483252	0.0759437	0.00483252	0.0771915	0.382429	0.365145	0.0509236	0.10717	0.0509236	0.110713	0.0136603	0.124368	0.00195491	0.0830336	0.00195491	0.085391	0.0335789	0.0568228	0.0335789	0.0583698	FALSE
chr10	32004384	G	A	chr10_32004384_G_A	0.03014	0.409138	0.03014	0.42072	0.0123796	0.460171	0.000425638	0.417602	0.000425638	0.429684	0.147027	0.666472	0.00447925	0.524815	0.00447925	0.537136	0.00186594	0.62497	6.63179e-05	0.50287	6.63179e-05	0.516504	0.00714229	0.335847	0.00714229	0.34634	FALSE
chr10	32004386	C	T	chr10_32004386_C_T	0.0601045	0.21136	0.0601045	0.218258	0.0253749	0.143232	0.0015381	0.168687	0.0015381	0.172465	0.154215	0.653201	0.00922887	0.368214	0.00922887	0.379192	0.00393107	0.423247	0.000237548	0.271233	0.000237548	0.280121	0.014329	0.163511	0.014329	0.169096	FALSE
chr10	32004406	C	G	chr10_32004406_C_G	0.00942314	0.511394	0.0212155	0.516669	0.00962113	0.598896	0.000153594	0.539053	0.000222271	0.545321	0.153224	0.655084	0.00166446	0.582444	0.00326271	0.587616	0.00153784	0.667947	2.59466e-05	0.586988	3.52363e-05	0.593569	0.00237706	0.424253	0.00520349	0.429158	FALSE
chr10	32004521	G	C	chr10_32004521_G_C	0.00531619	0.708411	0.00969133	0.718099	0.00599642	0.881912	3.06609e-05	0.766368	6.04842e-05	0.776805	0.221211	0.544285	0.00124045	0.643565	0.00216492	0.651761	0.00132417	0.696391	7.11503e-06	0.704205	1.34167e-05	0.712743	0.00123537	0.621733	0.00235642	0.63091	FALSE
chr10	32004749	A	G	chr10_32004749_A_G	0.00177803	0.848465	0.00463963	0.855356	0.0067285	0.801646	9.15733e-06	0.852231	3.38712e-05	0.859175	0.40093	0.347745	0.000616386	0.681738	0.0017679	0.68716	0.00269781	0.526101	3.24606e-06	0.715369	1.31079e-05	0.721774	0.000482716	0.765664	0.0012322	0.772148	FALSE
chr10	32005083	T	G	chr10_32005083_T_G	-0.0153689	0.525989	0.0217081	0.521423	0.0162282	0.307388	-0.000292372	0.464068	0.000378375	0.460834	0.538582	0.258588	-0.0087194	0.383498	0.0115579	0.380648	0.00878119	0.217023	-0.000163473	0.361496	0.00020215	0.359301	-0.00348064	0.44875	0.00507804	0.445526	FALSE
chr10	32005100	G	C	chr10_32005100_G_C	-0.109999	0.110191	0.109999	0.107204	0.0257946	0.14589	-0.00305171	0.115003	0.00305171	0.112229	0.541936	0.256691	-0.0601684	0.0935049	0.0601684	0.0901259	0.0140753	0.119875	-0.00167565	0.0948483	0.00167565	0.0925969	-0.0255665	0.0854166	0.0255665	0.0827301	FALSE
chr10	32005173	G	A	chr10_32005173_G_A	0.069796	0.150826	0.0862762	0.153954	0.0310457	0.114022	0.00294284	0.126149	0.00330354	0.127694	0.571739	0.240619	0.0401033	0.115003	0.0492526	0.117475	0.0171585	0.0926078	0.0016031	0.100686	0.00180335	0.101514	0.0166394	0.119201	0.0201963	0.121415	FALSE
chr10	32005792	C	A	chr10_32005792_C_A	-0.0256187	0.468731	0.0270822	0.459073	0.0170858	0.286968	-0.000521139	0.39473	0.000535905	0.386323	0.221139	0.543875	-0.00548676	0.502941	0.00582474	0.493898	0.00374794	0.439266	-0.000111108	0.433876	0.000114518	0.424711	-0.00630548	0.379431	0.00669927	0.371022	FALSE
chr10	32005891	C	A	chr10_32005891_C_A	-0.0216169	0.528115	0.0216169	0.513893	0.00713013	0.782128	-0.000168013	0.611055	0.000168013	0.594802	0.17333	0.61972	-0.00393015	0.571158	0.00393015	0.558315	0.00127094	0.707542	-3.12479e-05	0.62442	3.12479e-05	0.6105	-0.00499706	0.448863	0.00499706	0.435728	FALSE
chr10	32007563	G	T	chr10_32007563_G_T	-0.0247961	0.490525	0.0247961	0.477023	0.00922164	0.634499	-0.000242372	0.532835	0.000242372	0.517583	0.230221	0.533737	-0.00542428	0.502529	0.00542428	0.490145	0.00212013	0.587259	-5.3007e-05	0.530898	5.3007e-05	0.516897	-0.00617368	0.393529	0.00617368	0.381531	FALSE
chr10	32007905	G	A	chr10_32007905_G_A	0.0250443	0.436278	0.0250443	0.450823	0.0161247	0.312475	0.000398691	0.375815	0.000398691	0.388202	0.283775	0.463451	0.00719504	0.412458	0.00719504	0.423705	0.00459074	0.383271	0.000114919	0.368528	0.000114919	0.380046	0.00629436	0.348333	0.00629436	0.361011	FALSE
chr10	32043304	G	A	chr10_32043304_G_A	-0.0252559	0.477202	0.0252559	0.463594	0.0130867	0.418687	-0.000321512	0.465864	0.000321512	0.452802	0.168897	0.628208	-0.00429825	0.551529	0.00429825	0.538125	0.00222573	0.57301	-5.52555e-05	0.524167	5.52555e-05	0.510466	-0.00617051	0.392578	0.00617051	0.380671	FALSE
chr10	32043320	A	G	chr10_32043320_A_G	-0.0176913	0.519925	0.0235122	0.515018	0.0151981	0.341808	-0.000177566	0.498781	0.000293377	0.495285	0.168382	0.629188	-0.00274319	0.597412	0.00367308	0.593179	0.00258173	0.53699	-2.76289e-05	0.553756	4.60683e-05	0.550194	-0.00403798	0.433927	0.00573702	0.429692	FALSE
chr10	32043752	C	T	chr10_32043752_C_T	-0.00689167	0.805374	0.00689167	0.789589	0.00473333	0.965382	-3.3174e-05	0.880785	3.3174e-05	0.864812	0.139776	0.679901	-0.00107684	0.778696	0.00107684	0.765274	0.000687195	0.820399	-5.38887e-06	0.842316	5.38887e-06	0.827724	-0.00169268	0.725181	0.00169268	0.709926	FALSE
chr10	32055819	G	A	chr10_32055819_G_A	0.0561643	0.225234	0.0561643	0.232737	0.0221843	0.187545	0.00130784	0.195896	0.00130784	0.201017	0.93523	0.0150266	0.0525062	0.0992118	0.0525062	0.102493	0.0207317	0.0627995	0.00122188	0.108882	0.00122188	0.11148	0.00222462	0.627572	0.00222462	0.642471	FALSE
chr10	32056210	A	G	chr10_32056210_A_G	-0.012103	0.529061	0.0223955	0.527993	0.0257609	0.139426	-0.000276261	0.374072	0.000558709	0.37616	0.984321	0.000602185	-0.011906	0.262061	0.022041	0.261839	0.0253582	0.0421993	-0.000271774	0.209838	0.000549897	0.210732	-0.000192134	0.901936	0.000436667	0.902194	FALSE
chr10	32056417	T	C	chr10_32056417_T_C	-0.04118	0.327527	0.04118	0.318192	0.0178329	0.264745	-0.00077128	0.291264	0.00077128	0.283167	0.984455	0.00057647	-0.0405314	0.140347	0.0405314	0.135799	0.0175488	0.0822387	-0.000758764	0.157189	0.000758764	0.153193	-0.000786001	0.856275	0.000786001	0.841015	FALSE
chr10	32056576	C	A	chr10_32056576_C_A	-0.00376156	0.578781	0.0166576	0.580444	0.00960365	0.607048	-2.54063e-05	0.59135	0.000163807	0.593453	0.964833	0.00366541	-0.00359715	0.289271	0.0160543	0.290825	0.00926583	0.202857	-2.40718e-05	0.352135	0.000157806	0.354394	-0.000144497	0.89022	0.000490655	0.893279	FALSE
chr10	32056782	G	A	chr10_32056782_G_A	-0.0890434	0.153483	0.0890434	0.148952	0.041065	0.0581313	-0.00391569	0.0994459	0.00391569	0.0974162	0.920595	0.024378	-0.0824019	0.0676075	0.0824019	0.0652906	0.0378924	0.0188555	-0.00362869	0.0547437	0.00362869	0.0534669	-0.00399511	0.510099	0.00399511	0.496872	FALSE
chr10	32056808	C	G	chr10_32056808_C_G	0.0766251	0.187059	0.0766251	0.192421	0.0189747	0.246061	0.00165758	0.200296	0.00165758	0.205153	0.915957	0.0275899	0.0701647	0.0891367	0.0701647	0.092274	0.0173684	0.0868694	0.00151891	0.116892	0.00151891	0.119997	0.00344888	0.524477	0.00344888	0.539817	FALSE
chr10	32131146	G	A	chr10_32131146_G_A	-0.000966999	0.711695	0.0101722	0.712425	0.00535419	0.911562	-6.66987e-06	0.797853	5.44321e-05	0.798189	0.412975	0.340855	-0.000458166	0.545327	0.00399049	0.544855	0.0021928	0.577657	-2.37576e-06	0.647958	2.09662e-05	0.648434	-0.000146085	0.607175	0.00262318	0.607528	FALSE
chr10	32131163	C	T	chr10_32131163_C_T	0.00534142	0.720049	0.00925509	0.726626	0.00657264	0.816174	3.47088e-05	0.76238	6.16896e-05	0.77063	0.429714	0.328352	0.0026508	0.549783	0.00433494	0.555113	0.00275218	0.519819	1.63704e-05	0.623703	2.79968e-05	0.629917	0.00142115	0.632351	0.00237071	0.63869	FALSE
chr10	32131354	A	G	chr10_32131354_A_G	0.0341967	0.350884	0.0341967	0.362559	0.0102978	0.563385	0.000348879	0.400382	0.000348879	0.41389	0.56242	0.246432	0.0190215	0.237076	0.0190215	0.24455	0.00585146	0.316701	0.000195701	0.290684	0.000195701	0.300616	0.0077441	0.296749	0.0077441	0.306646	FALSE
chr10	32150509	C	T	chr10_32150509_C_T	-0.0089401	0.742554	0.00964631	0.730697	0.00759526	0.751641	-7.74527e-05	0.761619	8.26092e-05	0.748732	0.332633	0.409359	-0.0027897	0.619832	0.00305345	0.609564	0.00248758	0.544361	-2.36506e-05	0.657969	2.55765e-05	0.64676	-0.00240246	0.638859	0.00256125	0.627328	FALSE
chr10	32150826	T	C	chr10_32150826_T_C	0.0469917	0.263627	0.0469917	0.272318	0.0148523	0.347902	0.000697324	0.275933	0.000697324	0.283891	0.48623	0.290085	0.0229739	0.206723	0.0229739	0.213162	0.00721933	0.263617	0.000340556	0.223519	0.000340556	0.230717	0.0113311	0.207278	0.0113311	0.214344	FALSE
chr10	32150840	C	T	chr10_32150840_C_T	-0.0109069	0.426118	0.02879	0.423355	0.0143193	0.37922	-0.000225077	0.392937	0.000459225	0.390736	0.482167	0.29267	-0.00504378	0.311021	0.0139692	0.3086	0.00683126	0.282212	-0.000100637	0.312192	0.000219658	0.310047	-0.00260571	0.348912	0.00679454	0.346884	FALSE
chr10	32152899	T	C	chr10_32152899_T_C	0.145588	0.0749735	0.145588	0.0774025	0.0240812	0.158218	0.00365086	0.0955812	0.00365086	0.0973816	0.559857	0.247403	0.0837843	0.0626014	0.0837843	0.0648924	0.0135892	0.123297	0.00211543	0.0772714	0.00211543	0.0789813	0.0326087	0.0592407	0.0326087	0.0614724	FALSE
chr10	32152912	G	A	chr10_32152912_G_A	-0.00457659	0.207146	0.0641538	0.205566	0.0156675	0.329498	8.87486e-05	0.238011	0.00103238	0.236492	0.534673	0.261488	0.000269775	0.157864	0.0348037	0.156636	0.00851963	0.224686	9.38251e-05	0.185096	0.000567931	0.184246	-0.00192769	0.165021	0.0152564	0.163277	FALSE
chr10	32190693	G	A	chr10_32190693_G_A	0.00580918	0.734256	0.00860402	0.744598	0.00756884	0.73584	3.3652e-05	0.773227	5.56527e-05	0.783742	0.383954	0.364198	0.00182682	0.581034	0.00319155	0.589721	0.00294804	0.503593	1.06477e-05	0.633692	2.13908e-05	0.64325	0.001572	0.640763	0.00223891	0.650874	FALSE
chr10	32190860	T	C	chr10_32190860_T_C	0.0431485	0.31219	0.0435196	0.319367	0.0170098	0.283518	0.000788345	0.304084	0.000793145	0.309947	0.468014	0.302315	0.0194701	0.266385	0.0196728	0.272292	0.00786807	0.240384	0.000354788	0.260084	0.000357411	0.265341	0.0110993	0.241194	0.0111723	0.247766	FALSE
chr10	32191125	T	C	chr10_32191125_T_C	-0.124812	0.0888191	0.124812	0.086724	0.0441253	0.0477299	-0.00553324	0.0629872	0.00553324	0.0623444	0.464857	0.304639	-0.0596667	0.0934422	0.0596667	0.0901374	0.020708	0.0627878	-0.00267165	0.0621712	0.00267165	0.0609363	-0.0314702	0.0614801	0.0314702	0.0600329	FALSE
chr10	32191461	T	G	chr10_32191461_T_G	-0.0165982	0.594651	0.0165982	0.579786	0.00681687	0.810786	-0.000112957	0.681725	0.000112957	0.664949	0.309292	0.43369	-0.00542417	0.504638	0.00542417	0.492331	0.00205068	0.594219	-3.65731e-05	0.588415	3.65731e-05	0.574281	-0.00442384	0.48356	0.00442384	0.470146	FALSE
chr10	32207694	G	A	chr10_32207694_G_A	0.124969	0.102498	0.124969	0.104524	0.0224332	0.186458	0.00305631	0.131025	0.00305631	0.133386	0.502938	0.280214	0.0646467	0.0947096	0.0646467	0.0979444	0.0113905	0.160221	0.00158349	0.111784	0.00158349	0.114202	0.0309923	0.0744311	0.0309923	0.07639	FALSE
chr10	32250511	A	G	chr10_32250511_A_G	-0.0043521	0.33206	0.0425167	0.329766	0.0132254	0.425238	0.000141566	0.352435	0.000654798	0.349268	0.512909	0.270763	-0.00209223	0.237928	0.0242395	0.236097	0.00706309	0.279671	9.53184e-05	0.270977	0.00038094	0.268545	-0.00125919	0.274042	0.00951935	0.271847	FALSE
chr10	32257221	T	G	chr10_32257221_T_G	0.00960901	0.518493	0.0220707	0.523982	0.00990087	0.590444	0.00014054	0.540526	0.000251253	0.546198	0.580317	0.237521	0.00487614	0.353851	0.0123878	0.358336	0.00567509	0.32596	7.27072e-05	0.397456	0.000139444	0.402184	0.00240246	0.450456	0.00507646	0.455699	FALSE
chr10	32257275	G	A	chr10_32257275_G_A	0.00511623	0.796487	0.00627008	0.806867	0.00399986	0.965714	2.22459e-05	0.87688	2.65224e-05	0.887306	0.561492	0.247279	0.00279468	0.561811	0.00347234	0.57073	0.0022151	0.575805	1.18783e-05	0.698662	1.43899e-05	0.708658	0.00120044	0.730987	0.00146085	0.741554	FALSE
chr10	32262657	G	T	chr10_32262657_G_T	-0.00461874	0.524346	0.0231848	0.51959	0.00967158	0.604355	-7.82594e-05	0.576007	0.000228079	0.569719	0.0785573	0.804587	-0.00060247	0.712997	0.00185024	0.707677	0.000766481	0.802339	-8.54162e-06	0.711778	1.86106e-05	0.705587	-0.00116074	0.488238	0.00468901	0.483257	FALSE
chr10	32263526	A	G	chr10_32263526_A_G	0.230485	0.0345873	0.230485	0.0353691	0.0437311	0.048728	0.0103029	0.0381271	0.0103029	0.0387921	0.26376	0.488114	0.0556076	0.0959585	0.0556076	0.0991801	0.011583	0.155702	0.00246747	0.065146	0.00246747	0.066752	0.0591518	0.0223282	0.0591518	0.0230804	FALSE
chr10	32267301	T	C	chr10_32267301_T_C	0.0358169	0.33859	0.0358169	0.349871	0.018511	0.247458	0.000672726	0.286127	0.000672726	0.294899	0.0501675	0.867323	0.00185057	0.660135	0.00185057	0.673034	0.000957933	0.763419	3.58638e-05	0.556699	3.58638e-05	0.570683	0.00619909	0.355474	0.00619909	0.367241	FALSE
chr10	32267446	C	T	chr10_32267446_C_T	-0.0217588	0.512984	0.0217588	0.498394	0.0113763	0.503273	-0.000235402	0.510269	0.000235402	0.494307	0.0564984	0.853072	-0.00123387	0.745487	0.00123387	0.732368	0.0006504	0.825729	-1.35803e-05	0.715935	1.35803e-05	0.701713	-0.00399829	0.501949	0.00399829	0.48784	FALSE
chr10	32276777	G	A	chr10_32276777_G_A	0.0119637	0.653692	0.0119637	0.669649	0.00582104	0.893269	6.79876e-05	0.735845	6.79876e-05	0.752798	0.00877463	0.969338	0.000114092	0.926451	0.000114092	0.941457	5.37547e-05	0.9771	6.79616e-07	0.934984	6.79616e-07	0.949987	0.000685965	0.843125	0.000685965	0.858592	FALSE
chr10	32276910	T	C	chr10_32276910_T_C	-0.000236236	0.738328	0.00895485	0.734562	0.00791104	0.72326	9.96955e-06	0.751694	6.88933e-05	0.748157	0.0116852	0.960827	3.40166e-05	0.94777	0.000105849	0.942112	9.87172e-05	0.962621	3.19095e-07	0.94628	8.78311e-07	0.940618	0.000123855	0.878657	0.000597043	0.873632	FALSE
chr10	32277385	C	T	chr10_32277385_C_T	0.0060342	0.738609	0.00844606	0.74943	0.00689418	0.807836	4.83585e-05	0.77315	6.18894e-05	0.785128	0.050347	0.865397	0.000236442	0.865295	0.000375137	0.874859	0.000357931	0.895004	2.01556e-06	0.8752	2.79365e-06	0.885099	0.000913032	0.738376	0.00144974	0.748442	FALSE
chr10	32282921	A	C	chr10_32282921_A_C	0.0121216	0.646966	0.0121216	0.662155	0.0114983	0.498004	0.000142973	0.59018	0.000142973	0.607685	0.00709148	0.975887	7.86254e-05	0.935822	7.86254e-05	0.950659	8.43885e-05	0.96935	9.57026e-07	0.91968	9.57026e-07	0.93467	0.000554171	0.864796	0.000554171	0.879916	FALSE
chr10	32282924	A	T	chr10_32282924_A_T	-0.00666375	0.813768	0.00666375	0.798662	0.00608809	0.869553	-3.76793e-05	0.867186	3.76793e-05	0.851424	0.0065516	0.977503	-6.29028e-05	0.972297	6.29028e-05	0.963309	3.7878e-05	0.98428	-3.46887e-07	0.980209	3.46887e-07	0.971171	-0.000450958	0.914362	0.000450958	0.904295	FALSE
chr10	32283590	T	C	chr10_32283590_T_C	-0.00133764	0.715333	0.0101022	0.715746	0.0099307	0.587358	-2.4018e-05	0.701169	9.53066e-05	0.701281	0.00552106	0.980421	-2.6828e-05	0.954698	7.39723e-05	0.958546	5.34966e-05	0.978388	-3.26642e-07	0.949249	7.09114e-07	0.952439	-0.000171491	0.894237	0.000495419	0.895138	FALSE
chr10	32295168	T	A	chr10_32295168_T_A	0.0544986	0.23922	0.0544986	0.246993	0.0146443	0.366095	0.000873831	0.266016	0.000873831	0.27327	0.333849	0.40836	0.0180576	0.252195	0.0180576	0.260223	0.0049151	0.37001	0.000287671	0.261228	0.000287671	0.270052	0.0138606	0.173476	0.0138606	0.179233	FALSE
chr10	32295489	A	G	chr10_32295489_A_G	0.000942366	0.790917	0.00700776	0.78982	0.00888748	0.656419	1.28791e-05	0.768981	6.42454e-05	0.768175	0.251809	0.501922	0.000152649	0.695214	0.00167181	0.694398	0.00218577	0.576697	2.5406e-06	0.697466	1.51346e-05	0.696073	0.000247709	0.702392	0.00178478	0.701209	FALSE
chr10	32298572	T	C	chr10_32298572_T_C	0.0483615	0.257524	0.0483615	0.265803	0.0191359	0.24316	0.000964236	0.233805	0.000964236	0.239934	0.248824	0.506573	0.0121161	0.314772	0.0121161	0.32473	0.00477464	0.372134	0.000241963	0.270643	0.000241963	0.279605	0.0124855	0.188522	0.0124855	0.195084	FALSE
chr10	32298903	T	C	chr10_32298903_T_C	0.604941	0.0031301	0.604941	0.00326995	0.091871	0.00664318	0.0582888	0.00381165	0.0582888	0.00403139	0.390878	0.359943	0.248063	0.0102074	0.248063	0.0105793	0.0368748	0.0211119	0.024314	0.00653887	0.024314	0.0067638	0.157005	0.0017743	0.157005	0.00193496	TRUE
chr10	32299128	T	C	chr10_32299128_T_C	-0.0508038	0.265986	0.0508038	0.257673	0.0177403	0.272559	-0.000978219	0.254238	0.000978219	0.247731	0.179929	0.610341	-0.009415	0.392209	0.009415	0.381437	0.00325287	0.480116	-0.000183987	0.341451	0.000183987	0.331423	-0.0128936	0.197346	0.0128936	0.190943	FALSE
chr10	32308403	A	G	chr10_32308403_A_G	0.18544	0.045027	0.18544	0.0461158	0.0260942	0.138233	0.00479514	0.0688953	0.00479514	0.0701749	0.475356	0.297766	0.0888028	0.0520065	0.0888028	0.0538765	0.0124093	0.139816	0.00230524	0.0655648	0.00230524	0.0668581	0.0463582	0.0306134	0.0463582	0.0313466	FALSE
chr10	32308493	T	C	chr10_32308493_T_C	0.0239352	0.382786	0.0341821	0.387183	0.00848302	0.681623	0.000271007	0.465425	0.000335585	0.470651	0.412293	0.341866	0.0100536	0.313584	0.0141662	0.317235	0.00349958	0.457656	0.000111417	0.385437	0.000137354	0.390063	0.00595297	0.294527	0.00867777	0.298061	FALSE
chr10	32308563	T	C	chr10_32308563_T_C	0.0109947	0.670467	0.0113083	0.67988	0.00722929	0.776806	8.17728e-05	0.712288	8.34983e-05	0.723838	0.378768	0.368064	0.00395864	0.54593	0.00409323	0.553269	0.00273835	0.519577	2.9638e-05	0.601382	3.03787e-05	0.609802	0.0027772	0.583104	0.00285977	0.592539	FALSE
chr10	32308690	A	T	chr10_32308690_A_T	-0.00352054	0.759858	0.00849807	0.750239	0.00714575	0.782525	-1.67166e-05	0.789733	5.90319e-05	0.779739	0.333635	0.409397	-0.00158529	0.616852	0.00279662	0.607258	0.00230576	0.563131	-8.39452e-06	0.67105	1.86923e-05	0.660984	-0.00100037	0.669775	0.00209918	0.660549	FALSE
chr10	32308904	C	T	chr10_32308904_C_T	-0.0527214	0.264649	0.0527214	0.257096	0.0189373	0.250073	-0.001111	0.245233	0.001111	0.239219	0.201553	0.575421	-0.0111853	0.36563	0.0111853	0.354944	0.00397701	0.427046	-0.000239521	0.313344	0.000239521	0.303673	-0.0137161	0.193503	0.0137161	0.187529	FALSE
chr10	32310025	T	C	chr10_32310025_T_C	0.0230846	0.429136	0.0285618	0.437252	0.0152284	0.338077	0.000378543	0.39332	0.000462873	0.399766	0.080423	0.799373	0.00167169	0.650809	0.00218329	0.659964	0.00125639	0.708534	2.8388e-05	0.576684	3.62651e-05	0.586582	0.00465726	0.39893	0.00579735	0.407849	FALSE
chr10	32317782	T	C	chr10_32317782_T_C	-0.00166035	0.797763	0.0067894	0.7895	0.00934938	0.625631	6.73448e-07	0.764772	7.3015e-05	0.757016	0.205294	0.569856	2.04547e-05	0.730417	0.00143571	0.723185	0.00200019	0.61003	4.50439e-06	0.719992	1.64161e-05	0.712227	-0.000357273	0.721742	0.00167204	0.714396	FALSE
chr10	32318140	T	A	chr10_32318140_T_A	0.00453351	0.687215	0.012899	0.684189	0.00678372	0.810737	4.93667e-05	0.735794	0.000112257	0.733195	0.273408	0.475094	0.00186223	0.628456	0.00418478	0.622057	0.00191555	0.617988	1.94186e-05	0.676883	3.66455e-05	0.670197	0.00104324	0.601432	0.00331708	0.594827	FALSE
chr10	32318788	G	A	chr10_32318788_G_A	-0.0144602	0.647305	0.0144602	0.632932	0.0175182	0.277578	-0.000220567	0.546775	0.000220567	0.53105	0.066799	0.830883	-0.000907935	0.796924	0.000907935	0.783273	0.0011741	0.724481	-1.38572e-05	0.723814	1.38572e-05	0.708942	-0.00267876	0.62658	0.00267876	0.611782	FALSE
chr10	32318890	T	A	chr10_32318890_T_A	-0.00700574	0.79915	0.0070865	0.789582	0.00550421	0.920845	-3.92586e-05	0.85286	3.96697e-05	0.84273	0.0651158	0.83366	-0.000479641	0.86177	0.000484548	0.853661	0.000355117	0.893853	-2.65585e-06	0.890904	2.68083e-06	0.882396	-0.00123378	0.780525	0.00124331	0.770809	FALSE
chr10	32326207	T	C	chr10_32326207_T_C	0.036178	0.353597	0.036178	0.364754	0.0133074	0.410661	0.000528666	0.356498	0.000528666	0.367081	0.166697	0.6315	0.00644654	0.465323	0.00644654	0.477446	0.00231683	0.579887	9.72164e-05	0.442202	9.72164e-05	0.454508	0.0085301	0.291561	0.0085301	0.300751	FALSE
chr10	32326282	G	A	chr10_32326282_G_A	0.131928	0.0998204	0.132155	0.101576	0.034033	0.088173	0.00522982	0.0953741	0.00523307	0.0961302	0.182737	0.6044	0.0220521	0.255845	0.0220963	0.260732	0.00592693	0.320936	0.000838274	0.175095	0.000838908	0.177745	0.0302285	0.0830106	0.0302793	0.0840032	FALSE
chr10	32326517	A	G	chr10_32326517_A_G	0.0168544	0.549316	0.0191258	0.56148	0.010368	0.561655	0.000161971	0.565258	0.000193102	0.577451	0.136953	0.684511	0.00321574	0.607984	0.00332906	0.618895	0.00136235	0.695867	3.1818e-05	0.614267	3.33711e-05	0.625274	0.00420947	0.470713	0.00458104	0.481938	FALSE
chr10	32326768	G	A	chr10_32326768_G_A	0.0799971	0.190662	0.0799971	0.195746	0.0496344	0.0375525	0.00452511	0.114782	0.00452511	0.117123	0.140089	0.678228	0.013784	0.356816	0.013784	0.36657	0.00762075	0.264425	0.000823579	0.206119	0.000823579	0.211366	0.018737	0.154284	0.018737	0.158452	FALSE
chr10	32328433	A	G	chr10_32328433_A_G	0.0487396	0.257952	0.0487396	0.266766	0.0147918	0.351167	0.000735079	0.271271	0.000735079	0.279512	0.304483	0.439341	0.0153587	0.28008	0.0153587	0.288418	0.00456117	0.38547	0.000234817	0.277488	0.000234817	0.286451	0.0125379	0.187402	0.0125379	0.193842	FALSE
chr10	32328866	T	C	chr10_32328866_T_C	-0.0210565	0.508307	0.0257367	0.504256	0.0121145	0.491318	-0.000459462	0.496906	0.000501972	0.49408	0.334883	0.408469	-0.00671919	0.469026	0.00821453	0.465289	0.00390847	0.436609	-0.000141922	0.462025	0.000155593	0.458535	-0.00532575	0.416337	0.00660559	0.413683	FALSE
chr10	32329094	T	C	chr10_32329094_T_C	-0.0240505	0.293996	0.0498191	0.29316	0.0313684	0.0994943	-0.00109084	0.202237	0.00169041	0.201635	0.295984	0.44916	-0.00829971	0.321326	0.0154169	0.319936	0.00934618	0.203075	-0.000356632	0.224033	0.000522065	0.223341	-0.00598631	0.218901	0.0129127	0.218035	FALSE
chr10	32329114	G	A	chr10_32329114_G_A	-0.0472517	0.227197	0.0657605	0.226292	0.014034	0.386656	-0.000813139	0.276428	0.00102867	0.275609	0.292191	0.453292	-0.0152211	0.269197	0.0203917	0.266294	0.0041235	0.418172	-0.000259175	0.288401	0.00031919	0.286166	-0.0121536	0.164429	0.0168093	0.163609	FALSE
chr10	32332802	T	C	chr10_32332802_T_C	0.00537635	0.786495	0.00659679	0.796812	0.00862535	0.673943	4.46043e-05	0.773507	5.6076e-05	0.785156	0.329462	0.415075	0.0017798	0.648095	0.00208731	0.657908	0.00281751	0.513587	1.46615e-05	0.660586	1.7552e-05	0.671257	0.00140845	0.694614	0.00173873	0.704821	FALSE
chr10	32338241	G	T	chr10_32338241_G_T	-0.0308832	0.402928	0.0308832	0.390229	0.0136023	0.397532	-0.000419131	0.391497	0.000419131	0.379559	0.0290185	0.920273	-0.000990208	0.795083	0.000990208	0.781182	0.000356014	0.89428	-1.22945e-05	0.751888	1.22945e-05	0.736894	-0.00385855	0.529468	0.00385855	0.515244	FALSE
chr10	32340639	A	G	chr10_32340639_A_G	0.0215739	0.497969	0.0215739	0.512068	0.0127191	0.434973	0.000269529	0.474198	0.000269529	0.488604	0.131026	0.697318	0.00267087	0.605994	0.00267087	0.619625	0.00166045	0.647645	3.32973e-05	0.568259	3.32973e-05	0.582414	0.00487162	0.435438	0.00487162	0.448541	FALSE
chr10	32346044	G	A	chr10_32346044_G_A	0.00123832	0.668192	0.012501	0.667517	0.00887774	0.648812	3.28332e-06	0.662882	0.000125325	0.661298	0.869776	0.0650733	0.00109738	0.379944	0.0109392	0.379143	0.00774109	0.250106	2.98001e-06	0.433076	0.000109684	0.432168	4.12849e-05	0.841181	0.000787589	0.840428	FALSE
chr10	32346063	C	T	chr10_32346063_C_T	0.00706452	0.636822	0.0136024	0.640096	0.00793898	0.721758	6.62233e-05	0.676738	0.000105757	0.681162	0.878895	0.057484	0.00623347	0.353079	0.0120037	0.354374	0.00697429	0.272038	5.84922e-05	0.436345	9.33478e-05	0.438306	0.000495419	0.828328	0.00083205	0.83293	FALSE
chr10	32346906	G	A	chr10_32346906_G_A	-0.021775	0.436989	0.0288654	0.429913	0.0111879	0.511908	-0.000303487	0.457719	0.000351181	0.450401	0.9873	0.00033529	-0.0214677	0.200003	0.0284981	0.196365	0.0110371	0.16577	-0.000299157	0.260893	0.000346447	0.256118	-0.000411261	0.901746	0.000484304	0.893546	FALSE
chr10	32347043	G	C	chr10_32347043_G_C	-0.101609	0.121286	0.101609	0.118448	0.0500404	0.036247	-0.00536384	0.069746	0.00536384	0.0685996	0.976244	0.00146075	-0.0992747	0.0486892	0.0992747	0.047398	0.0488435	0.00997141	-0.00523823	0.0361622	0.00523823	0.0352685	-0.00251838	0.626485	0.00251838	0.611687	TRUE
chr10	32347409	T	G	chr10_32347409_T_G	0.0374938	0.337611	0.0374938	0.347902	0.0121335	0.463118	0.000438875	0.382231	0.000438875	0.39321	0.914226	0.0285066	0.0343872	0.162545	0.0343872	0.167202	0.0110789	0.162285	0.000402042	0.220962	0.000402042	0.227351	0.00172603	0.686853	0.00172603	0.702555	FALSE
chr10	32347589	G	A	chr10_32347589_G_A	0.0115965	0.670684	0.0120468	0.683301	0.0098671	0.588501	0.000144373	0.650292	0.000147811	0.662933	0.860212	0.0716338	0.00985435	0.402454	0.0102507	0.41075	0.00845877	0.226085	0.000122618	0.434986	0.000125644	0.444357	0.000841577	0.817832	0.000866983	0.829702	FALSE
chr10	32352725	T	C	chr10_32352725_T_C	0.0299441	0.236305	0.0562505	0.240861	0.0132617	0.411656	0.000482559	0.277731	0.000785861	0.28291	0.467631	0.303663	0.0124309	0.199897	0.0252176	0.203691	0.00613533	0.305553	0.000201098	0.232772	0.000348523	0.237418	0.00671515	0.185308	0.0136288	0.188277	FALSE
chr10	32352820	C	T	chr10_32352820_C_T	0.12998	0.0784371	0.12998	0.0804646	0.0245735	0.159096	0.00323021	0.0979132	0.00323021	0.0998725	0.499647	0.283383	0.0652922	0.0763952	0.0652922	0.0791759	0.0120755	0.146322	0.00159963	0.0871494	0.00159963	0.0890388	0.0314766	0.0569078	0.0314766	0.0585067	FALSE
chr10	32357571	C	T	chr10_32357571_C_T	0.00712477	0.583517	0.0177335	0.589198	0.00666919	0.808604	1.83535e-05	0.681596	0.000126449	0.687033	0.656794	0.194817	0.00569055	0.38194	0.0120772	0.386103	0.00437374	0.398553	1.97921e-05	0.49561	8.48673e-05	0.500632	0.000759007	0.572194	0.00317894	0.577857	FALSE
chr10	32357906	A	G	chr10_32357906_A_G	0.0392929	0.317299	0.0392929	0.327428	0.0187802	0.24342	0.000781872	0.273735	0.000781872	0.281636	0.429323	0.32767	0.0166995	0.263798	0.0166995	0.27174	0.00812609	0.234422	0.000334726	0.236956	0.000334726	0.243741	0.0101878	0.240705	0.0101878	0.249134	FALSE
chr10	32362933	T	C	chr10_32362933_T_C	0.0153872	0.586388	0.0153872	0.602227	0.00889277	0.656401	0.000140858	0.597062	0.000140858	0.614507	0.265052	0.492041	0.00430204	0.525312	0.00430204	0.538259	0.00241857	0.560617	4.05636e-05	0.548762	4.05636e-05	0.562992	0.00385696	0.487193	0.00385696	0.501962	FALSE
chr10	32363165	T	C	chr10_32363165_T_C	0.022117	0.499136	0.022117	0.51285	0.00935692	0.623642	0.000206633	0.532207	0.000206633	0.548142	0.256732	0.500549	0.00683326	0.46803	0.00683326	0.479488	0.00241901	0.557124	6.38771e-05	0.500981	6.38771e-05	0.514429	0.00577512	0.392765	0.00577512	0.404964	FALSE
chr10	32363166	G	C	chr10_32363166_G_C	-0.0126947	0.597974	0.0160217	0.587597	0.0103126	0.559482	-0.000165512	0.589604	0.000184163	0.578142	0.251433	0.507016	-0.00293656	0.565766	0.00367415	0.556643	0.00261773	0.541942	-3.8334e-05	0.567007	4.24689e-05	0.557001	-0.00319799	0.498568	0.00403004	0.489433	FALSE
chr10	32363246	A	G	chr10_32363246_A_G	-0.00995016	0.724457	0.00995016	0.709174	0.00803312	0.715041	-7.86477e-05	0.734242	7.86477e-05	0.717243	0.249281	0.509624	-0.00246891	0.636592	0.00246891	0.623442	0.00204036	0.602754	-1.98663e-05	0.66555	1.98663e-05	0.651256	-0.00256284	0.618731	0.00256284	0.603488	FALSE
chr10	32363283	G	A	chr10_32363283_G_A	0.00120214	0.805603	0.00646057	0.802584	0.00673252	0.818568	8.81553e-06	0.824065	4.48499e-05	0.821195	0.253556	0.503717	0.000214634	0.696478	0.00176747	0.693121	0.00173677	0.63833	1.56718e-06	0.734599	1.24092e-05	0.731121	0.00026994	0.721297	0.00160058	0.719154	FALSE
chr10	32366120	C	T	chr10_32366120_C_T	-0.0460686	0.329752	0.0460686	0.320484	0.0168148	0.288009	-0.000804291	0.315622	0.000804291	0.307499	0.233009	0.528191	-0.0103968	0.397838	0.0103968	0.387833	0.00391279	0.424856	-0.000181122	0.361592	0.000181122	0.350955	-0.0111723	0.25702	0.0111723	0.249846	FALSE
chr10	32366486	A	G	chr10_32366486_A_G	-0.00436906	0.730862	0.00949354	0.722246	0.0088729	0.657776	-2.958e-05	0.714536	8.79551e-05	0.705465	0.256365	0.496467	-0.00109616	0.631162	0.00247422	0.623648	0.00229226	0.568137	-7.3806e-06	0.643317	2.30786e-05	0.634871	-0.0011528	0.624067	0.00247392	0.615969	FALSE
chr10	32368170	T	C	chr10_32368170_T_C	-0.00851228	0.662219	0.0124524	0.652225	0.0098979	0.588799	-0.000110112	0.637529	0.000142212	0.627177	0.588267	0.231275	-0.00538564	0.43174	0.00739984	0.42423	0.00587223	0.318741	-6.85348e-05	0.459158	8.49447e-05	0.450932	-0.00185941	0.599074	0.00281214	0.589966	FALSE
chr10	32368172	T	A	chr10_32368172_T_A	-0.00042485	0.736582	0.00950558	0.731981	0.00470944	0.94834	6.97248e-06	0.832312	4.78477e-05	0.827993	0.58795	0.23134	-0.000576679	0.506426	0.00578237	0.501786	0.00277065	0.517708	2.63e-06	0.637408	2.89247e-05	0.632735	-0.000101624	0.691875	0.00192134	0.687513	FALSE
chr10	32368228	C	T	chr10_32368228_C_T	0.0262571	0.497367	0.0262571	0.509391	0.00610531	0.872221	0.000170763	0.621463	0.000170763	0.637045	0.588466	0.230626	0.0155588	0.338319	0.0155588	0.348181	0.00359423	0.447324	0.000101204	0.461338	0.000101204	0.473369	0.00556711	0.44449	0.00556711	0.456025	FALSE
chr10	32368243	C	T	chr10_32368243_C_T	0.00636657	0.602752	0.0167197	0.607493	0.00757788	0.752351	6.64579e-05	0.655502	0.000152846	0.660253	0.578597	0.235412	0.00482899	0.408536	0.0105392	0.412717	0.00447362	0.39227	4.99146e-05	0.484831	9.79304e-05	0.488736	0.00110675	0.558764	0.00333614	0.563607	FALSE
chr10	32368477	T	G	chr10_32368477_T_G	-0.0322998	0.398473	0.0322998	0.387335	0.02621	0.139808	-0.000866099	0.273953	0.000866099	0.267091	0.397632	0.351342	-0.0121055	0.339775	0.0121055	0.330211	0.0106109	0.174017	-0.000331072	0.251612	0.000331072	0.244618	-0.00846341	0.304789	0.00846341	0.295516	FALSE
chr10	32368512	T	C	chr10_32368512_T_C	-0.0145016	0.452681	0.0273452	0.44694	0.00693637	0.790194	-8.71426e-05	0.566641	0.000214435	0.560433	0.357675	0.38565	-0.00569911	0.39846	0.00969168	0.394148	0.00243171	0.552674	-3.58334e-05	0.492171	7.54034e-05	0.486965	-0.00382044	0.355995	0.00736777	0.350912	FALSE
chr10	32368728	C	G	chr10_32368728_C_G	-0.11885	0.0979667	0.11885	0.0956092	0.0250302	0.148861	-0.00307783	0.108195	0.00307783	0.106148	0.171296	0.624454	-0.0229384	0.240814	0.0229384	0.233637	0.00441082	0.399394	-0.000605311	0.19389	0.000605311	0.188179	-0.0285231	0.0750366	0.0285231	0.073133	FALSE
chr10	32378193	G	A	chr10_32378193_G_A	0.00528399	0.799839	0.00595494	0.810997	0.00511728	0.920156	2.84689e-05	0.852797	3.11835e-05	0.864059	0.469757	0.298538	0.00251002	0.605351	0.00274885	0.615359	0.00248915	0.550566	1.35683e-05	0.693839	1.45346e-05	0.705242	0.00131635	0.724292	0.00147832	0.735722	FALSE
chr10	32379789	G	T	chr10_32379789_G_T	-0.0109224	0.49279	0.0259906	0.487574	0.019086	0.238052	-0.000133847	0.435166	0.000447206	0.429076	0.58354	0.235401	-0.00706134	0.348546	0.0158231	0.343752	0.0110542	0.163017	-8.70426e-05	0.32682	0.000269253	0.321903	-0.00206266	0.453198	0.0053464	0.447061	FALSE
chr10	32379890	C	T	chr10_32379890_C_T	0.046953	0.28074	0.046953	0.289784	0.0139841	0.393332	0.000753	0.300101	0.000753	0.308831	0.535218	0.261289	0.0254898	0.201519	0.0254898	0.208408	0.00750966	0.259777	0.000407166	0.229766	0.000407166	0.237067	0.0107388	0.227792	0.0107388	0.235397	FALSE
chr10	32379895	C	G	chr10_32379895_C_G	-0.00307139	0.865049	0.00446517	0.857989	0.00605447	0.862695	-1.63114e-05	0.902774	2.36035e-05	0.896067	0.522885	0.268448	-0.0015247	0.653885	0.00228299	0.647713	0.00315627	0.484011	-8.14709e-06	0.723838	1.21143e-05	0.717927	-0.000732013	0.802964	0.00105594	0.795781	FALSE
chr10	32386782	T	C	chr10_32386782_T_C	0.171415	0.0533721	0.171415	0.0548923	0.0267109	0.135126	0.00487544	0.0738101	0.00487544	0.0750291	0.376034	0.367893	0.0638578	0.0809017	0.0638578	0.0838409	0.00988383	0.188719	0.00179235	0.0834695	0.00179235	0.0854757	0.0435429	0.0347149	0.0435429	0.0355954	FALSE
chr10	32403792	T	A	chr10_32403792_T_A	0.0102665	0.286575	0.0466249	0.288444	0.0117037	0.486071	9.56451e-05	0.334912	0.000582753	0.336605	0.439321	0.321834	0.00594824	0.243191	0.0196628	0.244713	0.00506566	0.355183	6.08786e-05	0.282674	0.000242122	0.28447	0.00278991	0.218462	0.0116344	0.220192	FALSE
chr10	32413608	T	C	chr10_32413608_T_C	-0.00739756	0.72605	0.0100176	0.717373	0.0070111	0.795097	-4.17393e-05	0.770134	6.75097e-05	0.76207	0.372328	0.371216	-0.00267361	0.581792	0.00376916	0.575124	0.00267504	0.528117	-1.49496e-05	0.639924	2.57251e-05	0.633026	-0.00166092	0.643179	0.00240723	0.634788	FALSE
chr10	32413613	T	C	chr10_32413613_T_C	0.00690063	0.688356	0.0104223	0.698685	0.00835133	0.692533	6.77493e-05	0.689406	9.24746e-05	0.701736	0.377017	0.367276	0.00235766	0.551676	0.00374022	0.561075	0.00317139	0.481098	2.41708e-05	0.580717	3.38775e-05	0.590563	0.00203725	0.57541	0.00286613	0.585145	FALSE
chr10	32435467	G	A	chr10_32435467_G_A	-0.0349703	0.277909	0.0487631	0.272953	0.0334631	0.0847592	-0.00121921	0.17568	0.00164375	0.172934	0.476363	0.297421	-0.0184684	0.223264	0.0236338	0.218868	0.0159467	0.096184	-0.000636324	0.152078	0.000795315	0.149641	-0.00851581	0.216544	0.0120631	0.212189	FALSE
chr10	32435899	G	A	chr10_32435899_G_A	0.0555343	0.26885	0.0555343	0.276439	0.0254562	0.152562	0.00176814	0.210363	0.00176814	0.215354	0.457186	0.310097	0.0228555	0.233215	0.0228555	0.240294	0.011118	0.163946	0.000703462	0.186262	0.000703462	0.191154	0.0138177	0.205017	0.0138177	0.21121	FALSE
chr10	32435944	T	G	chr10_32435944_T_G	0.00686494	0.523704	0.0207818	0.526851	0.0142418	0.374023	5.2575e-05	0.482779	0.000297689	0.485823	0.435656	0.324756	0.0033465	0.398975	0.00958193	0.400409	0.00618683	0.302522	2.63111e-05	0.386884	0.000136026	0.388666	0.00160058	0.434222	0.00526224	0.436937	FALSE
chr10	32445759	G	A	chr10_32445759_G_A	0.00287454	0.342401	0.0370498	0.344318	0.0101442	0.574697	-9.31523e-05	0.405888	0.000416308	0.409238	0.866869	0.0677705	0.00230689	0.164534	0.0322245	0.165858	0.00881296	0.218257	-8.33619e-05	0.240719	0.000363014	0.243388	0.000168315	0.613731	0.0024898	0.616975	FALSE
chr10	32445936	G	T	chr10_32445936_G_T	0.0116294	0.646888	0.012474	0.656352	0.00770822	0.742633	9.30466e-05	0.69038	9.83046e-05	0.700562	0.913424	0.0299834	0.0107121	0.387417	0.0114808	0.393312	0.00704002	0.269412	8.56398e-05	0.474316	9.04257e-05	0.480877	0.000546231	0.869571	0.000587516	0.876404	FALSE
chr10	32445968	T	C	chr10_32445968_T_C	0.0064683	0.712027	0.0111362	0.715924	0.00763565	0.743783	8.11438e-05	0.743079	0.000114336	0.746817	0.920225	0.0251686	0.00584241	0.453815	0.0101416	0.454834	0.00701441	0.273112	7.33923e-05	0.529062	0.000103965	0.528995	0.000327104	0.885503	0.000546231	0.891625	FALSE
chr10	32446089	A	T	chr10_32446089_A_T	-0.0807994	0.177543	0.0870989	0.174962	0.0230388	0.17226	-0.00201194	0.175393	0.00217083	0.173735	0.938311	0.0135901	-0.0757236	0.0780324	0.0815599	0.0770791	0.021587	0.057846	-0.00188382	0.0965823	0.00203103	0.0957103	-0.00318529	0.569856	0.00341394	0.558993	FALSE
chr10	32446807	G	A	chr10_32446807_G_A	-0.0702889	0.194415	0.0702889	0.189195	0.0151203	0.339604	-0.00109714	0.230844	0.00109714	0.225228	0.690497	0.182309	-0.0481708	0.117394	0.0481708	0.113995	0.0103748	0.175702	-0.000747646	0.155833	0.000747646	0.151789	-0.0125967	0.208779	0.0125967	0.201996	FALSE
chr10	32459444	A	G	chr10_32459444_A_G	0.0204007	0.322127	0.0430185	0.327264	0.0145208	0.371863	0.000359016	0.338665	0.000680135	0.342977	0.674875	0.180638	0.0166317	0.2007	0.030126	0.204627	0.00992811	0.189104	0.000287381	0.232483	0.000478968	0.235555	0.00256443	0.337595	0.00740429	0.343556	FALSE
chr10	32459732	G	A	chr10_32459732_G_A	0.00711486	0.768078	0.00711486	0.783296	0.00896596	0.649615	6.44684e-05	0.746687	6.44684e-05	0.76362	0.630962	0.206051	0.00449791	0.506563	0.00449791	0.518983	0.00578792	0.327168	4.13468e-05	0.536828	4.13468e-05	0.550829	0.00147673	0.722523	0.00147673	0.738034	FALSE
chr10	32459927	C	T	chr10_32459927_C_T	-0.0137815	0.645441	0.0137815	0.630418	0.0156038	0.326814	-0.000222625	0.536188	0.000222625	0.521069	0.51263	0.271777	-0.00717214	0.446893	0.00717214	0.435053	0.00816908	0.233743	-0.000117744	0.403471	0.000117744	0.39234	-0.00316782	0.567568	0.00316782	0.553493	FALSE
chr10	32460051	G	A	chr10_32460051_G_A	0.0245077	0.472795	0.0245077	0.48526	0.0066491	0.818912	0.000154057	0.588114	0.000154057	0.604526	0.402895	0.346728	0.00926281	0.381982	0.00926281	0.393045	0.00267496	0.526619	5.92846e-05	0.483164	5.92846e-05	0.496794	0.00619909	0.378103	0.00619909	0.389691	FALSE
chr10	32650793	G	C	chr10_32650793_G_C	-0.00568368	0.765757	0.00838785	0.755642	0.0103158	0.563017	-5.3026e-05	0.732196	8.31526e-05	0.721452	0.446623	0.316354	-0.00258164	0.571296	0.00391717	0.563599	0.00459927	0.382236	-2.38915e-05	0.575468	3.87703e-05	0.566988	-0.00149261	0.671145	0.00211506	0.661125	FALSE
chr10	32650895	T	C	chr10_32650895_T_C	-0.0190865	0.554738	0.0190865	0.539377	0.00549933	0.899268	-0.000110561	0.679826	0.000110561	0.662722	0.346479	0.395998	-0.00643329	0.466789	0.00643329	0.455393	0.00187912	0.615883	-3.68919e-05	0.580463	3.68919e-05	0.566381	-0.00506217	0.442388	0.00506217	0.428923	FALSE
chr10	32877849	C	T	chr10_32877849_C_T	0.0143795	0.607566	0.0143795	0.623396	0.00838789	0.691931	0.000119733	0.642383	0.000119733	0.65931	0.0347381	0.904854	0.000485718	0.845311	0.000485718	0.859743	0.000244693	0.922608	3.35442e-06	0.853233	3.35442e-06	0.867884	0.00190228	0.678778	0.00190228	0.694536	FALSE
chr10	32877855	C	T	chr10_32877855_C_T	-0.0539225	0.276889	0.0553994	0.270653	0.017298	0.291356	-0.00119298	0.280022	0.00121158	0.274256	0.0324944	0.910383	-0.00166674	0.727873	0.00168557	0.717936	0.000508686	0.859855	-2.92097e-05	0.646958	2.94469e-05	0.63586	-0.00579735	0.416661	0.0058958	0.407787	FALSE
chr10	32877888	T	C	chr10_32877888_T_C	-0.0212768	0.550795	0.0219507	0.540058	0.00906662	0.641186	-0.000227466	0.598249	0.000233459	0.585932	0.0307604	0.914907	-0.00110178	0.81225	0.0011091	0.801934	0.000295857	0.908942	-1.20972e-05	0.804546	1.21624e-05	0.793626	-0.00350128	0.593352	0.00352986	0.583669	FALSE
chr10	32878652	A	C	chr10_32878652_A_C	0.0261234	0.435339	0.0261234	0.448454	0.0229501	0.174463	0.000577232	0.313993	0.000577232	0.323557	0.0126967	0.959681	0.000300635	0.874368	0.000300635	0.888581	0.000319933	0.901925	7.07318e-06	0.782951	7.07318e-06	0.797912	0.00181018	0.683003	0.00181018	0.697676	FALSE
chr10	32888495	G	A	chr10_32888495_G_A	-0.0199018	0.545174	0.0199018	0.530483	0.0128887	0.429161	-0.00027243	0.500949	0.00027243	0.486195	0.115163	0.729077	-0.00253281	0.651926	0.00253281	0.63799	0.00157244	0.663842	-3.55419e-05	0.605235	3.55419e-05	0.590444	-0.00455722	0.472236	0.00455722	0.458607	FALSE
chr10	32888510	A	G	chr10_32888510_A_G	0.0459761	0.275657	0.0459761	0.284364	0.0124473	0.451034	0.000598034	0.313399	0.000598034	0.323131	0.119633	0.720402	0.00595678	0.466764	0.00595678	0.479103	0.00149031	0.674382	7.64248e-05	0.45289	7.64248e-05	0.465798	0.0106531	0.229605	0.0106531	0.237226	FALSE
chr10	32890130	G	A	chr10_32890130_G_A	-0.0124715	0.671328	0.0124715	0.656272	0.0104018	0.558957	-0.000131833	0.650798	0.000131833	0.633762	0.408854	0.342614	-0.00492618	0.51781	0.00492618	0.505886	0.0042263	0.403697	-5.13816e-05	0.528657	5.13816e-05	0.515066	-0.00321228	0.571783	0.00321228	0.557202	FALSE
chr10	32890252	A	C	chr10_32890252_A_C	0.000906485	0.902639	0.0028995	0.903104	0.00547435	0.919147	3.99058e-06	0.927995	1.54262e-05	0.928417	0.350055	0.392113	0.000445133	0.763468	0.00110069	0.764277	0.00190147	0.612409	2.05105e-06	0.817292	5.83195e-06	0.818181	0.000190546	0.832852	0.00083205	0.833329	FALSE
chr10	32890801	C	T	chr10_32890801_C_T	-0.0429318	0.328913	0.0429318	0.319315	0.013168	0.415003	-0.000579135	0.364931	0.000579135	0.355298	0.035297	0.903524	-0.00174966	0.716488	0.00174966	0.702764	0.000473395	0.865227	-2.3892e-05	0.668632	2.3892e-05	0.653551	-0.00679137	0.377599	0.00679137	0.36657	FALSE
chr10	32890921	G	A	chr10_32890921_G_A	0.0313422	0.389559	0.0315493	0.399732	0.0257276	0.139586	0.00081214	0.289504	0.000817372	0.295219	0.0311129	0.913438	0.00105779	0.755962	0.00106228	0.766537	0.000802668	0.793377	2.74284e-05	0.61621	2.75418e-05	0.628031	0.00453975	0.453785	0.00456516	0.465618	FALSE
chr10	32890999	C	T	chr10_32890999_C_T	0.008845	0.57606	0.0168008	0.582304	0.0120148	0.473596	7.54703e-05	0.55866	0.000178626	0.565348	0.0257808	0.926183	0.000279203	0.851907	0.000432609	0.857771	0.000315845	0.905372	2.60595e-06	0.82465	4.5942e-06	0.830936	0.0012846	0.650855	0.00218016	0.657975	FALSE
chr10	32891035	T	C	chr10_32891035_T_C	-0.0260169	0.484906	0.0260169	0.472239	0.0149365	0.349006	-0.000418084	0.437841	0.000418084	0.426087	0.0243708	0.929626	-0.000685165	0.836245	0.000685165	0.821915	0.000358477	0.895467	-1.0835e-05	0.776074	1.0835e-05	0.761206	-0.00305508	0.59141	0.00305508	0.576491	FALSE
chr10	32891382	A	G	chr10_32891382_A_G	0.0407132	0.314817	0.0407132	0.325796	0.0109489	0.525013	0.000454826	0.370422	0.000454826	0.382402	0.0775029	0.805731	0.00307253	0.587454	0.00307253	0.600844	0.000896656	0.775834	3.5893e-05	0.569639	3.5893e-05	0.583855	0.00782032	0.302274	0.00782032	0.313224	FALSE
chr10	32891920	A	G	chr10_32891920_A_G	0.0117624	0.650342	0.0117624	0.665476	0.00776572	0.738823	8.99554e-05	0.674133	8.99554e-05	0.691204	0.109033	0.738812	0.00132395	0.710773	0.00132395	0.723823	0.000846988	0.785704	1.01415e-05	0.727853	1.01415e-05	0.742279	0.00268987	0.579434	0.00268987	0.594034	FALSE
chr10	32892028	C	T	chr10_32892028_C_T	-0.0209233	0.527978	0.0209233	0.513661	0.0120058	0.48003	-0.000248551	0.514542	0.000248551	0.499689	0.0938295	0.769774	-0.00198575	0.685748	0.00198575	0.672788	0.00111015	0.735833	-2.32893e-05	0.657181	2.32893e-05	0.642232	-0.00434921	0.485215	0.00434921	0.471541	FALSE
chr10	32892031	C	T	chr10_32892031_C_T	-0.0375373	0.348364	0.0375373	0.337311	0.0130645	0.419809	-0.000491082	0.360258	0.000491082	0.349248	0.0935246	0.770465	-0.00345951	0.582103	0.00345951	0.569434	0.00120236	0.718776	-4.43492e-05	0.545422	4.43492e-05	0.531314	-0.00772822	0.318244	0.00772822	0.307237	FALSE
chr10	32893402	A	G	chr10_32893402_A_G	0.0110065	0.673189	0.0110065	0.688719	0.0093848	0.616063	0.00010933	0.650327	0.00010933	0.667565	0.179011	0.610638	0.00205332	0.648106	0.00205332	0.661317	0.00181069	0.632976	2.1839e-05	0.641379	2.1839e-05	0.656121	0.0026343	0.585935	0.0026343	0.600815	FALSE
chr10	32893804	C	T	chr10_32893804_C_T	0.0087155	0.670707	0.0117169	0.675467	0.00968935	0.602533	0.000111261	0.648257	0.000129915	0.654662	0.0978262	0.763536	0.000753762	0.753242	0.00111569	0.755732	0.000893586	0.775544	9.71644e-06	0.737634	1.1949e-05	0.74128	0.00185306	0.621546	0.00249139	0.626439	FALSE
chr10	32895057	G	A	chr10_32895057_G_A	0.00684901	0.18636	0.0800021	0.185181	0.0177479	0.284024	-0.000208131	0.217133	0.00165499	0.215851	0.131592	0.697206	0.00221916	0.368043	0.0126956	0.36607	0.00253965	0.558128	-1.34679e-05	0.336051	0.000268771	0.333158	0.0029741	0.150106	0.0198469	0.148673	FALSE
chr10	32898536	G	A	chr10_32898536_G_A	-0.0313049	0.423054	0.0313049	0.411246	0.0130396	0.420704	-0.0004338	0.417158	0.0004338	0.404606	0.0208663	0.937459	-0.00076185	0.825891	0.00076185	0.81255	0.000288217	0.911817	-1.1319e-05	0.778812	1.1319e-05	0.764412	-0.00356162	0.558692	0.00356162	0.545124	FALSE
chr10	32903307	G	A	chr10_32903307_G_A	-0.0315124	0.399606	0.0315124	0.387134	0.0112431	0.510262	-0.00036334	0.424658	0.00036334	0.411745	0.0637169	0.839357	-0.00199986	0.679879	0.00199986	0.665933	0.000722531	0.812399	-2.33685e-05	0.653086	2.33685e-05	0.638221	-0.00576083	0.403948	0.00576083	0.391714	FALSE
chr10	32903723	A	G	chr10_32903723_A_G	-0.0101894	0.647178	0.0139758	0.640141	0.00810874	0.705876	-0.000112054	0.669729	0.000134389	0.661317	0.0849802	0.792038	-0.00128572	0.751881	0.00145141	0.746549	0.000711877	0.817841	-1.36071e-05	0.757324	1.44146e-05	0.751463	-0.0024501	0.604755	0.00293917	0.598031	FALSE
chr10	32911540	G	A	chr10_32911540_G_A	-0.0304207	0.423127	0.0304207	0.411422	0.0116806	0.48762	-0.000331802	0.459024	0.000331802	0.445541	0.226891	0.537823	-0.00739953	0.45375	0.00739953	0.441965	0.00259659	0.532549	-8.01437e-05	0.467172	8.01437e-05	0.454716	-0.00812995	0.324316	0.00812995	0.313773	FALSE
chr10	32912195	A	G	chr10_32912195_A_G	-0.0215155	0.530014	0.0215155	0.516488	0.0246447	0.152264	-0.000537357	0.369381	0.000537357	0.35847	0.299003	0.445027	-0.00676172	0.474885	0.00676172	0.462585	0.00733168	0.25903	-0.000169077	0.361954	0.000169077	0.350962	-0.00528764	0.436451	0.00528764	0.424754	FALSE
chr10	32912200	C	G	chr10_32912200_C_G	0.260525	0.0250802	0.260525	0.0257182	0.0528889	0.0320827	0.0148691	0.0252801	0.0148691	0.0258724	0.366689	0.378966	0.0981877	0.0478237	0.0981877	0.0493844	0.0197459	0.0709797	0.00570208	0.0338943	0.00570208	0.0344895	0.0674421	0.0152088	0.0674421	0.0157531	TRUE
chr10	32912298	G	T	chr10_32912298_G_T	0.159723	0.0577382	0.159723	0.0589563	0.0577581	0.0251594	0.00962182	0.0373268	0.00962182	0.0377494	0.360254	0.383867	0.0575703	0.088079	0.0575703	0.0911018	0.0209623	0.0621787	0.00348825	0.0475878	0.00348825	0.0486959	0.0415485	0.0371463	0.0415485	0.0379332	TRUE
chr10	32912329	G	A	chr10_32912329_G_A	-0.0274462	0.443069	0.0274462	0.430108	0.00795402	0.724536	-0.000224364	0.531527	0.000224364	0.515804	0.321983	0.421188	-0.00884458	0.400857	0.00884458	0.389465	0.00249479	0.542078	-6.97351e-05	0.473526	6.97351e-05	0.460447	-0.00701526	0.345868	0.00701526	0.335572	FALSE
chr10	32912410	G	C	chr10_32912410_G_C	-0.0100322	0.731413	0.0100322	0.716177	0.00536375	0.928004	-5.2308e-05	0.813358	5.2308e-05	0.797014	0.330937	0.41263	-0.00328229	0.592416	0.00328229	0.579526	0.00178007	0.629319	-1.72819e-05	0.686917	1.72819e-05	0.672788	-0.00259936	0.623204	0.00259936	0.608355	FALSE
chr10	32912614	G	A	chr10_32912614_G_A	-0.104156	0.123234	0.104156	0.119791	0.0306853	0.103335	-0.00349837	0.106487	0.00349837	0.104301	0.326692	0.417605	-0.0346183	0.170152	0.0346183	0.165111	0.0103768	0.183086	-0.00121569	0.12775	0.00121569	0.124704	-0.0262985	0.0849963	0.0262985	0.0824303	FALSE
chr10	32912620	T	C	chr10_32912620_T_C	0.05469	0.272351	0.0653371	0.272462	0.0244833	0.190409	0.0028135	0.233818	0.00295836	0.233308	0.341007	0.403988	0.018964	0.28274	0.0220897	0.285533	0.00835185	0.243803	0.000925164	0.233379	0.000969153	0.233749	0.014337	0.202491	0.0170999	0.202841	FALSE
chr10	32912688	T	C	chr10_32912688_T_C	-0.0258072	0.418287	0.0317535	0.415072	0.0234547	0.168897	-0.000736511	0.31659	0.00086261	0.315866	0.323131	0.422024	-0.00925882	0.394268	0.0109855	0.391539	0.00775798	0.248825	-0.000269451	0.308111	0.000305603	0.307429	-0.00667387	0.334906	0.00826175	0.331667	FALSE
chr10	32912814	T	G	chr10_32912814_T_G	0.0600151	0.254909	0.0600151	0.262026	0.0149614	0.373894	0.00125761	0.28014	0.00125761	0.288309	0.317113	0.427851	0.0179587	0.28299	0.0179587	0.29125	0.00437521	0.399961	0.000330577	0.288404	0.000330577	0.296913	0.0151325	0.189571	0.0151325	0.19423	FALSE
chr10	32912834	C	T	chr10_32912834_C_T	0.00847125	0.682654	0.0110808	0.68997	0.00759103	0.747054	6.4127e-05	0.728351	8.27306e-05	0.736015	0.306379	0.439519	0.00234569	0.598831	0.00328753	0.603302	0.00243736	0.559181	1.93203e-05	0.64486	2.60236e-05	0.650093	0.00210394	0.596893	0.00274862	0.604353	FALSE
chr10	32918153	T	C	chr10_32918153_T_C	-0.0107441	0.674884	0.0130083	0.664688	0.00846024	0.677104	-0.000133075	0.682881	0.000143809	0.672013	0.00256443	0.991258	-1.66873e-05	0.979037	3.13741e-05	0.977175	1.85642e-05	0.992256	-2.4541e-07	0.974536	3.15036e-07	0.973511	-0.000155612	0.940681	0.000282643	0.934752	FALSE
chr10	32930080	T	G	chr10_32930080_T_G	-0.000944323	0.729157	0.00930795	0.727073	0.00919823	0.635482	-1.4967e-05	0.713599	8.8192e-05	0.710345	0.0974975	0.763633	-0.000310633	0.77855	0.000897518	0.776155	0.000867618	0.780054	-3.02249e-06	0.773719	8.19531e-06	0.770911	-0.000450958	0.671234	0.00200708	0.668668	FALSE
chr10	32930181	A	T	chr10_32930181_A_T	-0.00431946	0.784106	0.00738785	0.77725	0.00633374	0.852081	-2.86378e-05	0.828338	4.82292e-05	0.820935	0.0875351	0.784661	-0.000513329	0.843294	0.000711946	0.834097	0.000568545	0.843361	-3.59456e-06	0.866279	4.86271e-06	0.857192	-0.00104959	0.747033	0.00160217	0.737235	FALSE
chr10	32938200	T	C	chr10_32938200_T_C	-0.0107809	0.691645	0.0120014	0.680886	0.00688668	0.7947	-9.20648e-05	0.736517	9.90059e-05	0.725457	0.456976	0.309396	-0.0051036	0.508096	0.00564391	0.499814	0.00325026	0.483936	-4.55687e-05	0.580265	4.86416e-05	0.570987	-0.00262636	0.593179	0.00299157	0.582945	FALSE
chr10	32938452	T	C	chr10_32938452_T_C	0.0306123	0.346578	0.0456993	0.345285	0.0244802	0.189245	0.00163672	0.273774	0.00183978	0.269321	0.611087	0.222371	0.0207087	0.227726	0.0297418	0.227213	0.0154794	0.120213	0.00110649	0.19741	0.00122873	0.19484	0.00537815	0.324822	0.00869047	0.324338	FALSE
chr10	32938549	T	C	chr10_32938549_T_C	0.060671	0.229884	0.060671	0.237161	0.0127222	0.439252	0.000888174	0.280855	0.000888174	0.288901	0.633774	0.211114	0.0377901	0.148431	0.0377901	0.15392	0.00801014	0.239436	0.000548496	0.197609	0.000548496	0.204001	0.0124109	0.212033	0.0124109	0.218288	FALSE
chr10	32938585	C	G	chr10_32938585_C_G	0.0353568	0.376036	0.0356783	0.385185	0.0122302	0.460711	0.000473175	0.405013	0.000475949	0.413816	0.628577	0.213603	0.0227613	0.254099	0.0229699	0.259585	0.00764842	0.249736	0.00030325	0.295591	0.00030505	0.301207	0.0069708	0.354807	0.00701844	0.363847	FALSE
chr10	32938859	G	T	chr10_32938859_G_T	-0.0824991	0.196547	0.0824991	0.191339	0.0232784	0.185313	-0.00205075	0.188117	0.00205075	0.183345	0.568978	0.244691	-0.0471177	0.146355	0.0471177	0.141893	0.0135354	0.13191	-0.00119134	0.14525	0.00119134	0.141261	-0.0188847	0.161096	0.0188847	0.156252	FALSE
chr10	32939597	G	A	chr10_32939597_G_A	-0.00848822	0.493528	0.0231564	0.484731	0.0122894	0.456049	-8.72391e-05	0.476289	0.000291344	0.466518	0.108436	0.74108	-0.00106504	0.639609	0.00241862	0.629962	0.00133799	0.694995	-1.17086e-05	0.601963	3.05434e-05	0.592108	-0.00214999	0.430011	0.00520507	0.421377	FALSE
chr10	32939665	C	G	chr10_32939665_C_G	0.00170395	0.800824	0.00667582	0.797156	0.00591123	0.884717	1.63878e-05	0.837424	4.27703e-05	0.834224	0.0845785	0.790579	0.000135929	0.831987	0.000570855	0.827993	0.000495593	0.860137	1.19641e-06	0.859848	3.55854e-06	0.855653	0.000263588	0.743663	0.00143862	0.74047	FALSE
chr10	32940521	T	C	chr10_32940521_T_C	0.115551	0.095854	0.115551	0.0986752	0.019346	0.237037	0.0023182	0.130963	0.0023182	0.133558	0.133903	0.690863	0.0160405	0.275297	0.0160405	0.28382	0.00264008	0.535219	0.000323478	0.243691	0.000323478	0.25104	0.0265176	0.076016	0.0265176	0.078303	FALSE
chr10	32940855	A	G	chr10_32940855_A_G	-0.0154758	0.592178	0.0177243	0.582807	0.00833599	0.695158	-0.000139785	0.637792	0.000154666	0.627631	0.0981231	0.762168	-0.00155358	0.713358	0.0017428	0.705193	0.000828376	0.787177	-1.39819e-05	0.725869	1.52342e-05	0.7168	-0.00333137	0.531149	0.00390619	0.522017	FALSE
chr10	32948592	G	A	chr10_32948592_G_A	0.0423469	0.234838	0.0544737	0.239178	0.0273069	0.137838	0.00148956	0.178057	0.00165562	0.180034	0.33958	0.404747	0.014301	0.254307	0.0181519	0.259843	0.00923628	0.211308	0.00049816	0.191698	0.000550892	0.19477	0.0110628	0.171593	0.0140131	0.175336	FALSE
chr10	32948715	C	A	chr10_32948715_C_A	-0.00384016	0.703805	0.0112034	0.703319	0.0109063	0.532509	-7.72591e-05	0.654553	0.000150443	0.654566	0.274808	0.474609	-0.0012326	0.611225	0.00329067	0.611541	0.00304701	0.500487	-2.43298e-05	0.593059	4.50125e-05	0.592983	-0.00114486	0.607457	0.00288518	0.607235	FALSE
chr10	32948766	T	G	chr10_32948766_T_G	0.142175	0.071767	0.142175	0.0739075	0.0515433	0.0334466	0.00757871	0.0480184	0.00757871	0.0486863	0.298584	0.446859	0.0438515	0.128378	0.0438515	0.132535	0.0154393	0.105043	0.00234827	0.0706967	0.00234827	0.0723825	0.0362609	0.0475438	0.0362609	0.0489557	FALSE
chr10	32957841	G	T	chr10_32957841_G_T	-0.0181638	0.532454	0.0210684	0.525378	0.0134406	0.403636	-0.00027014	0.506233	0.000301218	0.499594	0.903096	0.037919	-0.0163044	0.298227	0.0189304	0.294086	0.0121368	0.143228	-0.000242663	0.323781	0.00027076	0.319953	-0.000995602	0.798319	0.00112263	0.793244	FALSE
chr10	32957868	A	G	chr10_32957868_A_G	0.0125818	0.646413	0.0139762	0.656561	0.00997656	0.585906	0.000125355	0.643828	0.000139214	0.654501	0.910202	0.0324687	0.0114543	0.354349	0.0127209	0.360041	0.0090772	0.206068	0.000114091	0.399353	0.000126679	0.406698	0.000576401	0.861172	0.000649443	0.869967	FALSE
chr10	32957952	C	T	chr10_32957952_C_T	0.00949087	0.687374	0.0113666	0.694586	0.0110266	0.520187	0.000135857	0.656308	0.000151587	0.663808	0.927531	0.0202444	0.00890397	0.40153	0.0106142	0.406564	0.0102466	0.182119	0.000127398	0.429413	0.000141764	0.434273	0.000368388	0.89232	0.000450958	0.900118	FALSE
chr10	32957976	C	T	chr10_32957976_C_T	0.00183693	0.802506	0.00650706	0.804218	0.00814961	0.698653	7.64343e-06	0.813189	4.60126e-05	0.814771	0.9314	0.0177107	0.0016735	0.468359	0.00605738	0.469731	0.00760359	0.251267	6.85236e-06	0.530421	4.289e-05	0.532002	7.93941e-05	0.939982	0.000244534	0.941243	FALSE
chr10	32971619	G	A	chr10_32971619_G_A	-0.0672175	0.194597	0.0672175	0.189028	0.0147492	0.352863	-0.000986834	0.23273	0.000986834	0.226829	0.408298	0.345462	-0.0275412	0.195623	0.0275412	0.189192	0.00604257	0.311315	-0.000405127	0.218316	0.000405127	0.211714	-0.0168617	0.142616	0.0168617	0.138014	FALSE
chr10	32971771	G	A	chr10_32971771_G_A	-0.175129	0.0603934	0.175129	0.0586954	0.0186675	0.247089	-0.00311986	0.108377	0.00311986	0.106177	0.42441	0.333775	-0.0844053	0.0761919	0.0844053	0.0735481	0.00797084	0.243306	-0.00148938	0.109027	0.00148938	0.106223	-0.0423282	0.0409674	0.0423282	0.0398341	FALSE
chr10	32972349	A	T	chr10_32972349_A_T	-0.0684528	0.221986	0.0684528	0.216358	0.0197792	0.24241	-0.00179551	0.218594	0.00179551	0.213515	0.284782	0.461895	-0.0209082	0.271666	0.0209082	0.264333	0.00582014	0.331638	-0.000542404	0.243637	0.000542404	0.237757	-0.0171856	0.165475	0.0171856	0.161083	FALSE
chr10	32972490	G	A	chr10_32972490_G_A	-0.0585385	0.243255	0.0585385	0.235495	0.0154185	0.352504	-0.00111921	0.26713	0.00111921	0.259621	0.22164	0.544846	-0.0144228	0.328462	0.0144228	0.319146	0.00377619	0.455143	-0.00030288	0.317759	0.00030288	0.308043	-0.0146943	0.17921	0.0146943	0.173351	FALSE
chr10	32973128	A	G	chr10_32973128_A_G	0.0217025	0.472677	0.0239829	0.482379	0.011635	0.490398	0.000255322	0.477151	0.000287073	0.486104	0.117791	0.723272	0.00262297	0.602463	0.00290326	0.610728	0.00133208	0.695445	2.89227e-05	0.584801	3.28253e-05	0.593699	0.00493514	0.400285	0.00557981	0.408708	FALSE
chr10	32995725	C	T	chr10_32995725_C_T	0.00435659	0.576206	0.0166299	0.57851	0.0137498	0.391236	6.94249e-05	0.509933	0.000244764	0.511258	0.376779	0.369998	0.00207973	0.458196	0.00654863	0.459047	0.00520505	0.34879	3.18929e-05	0.429676	9.70966e-05	0.431291	0.000995602	0.4807	0.00423806	0.482189	FALSE
chr10	33005847	G	A	chr10_33005847_G_A	0.0359053	0.23004	0.0783875	0.232221	0.0137137	0.410832	0.000983084	0.281564	0.00164955	0.283989	0.687702	0.182962	0.0253922	0.142349	0.0536247	0.142963	0.00939882	0.206417	0.000689211	0.191485	0.00113118	0.193161	0.00662305	0.239588	0.0140385	0.241789	FALSE
chr10	33008739	C	T	chr10_33008739_C_T	-0.42294	0.00886737	0.42294	0.00851628	0.073676	0.0128169	-0.0313961	0.00948543	0.0313961	0.0092986	0.69775	0.174784	-0.29873	0.0066701	0.29873	0.00648212	0.0515086	0.00855265	-0.0222328	0.006947	0.0222328	0.00675516	-0.0764374	0.0117183	0.0764374	0.0114007	TRUE
chr10	33008919	A	T	chr10_33008919_A_T	0.0631303	0.216115	0.0703459	0.220119	0.0187609	0.244287	0.00134288	0.217214	0.00144269	0.220546	0.691418	0.177867	0.043425	0.130888	0.0479268	0.133862	0.0130125	0.131802	0.00092385	0.14666	0.00098612	0.148938	0.010642	0.235298	0.0122235	0.239475	FALSE
chr10	33009689	A	G	chr10_33009689_A_G	0.00455896	0.842811	0.00455896	0.857838	0.00396865	0.989624	1.78164e-05	0.907046	1.78164e-05	0.92212	0.206174	0.567807	0.000914974	0.757557	0.000914974	0.771497	0.000820031	0.791464	3.59023e-06	0.834288	3.59023e-06	0.848961	0.00118615	0.760384	0.00118615	0.775247	FALSE
chr10	33009756	A	T	chr10_33009756_A_T	0.00232571	0.814025	0.00637688	0.810349	0.00474692	0.960616	1.55438e-05	0.875253	3.43605e-05	0.871418	0.22693	0.536951	0.000584383	0.741973	0.00137134	0.73795	0.00105876	0.746035	3.61454e-06	0.809831	7.24545e-06	0.805382	0.000533528	0.740535	0.00154342	0.73782	FALSE
chr10	33010048	C	T	chr10_33010048_C_T	-0.0162454	0.573452	0.0184314	0.56283	0.0132931	0.411002	-0.000237803	0.516548	0.000258742	0.505751	0.417706	0.335157	-0.00697057	0.439552	0.00766589	0.43097	0.00565052	0.329359	-0.000101547	0.422416	0.000108207	0.413431	-0.00403004	0.48162	0.00453816	0.471714	FALSE
chr10	33010319	C	T	chr10_33010319_C_T	0.0849682	0.108938	0.106119	0.110657	0.0269291	0.130167	0.00240263	0.109756	0.00287574	0.110965	0.560176	0.241761	0.043017	0.089697	0.05854	0.0914857	0.014801	0.107187	0.00122287	0.0900995	0.0015701	0.0910565	0.0222573	0.0877895	0.0253601	0.0888004	FALSE
chr10	33010385	G	A	chr10_33010385_G_A	-0.0249507	0.304054	0.0454338	0.299209	0.0168981	0.29259	-0.000489961	0.303523	0.000763035	0.298675	0.550731	0.245425	-0.0144032	0.225637	0.0235769	0.221676	0.00944907	0.200418	-0.000280485	0.232752	0.000402787	0.22912	-0.00604506	0.245206	0.0112819	0.240761	FALSE
chr10	33010428	C	A	chr10_33010428_C_A	-0.0213292	0.224427	0.0662858	0.22255	0.0147356	0.356389	-0.000134474	0.273708	0.000900065	0.270944	0.558188	0.242231	-0.0159394	0.158811	0.0414212	0.157662	0.00810117	0.234324	-0.000117549	0.20473	0.000549879	0.202455	-0.00269305	0.198107	0.0138368	0.19668	FALSE
chr10	33010531	T	C	chr10_33010531_T_C	0.0683722	0.182334	0.0683722	0.18819	0.0165672	0.30288	0.00117759	0.207824	0.00117759	0.213583	0.564743	0.240233	0.0391503	0.133824	0.0391503	0.138602	0.00947426	0.200821	0.000684118	0.158037	0.000684118	0.163493	0.0151674	0.151768	0.0151674	0.156876	FALSE
chr10	33027570	G	A	chr10_33027570_G_A	-0.027187	0.451896	0.027187	0.439394	0.0108176	0.533955	-0.000297765	0.486859	0.000297765	0.473688	0.325957	0.415637	-0.0087785	0.416527	0.0087785	0.405964	0.00354118	0.452699	-9.63803e-05	0.442515	9.63803e-05	0.430052	-0.00711688	0.354548	0.00711688	0.344373	FALSE
chr10	33028123	G	A	chr10_33028123_G_A	-0.19274	0.0449456	0.19274	0.0440689	0.0372242	0.0706967	-0.00768137	0.0498903	0.00768137	0.0493116	0.277385	0.468984	-0.0545886	0.103271	0.0545886	0.0999966	0.0104567	0.176462	-0.00219438	0.0763744	0.00219438	0.0748204	-0.0497944	0.0289289	0.0497944	0.028428	FALSE
chr10	33028811	T	C	chr10_33028811_T_C	0.0914867	0.128425	0.0914867	0.132367	0.0193187	0.230203	0.00179661	0.151644	0.00179661	0.155329	0.427254	0.328849	0.0400697	0.130893	0.0400697	0.135122	0.00830974	0.227629	0.000790343	0.141171	0.000790343	0.145253	0.0237801	0.087977	0.0237801	0.090407	FALSE
chr10	33028905	T	A	chr10_33028905_T_A	0.00278193	0.416421	0.0354999	0.410285	0.0140056	0.384308	3.74293e-05	0.418411	0.000533575	0.410583	0.38908	0.357633	0.00063126	0.375394	0.0134355	0.369952	0.00548023	0.33605	6.14335e-06	0.37713	0.000203673	0.370762	0.00026994	0.328485	0.00894295	0.321031	FALSE
chr10	33050101	A	G	chr10_33050101_A_G	0.291549	0.0189388	0.291549	0.019432	0.0419669	0.0536702	0.0123262	0.0277768	0.0123262	0.0280289	0.660613	0.195399	0.190926	0.0154013	0.190926	0.0157742	0.0276471	0.0361038	0.00805183	0.0208512	0.00805183	0.0212109	0.0582324	0.0198486	0.0582324	0.0204032	TRUE
chr10	33050141	T	C	chr10_33050141_T_C	0.0814597	0.155244	0.0814597	0.159855	0.0166697	0.307812	0.00157219	0.192065	0.00157219	0.196463	0.632707	0.209103	0.0531989	0.103632	0.0531989	0.106571	0.0107684	0.174789	0.00104366	0.136517	0.00104366	0.139831	0.0156438	0.153496	0.0156438	0.158469	FALSE
chr10	33050160	G	C	chr10_33050160_G_C	0.152122	0.0638876	0.152122	0.0651887	0.0385574	0.063805	0.00593337	0.0582033	0.00593337	0.0588738	0.653904	0.198742	0.09937	0.0456924	0.09937	0.0468144	0.0252254	0.0433128	0.00388652	0.0427847	0.00388652	0.0434424	0.0296807	0.0647872	0.0296807	0.0664515	TRUE
chr10	33050595	G	A	chr10_33050595_G_A	-0.0398079	0.330159	0.0431017	0.323376	0.0131058	0.423179	-0.000586544	0.350348	0.000621149	0.3443	0.566186	0.244357	-0.0218887	0.231269	0.0240557	0.226296	0.00744696	0.256315	-0.00032727	0.261887	0.000350037	0.257483	-0.00897312	0.276785	0.00967178	0.270844	FALSE
chr10	33050611	A	G	chr10_33050611_A_G	0.012022	0.454248	0.0259839	0.460374	0.00931022	0.628599	0.000151001	0.501674	0.000279606	0.507981	0.5613	0.246824	0.00597499	0.30697	0.0150197	0.311414	0.00529297	0.346548	7.92729e-05	0.368562	0.000162585	0.373801	0.00270257	0.403105	0.00573225	0.408584	FALSE
chr10	33050726	T	C	chr10_33050726_T_C	0.117343	0.100404	0.117343	0.10328	0.0272779	0.149247	0.00412864	0.108112	0.00412864	0.110557	0.490328	0.286746	0.0606449	0.0910108	0.0606449	0.0946739	0.0142047	0.130228	0.00224177	0.0934161	0.00224177	0.0958053	0.0290439	0.0721143	0.0290439	0.0742566	FALSE
chr10	33051028	A	T	chr10_33051028_A_T	0.00569215	0.648609	0.0127796	0.653542	0.00966617	0.60217	6.8535e-05	0.646151	0.000119298	0.652102	0.23282	0.527735	0.00108096	0.595574	0.00300005	0.599005	0.00219251	0.575901	1.38129e-05	0.607593	2.72357e-05	0.611588	0.00131318	0.544566	0.00329168	0.55003	FALSE
chr10	33086986	G	A	chr10_33086986_G_A	-0.110647	0.111147	0.110647	0.10827	0.0344501	0.0845408	-0.00438808	0.0918587	0.00438808	0.0905066	0.350474	0.392825	-0.0406329	0.145031	0.0406329	0.140999	0.0123454	0.144856	-0.00161739	0.106711	0.00161739	0.104102	-0.0294425	0.0740716	0.0294425	0.0724839	FALSE
chr10	33087032	T	C	chr10_33087032_T_C	-0.0203396	0.538608	0.0208338	0.526919	0.00961304	0.607493	-0.000238492	0.555531	0.000241297	0.54354	0.365946	0.378415	-0.00730489	0.460699	0.0075346	0.451631	0.00351587	0.459743	-8.80681e-05	0.487753	8.93723e-05	0.478126	-0.00537657	0.434345	0.00551312	0.423771	FALSE
chr10	33087070	G	A	chr10_33087070_G_A	0.0180058	0.592267	0.0193371	0.595238	0.0154746	0.348476	0.000468328	0.55314	0.00048526	0.555114	0.381395	0.365445	0.00740794	0.511072	0.007876	0.514051	0.00595681	0.316267	0.00019054	0.47473	0.000196614	0.475491	0.00490497	0.520314	0.0052543	0.52402	FALSE
chr10	33087122	G	A	chr10_33087122_G_A	0.0129735	0.633487	0.0129735	0.649001	0.00893884	0.650697	0.000110136	0.643299	0.000110136	0.660405	0.388335	0.35971	0.00464402	0.500559	0.00464402	0.512414	0.00345331	0.460092	3.95933e-05	0.532713	3.95933e-05	0.546529	0.00324563	0.535944	0.00324563	0.550955	FALSE
chr10	33087155	A	G	chr10_33087155_A_G	-0.0198203	0.546205	0.0201355	0.534744	0.0240694	0.160753	-0.000463037	0.406993	0.000472324	0.398341	0.397612	0.352161	-0.00745267	0.455749	0.0076123	0.446508	0.00972233	0.192612	-0.000172634	0.361369	0.000177338	0.353489	-0.00513521	0.446173	0.00520825	0.435984	FALSE
chr10	33087214	A	G	chr10_33087214_A_G	-0.00827766	0.730476	0.00947219	0.722976	0.00656666	0.829152	-5.31247e-05	0.785605	6.24761e-05	0.7771	0.435675	0.323805	-0.00336351	0.58123	0.0039454	0.574968	0.0028375	0.510843	-2.14433e-05	0.649735	2.59986e-05	0.643511	-0.00218334	0.643899	0.00251044	0.635876	FALSE
chr10	33087393	T	C	chr10_33087393_T_C	-0.191982	0.0456176	0.191982	0.0447072	0.0346171	0.0836226	-0.00687395	0.0547745	0.00687395	0.053996	0.523674	0.267212	-0.103799	0.046995	0.103799	0.0458447	0.0187177	0.0779621	-0.0038194	0.0493173	0.0038194	0.0484431	-0.0453292	0.0338766	0.0453292	0.0331617	TRUE
chr10	33087465	T	G	chr10_33087465_T_G	0.00150529	0.65873	0.0134201	0.65797	0.0113761	0.50645	6.98503e-05	0.638667	0.000163547	0.638528	0.549299	0.253081	0.00174223	0.466749	0.00743695	0.467631	0.00645824	0.295439	4.91473e-05	0.48066	9.40613e-05	0.481347	0.000193722	0.586963	0.00308684	0.586011	FALSE
chr10	33088198	C	T	chr10_33088198_C_T	0.00779308	0.406811	0.0317187	0.405533	0.0147338	0.354902	0.000135355	0.410871	0.000442099	0.408334	0.470669	0.299274	0.00269614	0.338211	0.0138956	0.336799	0.00697086	0.271761	4.91484e-05	0.343239	0.000192823	0.341216	0.00199438	0.318703	0.00829827	0.318034	FALSE
chr10	33099385	G	A	chr10_33099385_G_A	0.0259327	0.409168	0.0304036	0.419221	0.0124564	0.449582	0.000366985	0.410547	0.000417135	0.419492	0.302761	0.441021	0.00595387	0.406904	0.0077698	0.415481	0.003654	0.444545	8.30221e-05	0.400024	0.000103391	0.409107	0.00652619	0.321581	0.00760278	0.329954	FALSE
chr10	33099591	T	C	chr10_33099591_T_C	0.0135286	0.574349	0.0164198	0.585027	0.0135999	0.396624	0.000180036	0.512138	0.000228206	0.521867	0.272172	0.477795	0.00449489	0.509722	0.00515698	0.518606	0.00376441	0.442092	6.19699e-05	0.479345	7.30005e-05	0.488036	0.0033282	0.486241	0.00402052	0.495456	FALSE
chr10	33100014	G	T	chr10_33100014_G_T	-0.0348211	0.430552	0.0348211	0.419625	0.0153511	0.337601	-0.000548464	0.409523	0.000548464	0.398676	0.0791559	0.800386	-0.00395714	0.659661	0.00395714	0.646445	0.00114459	0.734479	-5.75616e-05	0.613015	5.75616e-05	0.599121	-0.00702479	0.418781	0.00702479	0.408392	FALSE
chr10	33100081	A	G	chr10_33100081_A_G	0.00997283	0.685031	0.0113859	0.691252	0.00675654	0.817638	6.8471e-05	0.748396	7.95408e-05	0.754492	0.0519571	0.861035	0.000395721	0.860487	0.000440832	0.862869	0.000328707	0.901663	2.64026e-06	0.876886	2.95029e-06	0.879333	0.00166886	0.701022	0.0018086	0.707213	FALSE
chr10	33100315	G	A	chr10_33100315_G_A	-0.00279249	0.743905	0.00921702	0.734363	0.0109186	0.527288	-5.17245e-05	0.714108	9.90757e-05	0.702689	0.022532	0.932903	0.000103424	0.907577	0.000286984	0.901309	0.000210162	0.931261	2.87332e-07	0.899821	2.59012e-06	0.891763	7.30425e-05	0.786292	0.0012322	0.778227	FALSE
chr10	33100424	T	G	chr10_33100424_T_G	0.00531405	0.822185	0.0057722	0.828919	0.00933832	0.625452	4.14677e-05	0.827057	4.56755e-05	0.83355	0.0150642	0.952312	0.000131947	0.934367	0.000136434	0.944647	0.00013187	0.953659	1.06598e-06	0.935717	1.10543e-06	0.94512	0.000544643	0.878201	0.000576401	0.884803	FALSE
chr10	33100977	T	A	chr10_33100977_T_A	0.0173626	0.557779	0.0173626	0.572345	0.00909901	0.641601	0.000171282	0.572587	0.000171282	0.588772	0.0141798	0.955194	0.000254131	0.88314	0.000254131	0.897897	0.000130451	0.954041	2.53546e-06	0.870783	2.53546e-06	0.885447	0.00151643	0.717838	0.00151643	0.732473	FALSE
chr10	33101254	C	T	chr10_33101254_C_T	0.0138496	0.643095	0.0138496	0.658591	0.00628604	0.828185	8.66087e-05	0.734332	8.66087e-05	0.751976	0.0372628	0.898722	0.000584631	0.833248	0.000584631	0.848493	0.000225713	0.928837	3.69769e-06	0.8591	3.69769e-06	0.874798	0.00220398	0.653872	0.00220398	0.6696	FALSE
chr10	33101265	A	T	chr10_33101265_A_T	-0.00115234	0.798497	0.00638157	0.800244	0.00551927	0.906517	-1.493e-05	0.850893	3.79329e-05	0.852239	0.0372136	0.898671	-7.64031e-05	0.903136	0.000240534	0.904184	0.000209014	0.932874	-7.71783e-07	0.921638	1.48262e-06	0.922806	-0.000230243	0.801744	0.00105594	0.802282	FALSE
chr10	33101429	C	T	chr10_33101429_C_T	0.0500571	0.303757	0.0500571	0.312633	0.0208213	0.205327	0.00120036	0.258643	0.00120036	0.26634	0.0597583	0.846227	0.00295512	0.614927	0.00295512	0.627402	0.00123164	0.714318	7.09618e-05	0.503075	7.09618e-05	0.51613	0.00892548	0.310667	0.00892548	0.31982	FALSE
chr10	33101653	T	C	chr10_33101653_T_C	0.0245327	0.456634	0.0245327	0.470398	0.0120092	0.471241	0.000272872	0.457553	0.000272872	0.471823	0.143524	0.671984	0.00364675	0.558031	0.00364675	0.570545	0.00171117	0.640123	3.97031e-05	0.539725	3.97031e-05	0.553902	0.00585452	0.378525	0.00585452	0.390439	FALSE
chr10	33101715	G	T	chr10_33101715_G_T	0.00631128	0.786297	0.00631128	0.80147	0.00762654	0.744612	4.52417e-05	0.795524	4.52417e-05	0.812027	0.171021	0.623358	0.00101763	0.745016	0.00101763	0.759313	0.00136161	0.695099	7.64534e-06	0.759746	7.64534e-06	0.774839	0.00158947	0.706542	0.00158947	0.721696	FALSE
chr10	33101886	G	A	chr10_33101886_G_A	-0.00192168	0.577494	0.0168204	0.573807	0.0144455	0.366826	-1.03357e-05	0.509601	0.000245849	0.505644	0.242369	0.515473	-0.00115801	0.549951	0.00384137	0.545837	0.00336924	0.465532	-1.15336e-05	0.503541	5.40677e-05	0.500203	-0.000254061	0.47601	0.00439526	0.472327	FALSE
chr10	33101922	C	T	chr10_33101922_C_T	-0.0026697	0.870058	0.00445905	0.860217	0.00649734	0.826558	-2.2476e-05	0.888083	3.09039e-05	0.877649	0.255126	0.498822	-0.000576664	0.758203	0.00119376	0.750154	0.00164796	0.651427	-5.29957e-06	0.796817	8.20612e-06	0.78767	-0.000633565	0.800473	0.00110675	0.79094	FALSE
chr10	33102032	G	C	chr10_33102032_G_C	0.210705	0.037252	0.210705	0.0382999	0.0364488	0.0738074	0.00798852	0.0461437	0.00798852	0.0469148	0.317713	0.426644	0.0689231	0.0761926	0.0689231	0.0792019	0.0120126	0.153737	0.00270942	0.0632488	0.00270942	0.0645752	0.0537545	0.0237827	0.0537545	0.0244929	FALSE
chr10	33102166	G	A	chr10_33102166_G_A	-0.0445822	0.298448	0.0516537	0.292815	0.0213211	0.212126	-0.00134582	0.25182	0.00143157	0.248609	0.272134	0.478834	-0.0122811	0.343283	0.0135817	0.337358	0.00581637	0.327539	-0.000359724	0.282259	0.000375496	0.277438	-0.0110548	0.223181	0.0130238	0.218808	FALSE
chr10	33109200	G	A	chr10_33109200_G_A	-0.186279	0.0499594	0.186279	0.0488503	0.0366739	0.0748205	-0.00751462	0.0543747	0.00751462	0.0535906	0.368905	0.375354	-0.0700501	0.0803724	0.0700501	0.0775518	0.0137624	0.124826	-0.00284279	0.065412	0.00284279	0.0642814	-0.0479905	0.0319421	0.0479905	0.0308787	FALSE
chr10	33109323	G	T	chr10_33109323_G_T	0.0149046	0.595793	0.0149046	0.610811	0.00818049	0.706553	0.000117405	0.635439	0.000117405	0.65278	0.414648	0.337268	0.00625196	0.453585	0.00625196	0.465157	0.00338732	0.46329	4.91091e-05	0.50804	4.91091e-05	0.52149	0.0038649	0.494388	0.0038649	0.509083	FALSE
chr10	33110144	C	T	chr10_33110144_C_T	0.0108229	0.676908	0.0108229	0.692395	0.00724753	0.774935	7.24347e-05	0.71661	7.24347e-05	0.733629	0.610336	0.221263	0.00646636	0.43763	0.00646636	0.449561	0.00450165	0.388186	4.39112e-05	0.514259	4.39112e-05	0.527886	0.00245328	0.606372	0.00245328	0.621663	FALSE
chr10	33110180	T	C	chr10_33110180_T_C	-0.0238404	0.484408	0.0238404	0.469863	0.0157005	0.326401	-0.000372817	0.42511	0.000372817	0.412127	0.600037	0.226689	-0.0143981	0.306181	0.0143981	0.297088	0.0095186	0.197005	-0.000228317	0.298538	0.000228317	0.289302	-0.00528447	0.427075	0.00528447	0.413519	FALSE
chr10	33114302	T	A	chr10_33114302_T_A	-0.0856871	0.147437	0.0856871	0.143297	0.0285152	0.118297	-0.00246224	0.124606	0.00246224	0.122262	0.44431	0.316736	-0.0385216	0.145414	0.0385216	0.140567	0.0128827	0.134761	-0.00112574	0.11841	0.00112574	0.115619	-0.0218095	0.102778	0.0218095	0.099831	FALSE
chr10	33114576	C	A	chr10_33114576_C_A	-0.110684	0.128678	0.110684	0.124857	0.0204807	0.218934	-0.00264342	0.153003	0.00264342	0.148942	0.515309	0.271114	-0.0588302	0.11012	0.0588302	0.106594	0.0106429	0.17578	-0.00139758	0.127351	0.00139758	0.123574	-0.0255633	0.0984182	0.0255633	0.0949589	FALSE
chr10	33115086	C	A	chr10_33115086_C_A	-0.000480666	0.820328	0.00577024	0.82165	0.00660955	0.814585	-1.53853e-05	0.834858	4.52413e-05	0.835993	0.338355	0.403501	-0.000128747	0.677105	0.00189706	0.679209	0.00225981	0.576906	-4.72666e-06	0.71924	1.50042e-05	0.720903	-2.85819e-05	0.73413	0.00150849	0.735664	FALSE
chr10	33115264	G	A	chr10_33115264_G_A	0.00172712	0.847702	0.00453571	0.853837	0.00608786	0.862596	1.0236e-05	0.861961	2.94089e-05	0.868186	0.298037	0.444902	0.000518252	0.729299	0.00130151	0.734984	0.00180528	0.624364	3.07812e-06	0.767769	8.42506e-06	0.773633	0.000485892	0.773995	0.00115915	0.780006	FALSE
chr10	33115800	G	C	chr10_33115800_G_C	0.0245405	0.315972	0.0474474	0.31711	0.0111429	0.516255	0.000320142	0.387796	0.000598381	0.387841	0.545726	0.256468	0.012802	0.244816	0.0253414	0.245837	0.00601978	0.309594	0.000166816	0.304337	0.000318085	0.3048	0.00638487	0.265961	0.0113518	0.266975	FALSE
chr10	33115974	C	T	chr10_33115974_C_T	0.169841	0.0601648	0.169841	0.0620908	0.0294276	0.113413	0.00573011	0.0729156	0.00573011	0.0740241	0.695062	0.17945	0.11862	0.0388245	0.11862	0.0404324	0.0205042	0.0652266	0.00401106	0.0504138	0.00401106	0.0515039	0.0300316	0.0690353	0.0300316	0.0718494	FALSE
chr10	33116159	A	C	chr10_33116159_A_C	-0.0123141	0.604677	0.0170368	0.596653	0.00924247	0.623993	-0.000170244	0.609675	0.00020464	0.602812	0.71293	0.16865	-0.00912606	0.36603	0.0123508	0.361634	0.00656656	0.294103	-0.000123717	0.420097	0.000147157	0.415218	-0.00175143	0.629827	0.00257078	0.622601	FALSE
chr10	33116256	T	C	chr10_33116256_T_C	-0.001537	0.771003	0.00781575	0.778989	0.00594986	0.867083	-6.52294e-06	0.835413	4.33502e-05	0.844445	0.716587	0.166081	-0.000886154	0.526784	0.00559098	0.534194	0.00423448	0.40526	-3.50149e-06	0.628609	3.10376e-05	0.637224	-0.000349334	0.771319	0.00127348	0.778857	FALSE
chr10	33125820	G	A	chr10_33125820_G_A	-0.0267453	0.448993	0.0267453	0.435242	0.0117448	0.48399	-0.000315415	0.453597	0.000315415	0.439697	0.389723	0.357205	-0.0103646	0.364698	0.0103646	0.354572	0.00456584	0.383131	-0.000122092	0.383238	0.000122092	0.37193	-0.00685806	0.352356	0.00685806	0.340812	FALSE
chr10	33126182	G	A	chr10_33126182_G_A	0.00138598	0.741556	0.00872395	0.743315	0.0078903	0.727883	2.2425e-05	0.751215	7.82801e-05	0.753526	0.715512	0.168225	0.000969426	0.498966	0.00636628	0.49657	0.00567032	0.327201	1.60456e-05	0.555182	5.72405e-05	0.552591	0.00023977	0.755272	0.00136081	0.75698	FALSE
chr10	33126683	C	A	chr10_33126683_C_A	-0.0205194	0.532804	0.0205194	0.518555	0.00699048	0.79086	-0.000154945	0.619921	0.000154945	0.603606	0.792799	0.11889	-0.0163141	0.290813	0.0163141	0.282243	0.00557027	0.332068	-0.000124254	0.400862	0.000124254	0.389394	-0.00223891	0.658616	0.00223891	0.643744	FALSE
chr10	33126713	T	C	chr10_33126713_T_C	0.00728624	0.660088	0.0125653	0.665654	0.0184726	0.252877	0.000116993	0.522848	0.000220358	0.527404	0.783848	0.124053	0.00588549	0.377789	0.00986059	0.380744	0.014349	0.112992	9.61498e-05	0.32963	0.000172123	0.332468	0.000835226	0.72176	0.00159741	0.726814	FALSE
chr10	33127050	C	G	chr10_33127050_C_G	0.0266537	0.269172	0.0593395	0.273966	0.0147012	0.376304	0.000763312	0.307202	0.00114992	0.312732	0.592429	0.22808	0.0185828	0.184112	0.0393835	0.187848	0.0092485	0.218109	0.000557473	0.223559	0.000803504	0.228117	0.0047033	0.259044	0.0108865	0.263631	FALSE
chr10	33132476	G	T	chr10_33132476_G_T	-0.00235385	0.894385	0.0034086	0.890126	0.00443268	0.967858	-9.42275e-06	0.940911	1.38761e-05	0.936535	0.346476	0.400686	-0.000917844	0.759451	0.0011976	0.754899	0.00157396	0.663056	-3.8271e-06	0.834578	5.02066e-06	0.829454	-0.000585928	0.832926	0.000865395	0.828242	FALSE
chr10	33132620	A	G	chr10_33132620_A_G	-0.0672198	0.212176	0.0672198	0.206003	0.0155261	0.332628	-0.00115989	0.242466	0.00115989	0.236236	0.366456	0.381346	-0.0267783	0.218753	0.0267783	0.212265	0.00589473	0.321591	-0.00048094	0.232915	0.00048094	0.226396	-0.0170904	0.151622	0.0170904	0.147456	FALSE
chr10	33132927	C	T	chr10_33132927_C_T	0.0238596	0.462002	0.0238596	0.475919	0.00777538	0.732705	0.000198211	0.539298	0.000198211	0.5556	0.333819	0.410201	0.00812837	0.399077	0.00812837	0.410249	0.00275401	0.532329	7.18693e-05	0.467846	7.18693e-05	0.481261	0.0060927	0.361633	0.0060927	0.373292	FALSE
chr10	33133028	G	T	chr10_33133028_G_T	0.0102695	0.677478	0.0110745	0.688949	0.00701553	0.797702	7.40379e-05	0.720424	7.88515e-05	0.733077	0.293641	0.452352	0.00283869	0.589456	0.00307798	0.598625	0.00204409	0.594627	2.04062e-05	0.638507	2.18372e-05	0.649554	0.00262	0.58723	0.00279467	0.598049	FALSE
chr10	33133101	C	T	chr10_33133101_C_T	0.0704073	0.21032	0.0704073	0.216306	0.0192179	0.247297	0.00169457	0.211566	0.00169457	0.21613	0.280791	0.46728	0.0199256	0.273997	0.0199256	0.282292	0.00540507	0.347012	0.000476502	0.243456	0.000476502	0.250999	0.0176414	0.158192	0.0176414	0.16258	FALSE
chr10	33134246	G	A	chr10_33134246_G_A	-0.365232	0.0131495	0.365232	0.0126396	0.0470765	0.0410325	-0.0176206	0.019843	0.0176206	0.0197475	0.300011	0.445112	-0.11564	0.0428665	0.11564	0.0418858	0.0141838	0.117372	-0.00562845	0.0351106	0.00562845	0.0345702	-0.0921987	0.00812218	0.0921987	0.00771353	TRUE
chr10	33134417	A	G	chr10_33134417_A_G	0.0700257	0.177083	0.0700257	0.182647	0.0338363	0.0839651	0.00237202	0.121915	0.00237202	0.124344	0.325306	0.418397	0.0230367	0.210614	0.0230367	0.217291	0.0114335	0.160245	0.000808072	0.141049	0.000808072	0.144724	0.0177541	0.126665	0.0177541	0.130974	FALSE
chr10	33139008	G	T	chr10_33139008_G_T	-0.0429264	0.324821	0.0429264	0.314961	0.0159868	0.313169	-0.000689181	0.31442	0.000689181	0.305333	0.757894	0.141673	-0.0331685	0.176388	0.0331685	0.170676	0.0121659	0.14391	-0.000535093	0.199426	0.000535093	0.193086	-0.0054766	0.419342	0.0054766	0.40657	FALSE
chr10	33139203	A	T	chr10_33139203_A_T	0.44077	0.00842454	0.44077	0.00863943	0.041684	0.0543096	0.0195616	0.0186843	0.0195616	0.018952	0.829106	0.0919514	0.368732	0.00435462	0.368732	0.00429427	0.0347191	0.0225578	0.0164098	0.0110186	0.0164098	0.0111669	0.0432856	0.0360361	0.0432856	0.0371951	TRUE
chr10	33139455	A	C	chr10_33139455_A_C	-0.0130522	0.665661	0.0130522	0.650591	0.00742041	0.76327	-0.000108492	0.700725	0.000108492	0.684527	0.746568	0.148418	-0.00967826	0.389651	0.00967826	0.379052	0.00552031	0.33509	-8.02524e-05	0.474403	8.02524e-05	0.461292	-0.00189593	0.701356	0.00189593	0.68579	FALSE
chr10	33139587	G	A	chr10_33139587_G_A	-0.0557885	0.251519	0.0557885	0.24421	0.0261247	0.141809	-0.00159005	0.194495	0.00159005	0.189758	0.66645	0.191634	-0.0364289	0.157741	0.0364289	0.152896	0.0173582	0.0862178	-0.00103984	0.135334	0.00103984	0.132295	-0.0107325	0.24921	0.0107325	0.241535	FALSE
chr10	33139596	C	G	chr10_33139596_C_G	0.129662	0.0827107	0.129662	0.0849372	0.0377171	0.0686488	0.00506578	0.0700254	0.00506578	0.0712404	0.683812	0.182886	0.0887057	0.053935	0.0887057	0.0559512	0.0259401	0.0418627	0.00348085	0.0493762	0.00348085	0.0502535	0.0235816	0.0903261	0.0235816	0.093162	TRUE
chr10	33139626	C	T	chr10_33139626_C_T	0.0130162	0.523215	0.0197313	0.532863	0.00511531	0.941019	6.05976e-05	0.672943	9.96741e-05	0.684723	0.636553	0.206959	0.00866574	0.320805	0.0128692	0.327422	0.00327417	0.472993	4.10253e-05	0.470633	6.54859e-05	0.479373	0.00274862	0.485198	0.00398399	0.495155	FALSE
chr10	33139633	A	G	chr10_33139633_A_G	-0.0084367	0.745304	0.00936913	0.733675	0.00612308	0.81906	-6.90118e-05	0.790978	7.53793e-05	0.77903	0.627589	0.211741	-0.00520684	0.528939	0.00578577	0.519416	0.00385632	0.439826	-4.30374e-05	0.619429	4.69908e-05	0.609335	-0.00184988	0.693448	0.00202137	0.682246	FALSE
chr10	33139638	G	A	chr10_33139638_G_A	-0.0558611	0.240725	0.0558611	0.233226	0.012047	0.477412	-0.000695598	0.306669	0.000695598	0.297788	0.623231	0.213965	-0.0347107	0.157787	0.0347107	0.152997	0.00752612	0.258845	-0.00043321	0.217822	0.00043321	0.211401	-0.0118631	0.213714	0.0118631	0.206538	FALSE
chr10	33139646	T	C	chr10_33139646_T_C	0.137353	0.0741493	0.137353	0.0758823	0.0335844	0.0854365	0.00477193	0.0718664	0.00477193	0.0726662	0.645028	0.203203	0.08884	0.0528841	0.08884	0.0545857	0.0215932	0.0573206	0.00307919	0.0532249	0.00307919	0.0539769	0.0282055	0.0693094	0.0282055	0.0712192	FALSE
chr10	33139734	G	A	chr10_33139734_G_A	-0.00297868	0.833215	0.00557634	0.833442	0.00462296	0.958364	-1.16666e-05	0.889989	2.61664e-05	0.890446	0.517287	0.270919	-0.00151048	0.649497	0.00275281	0.649186	0.0023645	0.556367	-6.00746e-06	0.743614	1.28554e-05	0.744505	-0.000738365	0.759783	0.00142433	0.759265	FALSE
chr10	33139789	A	T	chr10_33139789_A_T	0.00454727	0.779845	0.00684712	0.787298	0.00395516	0.988195	1.87213e-05	0.87859	2.58855e-05	0.886932	0.445993	0.315564	0.00212459	0.598984	0.00317963	0.605226	0.00176915	0.632771	8.89955e-06	0.733505	1.21754e-05	0.740144	0.0012052	0.697944	0.00174508	0.70501	FALSE
chr10	33150576	C	T	chr10_33150576_C_T	-0.0266416	0.463025	0.0266416	0.450472	0.0100298	0.580411	-0.000267606	0.504388	0.000267606	0.488957	0.401442	0.350276	-0.0103404	0.37761	0.0103404	0.367246	0.00404674	0.417389	-0.00010429	0.418614	0.00010429	0.406571	-0.0069962	0.36204	0.0069962	0.35082	FALSE
chr10	33150922	G	A	chr10_33150922_G_A	-0.00959389	0.746058	0.00959389	0.730763	0.0103192	0.561669	-9.64342e-05	0.718297	9.64342e-05	0.70148	0.538052	0.260007	-0.00533825	0.525842	0.00533825	0.513738	0.00545795	0.337478	-5.30533e-05	0.543288	5.30533e-05	0.529467	-0.00216428	0.676622	0.00216428	0.661598	FALSE
chr10	33150934	A	T	chr10_33150934_A_T	0.0638676	0.216647	0.0638676	0.223105	0.0192716	0.245143	0.00144727	0.215556	0.00144727	0.220662	0.552389	0.251886	0.0348988	0.162407	0.0348988	0.16819	0.0107717	0.173331	0.000801754	0.167505	0.000801754	0.17233	0.0151039	0.173309	0.0151039	0.179279	FALSE
chr10	33151251	G	A	chr10_33151251_G_A	0.0259702	0.440318	0.0259702	0.453166	0.0138687	0.409583	0.000428247	0.412873	0.000428247	0.425142	0.524866	0.266663	0.0141493	0.303264	0.0141493	0.312727	0.00740049	0.267857	0.000236392	0.311485	0.000236392	0.321324	0.00607523	0.366099	0.00607523	0.377347	FALSE
chr10	33153476	C	T	chr10_33153476_C_T	0.0781975	0.178713	0.0781975	0.183658	0.0219231	0.206852	0.00216026	0.176677	0.00216026	0.180868	0.228715	0.533217	0.0193945	0.265292	0.0193945	0.273618	0.00539369	0.355944	0.000553863	0.22392	0.000553863	0.230268	0.0196929	0.131091	0.0196929	0.135413	FALSE
chr10	33153638	A	G	chr10_33153638_A_G	0.00336583	0.692776	0.0108563	0.695241	0.0101791	0.570116	5.11469e-05	0.661242	0.000115318	0.66396	0.297407	0.446577	0.000843738	0.585697	0.00305529	0.587574	0.00304001	0.492643	1.27627e-05	0.58197	3.23227e-05	0.584142	0.000811407	0.600582	0.0026724	0.6031	FALSE
chr10	33153735	T	A	chr10_33153735_T_A	0.00405928	0.698592	0.0106089	0.705076	0.00505048	0.946632	1.87092e-05	0.793856	5.25772e-05	0.800349	0.345421	0.396722	0.000985084	0.562796	0.00351867	0.568585	0.0017381	0.63421	4.32506e-06	0.668451	1.74327e-05	0.673867	0.00109087	0.59518	0.00271686	0.601503	FALSE
chr10	33153976	G	A	chr10_33153976_G_A	-0.0111393	0.51004	0.0220271	0.50249	0.00759593	0.750854	-0.000103982	0.602367	0.000165284	0.593042	0.396821	0.352468	-0.00341634	0.420554	0.00824332	0.415244	0.00298244	0.496826	-3.34256e-05	0.50291	6.0603e-05	0.49562	-0.00270099	0.409975	0.00578783	0.403523	FALSE
chr10	33154132	G	A	chr10_33154132_G_A	-0.0370761	0.33436	0.0406648	0.327159	0.0114178	0.516323	-0.000491519	0.385901	0.000520463	0.379072	0.369748	0.375295	-0.0137402	0.305952	0.0152032	0.299751	0.00437895	0.403035	-0.000191433	0.343282	0.000203232	0.336747	-0.00950823	0.250112	0.0105658	0.244063	FALSE
chr10	33154150	G	C	chr10_33154150_G_C	-0.0454543	0.31123	0.0454543	0.302792	0.0110315	0.52017	-0.00055601	0.369951	0.00055601	0.359403	0.368846	0.375748	-0.0173855	0.289228	0.0173855	0.28079	0.00418189	0.414197	-0.000217256	0.333303	0.000217256	0.323598	-0.0114486	0.236313	0.0114486	0.22918	FALSE
chr10	33155575	T	G	chr10_33155575_T_G	0.00330931	0.76368	0.00761234	0.770045	0.00754888	0.744959	4.61326e-05	0.766663	7.05337e-05	0.774206	0.2902	0.455488	0.000493646	0.672268	0.00194534	0.677385	0.00205021	0.593698	8.11627e-06	0.697235	1.63412e-05	0.703748	0.000947965	0.67668	0.00200232	0.682476	FALSE
chr10	33155909	A	G	chr10_33155909_A_G	0.0146697	0.599458	0.0146697	0.614891	0.00734834	0.768494	0.000117006	0.645622	0.000117006	0.662677	0.386544	0.361727	0.00581503	0.467814	0.00581503	0.48035	0.00289947	0.508934	4.73664e-05	0.529787	4.73664e-05	0.543602	0.00389348	0.487048	0.00389348	0.501393	FALSE
chr10	33155928	G	A	chr10_33155928_G_A	0.00246877	0.679088	0.0115425	0.681666	0.0107691	0.538278	3.99743e-06	0.672703	0.000109561	0.675792	0.388321	0.360282	0.000778032	0.538745	0.00455824	0.540087	0.00430708	0.408504	-2.75355e-08	0.550831	4.39702e-05	0.553062	0.000722486	0.565016	0.00315194	0.567384	FALSE
chr10	33155984	C	G	chr10_33155984_C_G	0.255063	0.0248992	0.255063	0.0254659	0.0521139	0.0327962	0.0137978	0.0252909	0.0137978	0.0255525	0.458439	0.308816	0.117282	0.0356686	0.117282	0.0366097	0.0238962	0.0487326	0.00635693	0.0276802	0.00635693	0.0284341	0.0654096	0.0155251	0.0654096	0.0159385	TRUE
chr10	33193424	C	T	chr10_33193424_C_T	-0.0827822	0.194586	0.0827822	0.188891	0.0268166	0.145621	-0.00317568	0.167419	0.00317568	0.163356	0.746473	0.149972	-0.0632776	0.10815	0.0632776	0.104828	0.0202678	0.0720213	-0.00245587	0.10831	0.00245587	0.105322	-0.0112263	0.256712	0.0112263	0.249473	FALSE
chr10	33193688	C	T	chr10_33193688_C_T	-0.00386484	0.807707	0.00664576	0.799003	0.00724678	0.772353	-2.93207e-05	0.810464	5.27533e-05	0.801815	0.73175	0.158037	-0.0027177	0.526248	0.00482482	0.519578	0.00528707	0.343261	-2.04339e-05	0.585789	3.81889e-05	0.578493	-0.00069708	0.800841	0.00111946	0.792182	FALSE
chr10	33248735	T	A	chr10_33248735_T_A	-0.00500865	0.36349	0.0340568	0.363272	0.0111513	0.516448	-0.000127282	0.405151	0.000371111	0.404083	0.871169	0.0601529	-0.00430457	0.175072	0.0296427	0.174839	0.00970301	0.191382	-0.000109773	0.237527	0.000322524	0.237083	-0.000597043	0.636699	0.00229608	0.635833	FALSE
chr10	33249029	A	G	chr10_33249029_A_G	-0.0028142	0.593211	0.0168649	0.588589	0.0142855	0.372336	-2.28671e-05	0.521167	0.000264838	0.515105	0.899266	0.0392995	-0.00248436	0.307134	0.0152862	0.303623	0.0128491	0.133331	-1.9697e-05	0.310389	0.000240161	0.305896	-0.000193722	0.832504	0.000879686	0.827188	FALSE
chr10	33249076	T	C	chr10_33249076_T_C	0.0432688	0.25377	0.0540833	0.258692	0.0292049	0.112437	0.00127258	0.180986	0.0015554	0.182972	0.899751	0.0392765	0.0388643	0.117813	0.0487471	0.120137	0.026265	0.0401469	0.00114355	0.103123	0.001402	0.104208	0.00242946	0.576945	0.00289312	0.588149	FALSE
chr10	33249364	C	A	chr10_33249364_C_A	-0.526901	0.00502169	0.526901	0.00480016	0.0934279	0.00604582	-0.0492914	0.00512953	0.0492914	0.00487607	0.868169	0.0654283	-0.457505	0.00225902	0.457505	0.00220671	0.0809967	0.00184595	-0.0427395	0.00263257	0.0427395	0.00250298	-0.0409848	0.0399332	0.0409848	0.0388649	TRUE
chr10	33249693	C	T	chr10_33249693_C_T	-0.0594782	0.233027	0.0594782	0.226017	0.0118806	0.476693	-0.000792088	0.298332	0.000792088	0.290607	0.764311	0.137639	-0.0454725	0.127823	0.0454725	0.123281	0.00913189	0.208227	-0.000609509	0.190114	0.000609509	0.184806	-0.00787589	0.324447	0.00787589	0.314329	FALSE
chr10	33249714	T	C	chr10_33249714_T_C	0.0459976	0.201445	0.0739638	0.202426	0.0120172	0.471118	0.000777541	0.272253	0.00106575	0.273309	0.767034	0.135841	0.0363953	0.1098	0.0572423	0.110773	0.00918481	0.206391	0.000608741	0.173971	0.000821366	0.174557	0.0055163	0.285783	0.00938755	0.287863	FALSE
chr10	33264329	A	G	chr10_33264329_A_G	0.156003	0.0588621	0.156003	0.0604385	0.0250913	0.14983	0.00387176	0.0811865	0.00387176	0.0827987	0.584817	0.235997	0.0912098	0.049625	0.0912098	0.0512096	0.014735	0.110384	0.00227138	0.0648727	0.00227138	0.066227	0.0354876	0.0471206	0.0354876	0.0484996	FALSE
chr10	33264376	C	T	chr10_33264376_C_T	-0.131902	0.0987256	0.131902	0.0959642	0.019918	0.218555	-0.00269345	0.134622	0.00269345	0.131588	0.560905	0.248506	-0.073406	0.083553	0.073406	0.0807187	0.0111558	0.160861	-0.0014967	0.108278	0.0014967	0.105425	-0.0299919	0.0780432	0.0299919	0.0758651	FALSE
chr10	33330634	C	T	chr10_33330634_C_T	-0.0441352	0.304834	0.0441352	0.296162	0.0267601	0.13028	-0.00120089	0.216686	0.00120089	0.211507	0.620309	0.216129	-0.0277189	0.196307	0.0277189	0.190397	0.0165946	0.0893734	-0.000753206	0.156494	0.000753206	0.15211	-0.00941455	0.270418	0.00941455	0.262479	FALSE
chr10	33334049	A	G	chr10_33334049_A_G	-0.00250467	0.732163	0.00935643	0.730518	0.00536262	0.930028	-1.71748e-05	0.81223	5.06552e-05	0.81005	0.780496	0.128004	-0.00163562	0.460539	0.00706542	0.459483	0.00417841	0.40557	-1.16693e-05	0.579983	3.82105e-05	0.578901	-0.000544643	0.776488	0.00123696	0.774527	FALSE
chr10	33334323	G	A	chr10_33334323_G_A	-0.0541837	0.254817	0.0541837	0.246911	0.0192211	0.23129	-0.00106456	0.237551	0.00106456	0.231154	0.804087	0.112019	-0.0441996	0.1304	0.0441996	0.126581	0.015454	0.100223	-0.000868845	0.144325	0.000868845	0.140922	-0.00543532	0.422179	0.00543532	0.408917	FALSE
chr10	33335167	C	T	chr10_33335167_C_T	0.00538629	0.607718	0.0145394	0.615751	0.0110097	0.526296	6.48876e-05	0.571914	0.000179481	0.580514	0.774594	0.131336	0.00468464	0.34111	0.0111032	0.347714	0.00845346	0.227887	5.56612e-05	0.372617	0.000136019	0.379047	0.000379504	0.683824	0.00185623	0.69134	FALSE
chr10	33335505	C	A	chr10_33335505_C_A	-0.0165123	0.592924	0.0165123	0.578036	0.0116288	0.489402	-0.000200647	0.568358	0.000200647	0.552217	0.703084	0.174743	-0.0113576	0.368919	0.0113576	0.359618	0.00814466	0.232185	-0.000137712	0.392041	0.000137712	0.381078	-0.0028439	0.603795	0.0028439	0.588722	FALSE
chr10	33486962	T	C	chr10_33486962_T_C	0.000852677	0.795251	0.00669255	0.794685	0.00625243	0.857004	1.30898e-05	0.831196	4.36685e-05	0.830739	0.516949	0.270476	0.000400872	0.593451	0.00349763	0.593458	0.00323859	0.476963	6.73751e-06	0.665195	2.28985e-05	0.664635	9.68608e-05	0.722999	0.0016244	0.722419	FALSE
chr10	33509431	T	A	chr10_33509431_T_A	0.370243	0.0120929	0.370243	0.012475	0.0659001	0.0174031	0.0241821	0.0131031	0.0241821	0.0132415	0.579253	0.231022	0.218366	0.0132244	0.218366	0.0137463	0.0378155	0.0187191	0.0140296	0.0120567	0.0140296	0.0121783	0.0812503	0.0104867	0.0812503	0.0107266	TRUE
chr10	33743865	C	G	chr10_33743865_C_G	0.0278994	0.425623	0.0282791	0.434033	0.0108478	0.529262	0.000358981	0.447187	0.000361172	0.455345	0.268685	0.48138	0.00736482	0.441571	0.00746275	0.448514	0.00286067	0.510618	9.31801e-05	0.448507	9.37452e-05	0.456683	0.00703908	0.344207	0.00716293	0.350901	FALSE
chr10	34220285	G	A	chr10_34220285_G_A	-0.366416	0.0121626	0.366416	0.0117823	0.0414885	0.0560778	-0.0155235	0.022523	0.0155235	0.0222281	0.6569	0.197125	-0.242348	0.0104925	0.242348	0.01018	0.0272853	0.0378201	-0.0102845	0.0175432	0.0102845	0.0171413	-0.07558	0.0121724	0.07558	0.0116495	TRUE
chr10	34220495	A	C	chr10_34220495_A_C	0.00930624	0.708049	0.00930624	0.723692	0.00937423	0.623521	8.31772e-05	0.693869	8.31772e-05	0.711135	0.592392	0.23107	0.00558561	0.465501	0.00558561	0.476974	0.00553153	0.332217	4.96286e-05	0.498126	4.96286e-05	0.511544	0.00204995	0.647203	0.00204995	0.662249	FALSE
chr10	34220630	T	C	chr10_34220630_T_C	-0.0779934	0.173235	0.0779934	0.168335	0.0290579	0.115452	-0.00225931	0.142569	0.00225931	0.139884	0.539148	0.259646	-0.0424416	0.136334	0.0424416	0.132248	0.0154107	0.101656	-0.00120818	0.116375	0.00120818	0.114107	-0.0184528	0.136111	0.0184528	0.132249	FALSE
chr10	34637725	A	C	chr10_34637725_A_C	-0.178421	0.053051	0.178421	0.0516105	0.0393973	0.0625142	-0.00746637	0.0519184	0.00746637	0.0513003	0.762067	0.142532	-0.135473	0.0311066	0.135473	0.0302734	0.02998	0.0312883	-0.00566278	0.0338263	0.00566278	0.033189	-0.0249678	0.0897342	0.0249678	0.0874548	TRUE
chr10	34638373	T	C	chr10_34638373_T_C	0.0336963	0.332816	0.0409053	0.339531	0.0103946	0.556185	0.00040767	0.389839	0.000478661	0.397218	0.760463	0.142122	0.0257938	0.180189	0.0309637	0.184333	0.00788862	0.244133	0.00031073	0.248485	0.00036164	0.253584	0.00439526	0.413141	0.00550677	0.421284	FALSE
chr10	34655682	C	T	chr10_34655682_C_T	0.0111798	0.62583	0.0139294	0.635995	0.0112568	0.509801	0.000117325	0.602625	0.000153107	0.612026	0.6316	0.212027	0.00671224	0.410152	0.00854503	0.416663	0.00710162	0.266916	7.00635e-05	0.425787	9.3915e-05	0.432866	0.00239135	0.574452	0.00298204	0.584552	FALSE
chr10	34815715	C	G	chr10_34815715_C_G	0.0279518	0.420926	0.0279518	0.433034	0.0132126	0.413591	0.000393468	0.40251	0.000393468	0.415386	0.855596	0.0762691	0.0240351	0.212006	0.0240351	0.218908	0.0112992	0.159519	0.000338129	0.243311	0.000338129	0.251246	0.00209124	0.642348	0.00209124	0.657542	FALSE
chr10	34815718	T	C	chr10_34815718_T_C	-0.00816021	0.70358	0.011416	0.698251	0.00798111	0.71851	-6.73543e-05	0.734491	9.53327e-05	0.729155	0.853469	0.0779775	-0.00683848	0.408638	0.00966122	0.405599	0.00681487	0.277678	-5.64234e-05	0.48109	8.0668e-05	0.478131	-0.000670086	0.831947	0.00091462	0.82733	FALSE
chr10	34816134	G	C	chr10_34816134_G_C	0.155301	0.0620936	0.155301	0.0638076	0.0424623	0.05189	0.00683452	0.0522149	0.00683452	0.0529432	0.773306	0.13321	0.120236	0.0347608	0.120236	0.0358094	0.0327934	0.0253547	0.0052799	0.0332007	0.0052799	0.0338498	0.0200311	0.111784	0.0200311	0.115627	TRUE
chr10	34994525	C	A	chr10_34994525_C_A	0.00916208	0.710322	0.00916208	0.725607	0.00725784	0.7772	5.90975e-05	0.753188	5.90975e-05	0.76986	0.639238	0.201856	0.00588192	0.4612	0.00588192	0.473523	0.00469301	0.379355	3.84484e-05	0.539537	3.84484e-05	0.553381	0.00183877	0.673174	0.00183877	0.688233	FALSE
chr10	35011695	G	A	chr10_35011695_G_A	0.0107804	0.700686	0.0107804	0.716082	0.00733556	0.753506	0.000100829	0.717685	0.000100829	0.734646	0.621735	0.214965	0.00682956	0.471488	0.00682956	0.483209	0.00457447	0.390516	6.40696e-05	0.533602	6.40696e-05	0.547443	0.00221827	0.657197	0.00221827	0.672726	FALSE
chr10	35089731	A	G	chr10_35089731_A_G	0.0429663	0.225758	0.0611372	0.229648	0.0194524	0.243003	0.00117198	0.220121	0.00137702	0.223317	0.727497	0.158944	0.032238	0.129218	0.0445373	0.132087	0.0141679	0.120632	0.000863232	0.144391	0.00100202	0.146378	0.00597202	0.264204	0.00971942	0.268518	FALSE
chr10	35120120	T	C	chr10_35120120_T_C	-0.0116774	0.668015	0.0120876	0.658626	0.0047531	0.962949	-5.6959e-05	0.785826	5.87241e-05	0.77601	0.31015	0.432941	-0.00347889	0.572301	0.00362656	0.565221	0.00146621	0.674081	-1.69433e-05	0.685675	1.75788e-05	0.677462	-0.0031059	0.562672	0.00320434	0.553386	FALSE
chr10	35120441	C	T	chr10_35120441_C_T	-0.000664307	0.546739	0.0192546	0.549174	0.0171067	0.286107	1.76556e-05	0.473735	0.000280431	0.476798	0.468495	0.301405	-1.33481e-05	0.394472	0.00972269	0.396646	0.00780808	0.2438	1.20604e-05	0.365982	0.000139412	0.368461	-0.000395382	0.475173	0.00451752	0.47756	FALSE
chr10	35120852	T	C	chr10_35120852_T_C	0.0107519	0.55255	0.0175278	0.562879	0.00732901	0.770726	6.75135e-05	0.62427	0.000123268	0.636059	0.39557	0.354554	0.00489039	0.426125	0.00731792	0.434075	0.00283656	0.508865	3.05713e-05	0.505507	5.05456e-05	0.514687	0.00287248	0.454046	0.00450164	0.463474	FALSE
chr10	35120962	T	C	chr10_35120962_T_C	-0.0152776	0.613746	0.0152776	0.598645	0.00472357	0.939252	-7.2004e-05	0.752861	7.2004e-05	0.736189	0.338814	0.404356	-0.00498074	0.504656	0.00498074	0.492224	0.00164533	0.652961	-2.40993e-05	0.637098	2.40993e-05	0.622441	-0.00401893	0.500502	0.00401893	0.486811	FALSE
chr10	35126540	C	G	chr10_35126540_C_G	-0.00743863	0.653713	0.0129028	0.644912	0.0120178	0.470203	-0.000109091	0.610712	0.000148109	0.600768	0.923839	0.0214991	-0.00687317	0.342107	0.0118983	0.336672	0.0111056	0.164467	-0.000100716	0.368071	0.000136599	0.36158	-0.000277879	0.886453	0.000560522	0.87821	FALSE
chr10	35126625	A	C	chr10_35126625_A_C	-0.0102585	0.518893	0.0211995	0.511562	0.00933879	0.62521	-9.50738e-05	0.553014	0.000202949	0.544089	0.949243	0.00805088	-0.00961068	0.255657	0.0201201	0.250646	0.00886194	0.212193	-8.89692e-05	0.328154	0.000192589	0.322414	-0.000401734	0.851748	0.000776474	0.842013	FALSE
chr10	35126627	A	G	chr10_35126627_A_G	0.0609391	0.232868	0.0609391	0.240108	0.0229714	0.175319	0.00159426	0.197387	0.00159426	0.202626	0.951754	0.00725434	0.0579505	0.101332	0.0579505	0.10472	0.0218684	0.057112	0.00151654	0.108324	0.00151654	0.111246	0.00221351	0.635367	0.00221351	0.650606	FALSE
chr10	35127585	G	C	chr10_35127585_G_C	0.000655919	0.823731	0.00560805	0.820633	0.00730519	0.760808	1.92191e-05	0.823853	4.75702e-05	0.822104	0.909956	0.0299738	0.000619651	0.512233	0.00515931	0.510171	0.00664267	0.285869	1.79019e-05	0.573348	4.38766e-05	0.570996	3.17576e-05	0.94007	0.000263588	0.937287	FALSE
chr10	35127641	G	A	chr10_35127641_G_A	-0.119255	0.0947971	0.119255	0.0923681	0.0255382	0.149058	-0.00315798	0.105871	0.00315798	0.104085	0.89759	0.0394004	-0.107031	0.0423974	0.107031	0.0413734	0.0228652	0.0536486	-0.00282825	0.0594568	0.00282825	0.0584994	-0.00685171	0.349936	0.00685171	0.338676	FALSE
chr10	35136426	C	T	chr10_35136426_C_T	-0.237389	0.0337718	0.237389	0.0326122	0.0493151	0.0398122	-0.0136409	0.0327655	0.0136409	0.0322234	0.412038	0.342629	-0.100696	0.051456	0.100696	0.0501611	0.0210538	0.0662587	-0.0059383	0.038505	0.0059383	0.0375794	-0.0613541	0.0212928	0.0613541	0.0205651	TRUE
chr10	35136622	C	T	chr10_35136622_C_T	0.0994034	0.128935	0.0994034	0.132923	0.0290211	0.113997	0.00306424	0.113457	0.00306424	0.115753	0.339927	0.402806	0.0324951	0.164332	0.0324951	0.170178	0.00964219	0.191919	0.000975218	0.128778	0.000975218	0.132172	0.0251727	0.088167	0.0251727	0.0912444	FALSE
chr10	35149409	T	C	chr10_35149409_T_C	-0.010099	0.724182	0.010099	0.708962	0.00321067	0.998989	-3.29313e-05	0.879845	3.29313e-05	0.864135	0.533072	0.261438	-0.0055429	0.494265	0.0055429	0.481686	0.00172404	0.638601	-1.82052e-05	0.683706	1.82052e-05	0.668893	-0.00228179	0.653058	0.00228179	0.6378	FALSE
chr10	35150224	T	G	chr10_35150224_T_G	0.0341184	0.352914	0.0341184	0.364293	0.0106039	0.546665	0.000369628	0.396666	0.000369628	0.409611	0.479061	0.294436	0.0160546	0.266671	0.0160546	0.274998	0.00500757	0.356995	0.00017134	0.311062	0.00017134	0.321685	0.00874446	0.270034	0.00874446	0.279594	FALSE
chr10	35184707	G	T	chr10_35184707_G_T	-0.0943385	0.147436	0.0943385	0.143648	0.0239527	0.167668	-0.00250763	0.151284	0.00250763	0.147798	0.454447	0.309244	-0.044921	0.139665	0.044921	0.135721	0.0111191	0.166117	-0.00120589	0.135712	0.00120589	0.132511	-0.0233879	0.110712	0.0233879	0.108007	FALSE
chr10	35185350	A	C	chr10_35185350_A_C	-0.011419	0.680134	0.0134912	0.668082	0.00634082	0.846673	-8.88715e-05	0.745897	0.000102911	0.732905	0.447509	0.314	-0.00504055	0.531991	0.00601249	0.522581	0.00284836	0.512153	-3.90577e-05	0.612004	4.5643e-05	0.60117	-0.00284707	0.590363	0.00336154	0.578881	FALSE
chr10	35185493	A	G	chr10_35185493_A_G	0.083929	0.157383	0.083929	0.162238	0.0201003	0.233884	0.00203107	0.170281	0.00203107	0.174904	0.427008	0.328138	0.037041	0.151023	0.037041	0.156381	0.00872011	0.222782	0.000904058	0.15536	0.000904058	0.159529	0.021195	0.109953	0.021195	0.113849	FALSE
chr10	35185771	T	C	chr10_35185771_T_C	0.0123325	0.457824	0.0265981	0.460976	0.00753708	0.755012	0.000133186	0.546723	0.000226698	0.550189	0.345901	0.395654	0.00482465	0.399685	0.00921899	0.40256	0.00263416	0.53166	5.05751e-05	0.474372	7.94072e-05	0.477813	0.00288994	0.367065	0.00673897	0.370171	FALSE
chr10	35187506	T	C	chr10_35187506_T_C	-0.0228143	0.50394	0.0228143	0.489426	0.022243	0.183972	-0.000537854	0.362233	0.000537854	0.352437	0.0932467	0.775214	-0.00224475	0.676808	0.00224475	0.663488	0.00221184	0.593314	-5.62525e-05	0.548543	5.62525e-05	0.53463	-0.00473347	0.471538	0.00473347	0.457949	FALSE
chr10	35188004	T	C	chr10_35188004_T_C	-0.00951146	0.725507	0.0107078	0.715663	0.0162972	0.304173	-0.000148251	0.62643	0.000169534	0.616853	0.0780793	0.806504	-0.000970353	0.800945	0.00103718	0.792498	0.00127188	0.709965	-1.53102e-05	0.735628	1.64991e-05	0.726673	-0.00207854	0.673057	0.00228179	0.663144	FALSE
chr10	35188574	C	T	chr10_35188574_C_T	-0.0398211	0.328564	0.0398211	0.317856	0.00954965	0.612926	-0.000380329	0.409077	0.000380329	0.39671	0.0933515	0.774186	-0.00375914	0.563393	0.00375914	0.550663	0.000888844	0.778117	-3.57264e-05	0.577005	3.57264e-05	0.562404	-0.00871429	0.284003	0.00871429	0.274349	FALSE
chr10	35196021	T	G	chr10_35196021_T_G	-0.274187	0.0229601	0.274187	0.022198	0.0362061	0.074288	-0.0101758	0.0359582	0.0101758	0.0355357	0.902055	0.0386283	-0.247322	0.00993944	0.247322	0.00966524	0.0326313	0.0261239	-0.00916986	0.0196701	0.00916986	0.0192201	-0.015331	0.161934	0.015331	0.156511	TRUE
chr10	35218125	A	T	chr10_35218125_A_T	-0.0119716	0.648809	0.0137689	0.639009	0.00460715	0.962306	-5.3805e-05	0.782097	6.2788e-05	0.771623	0.445875	0.315151	-0.00552529	0.483478	0.00628458	0.475981	0.00204295	0.593934	-2.46093e-05	0.62254	2.84042e-05	0.613832	-0.00284866	0.550216	0.00340759	0.540695	FALSE
chr10	35218236	G	T	chr10_35218236_G_T	0.00140739	0.883514	0.00369289	0.884658	0.00407488	0.991271	6.77439e-06	0.934229	1.57856e-05	0.935278	0.517846	0.270766	0.000893097	0.694276	0.00199612	0.695582	0.00211939	0.585525	4.23509e-06	0.790453	8.58381e-06	0.7919	0.000288994	0.830911	0.000857456	0.831752	FALSE
chr10	35225373	C	T	chr10_35225373_C_T	-0.522658	0.0051931	0.522658	0.00487899	0.0511087	0.0345258	-0.0276197	0.0118238	0.0276197	0.0115118	0.635708	0.202595	-0.33272	0.00518432	0.33272	0.00500286	0.0318234	0.0271202	-0.0172002	0.00979024	0.0172002	0.00944859	-0.111317	0.00512566	0.111317	0.00490605	TRUE
chr10	35225399	C	T	chr10_35225399_C_T	-0.221774	0.0371508	0.221774	0.0362041	0.0271841	0.12956	-0.00647217	0.0606195	0.00647217	0.0597729	0.637412	0.20151	-0.136164	0.0311651	0.136164	0.0297576	0.0171494	0.0865122	-0.00390698	0.0472678	0.00390698	0.0462262	-0.0459787	0.0374555	0.0459787	0.0364518	TRUE
chr10	35240186	A	G	chr10_35240186_A_G	0.00999291	0.505888	0.0210741	0.510192	0.0180338	0.25826	0.000182222	0.403543	0.000389636	0.405908	0.516974	0.272002	0.00545451	0.352236	0.0106777	0.354351	0.00915028	0.20437	9.81012e-05	0.309795	0.000194477	0.311743	0.00256443	0.423541	0.00508916	0.427068	FALSE
chr10	35328794	T	C	chr10_35328794_T_C	-0.00190644	0.751482	0.00873478	0.749558	0.00907606	0.642639	-1.75788e-05	0.774712	6.79371e-05	0.772714	0.351244	0.396449	-0.000959793	0.611714	0.00394709	0.609318	0.003074	0.491463	-9.00069e-06	0.65141	3.05366e-05	0.648839	-0.000392207	0.674515	0.00211347	0.672849	FALSE
chr10	35352643	G	A	chr10_35352643_G_A	-0.0300829	0.449935	0.0300829	0.438106	0.0106347	0.545547	-0.000354172	0.489195	0.000354172	0.476308	0.378437	0.36707	-0.0124091	0.390852	0.0124091	0.380488	0.0041634	0.414868	-0.000150113	0.427769	0.000150113	0.416348	-0.00747575	0.364793	0.00747575	0.354978	FALSE
chr10	35368475	A	G	chr10_35368475_A_G	0.00625284	0.563183	0.0178765	0.568919	0.0137433	0.399334	0.000156112	0.501967	0.00027449	0.506688	0.277296	0.470624	0.00203198	0.505877	0.00514904	0.510234	0.00386612	0.432757	4.81457e-05	0.468726	7.98728e-05	0.474276	0.00182606	0.459588	0.0045858	0.464692	FALSE
chr10	35379277	G	C	chr10_35379277_G_C	0.043485	0.308103	0.043485	0.317408	0.0146525	0.366202	0.000691968	0.309297	0.000691968	0.318933	0.707677	0.168775	0.03186	0.175291	0.03186	0.180981	0.0104816	0.178857	0.000507779	0.204209	0.000507779	0.210192	0.00650555	0.348934	0.00650555	0.360397	FALSE
chr10	35414954	A	G	chr10_35414954_A_G	-0.0108327	0.702626	0.0108327	0.687428	0.00573864	0.902226	-6.21844e-05	0.77786	6.21844e-05	0.761071	0.273027	0.47594	-0.00288258	0.60618	0.00288258	0.593338	0.00158296	0.659451	-1.67408e-05	0.686293	1.67408e-05	0.671719	-0.00285025	0.592641	0.00285025	0.577933	FALSE
chr10	35427905	T	C	chr10_35427905_T_C	0.0575284	0.222743	0.0575284	0.22975	0.0144242	0.366107	0.000868299	0.252338	0.000868299	0.259447	0.0764771	0.810055	0.00447929	0.517854	0.00447929	0.530961	0.00113793	0.737316	6.97537e-05	0.468859	6.97537e-05	0.482049	0.0109183	0.221946	0.0109183	0.230029	FALSE
chr10	35447387	G	C	chr10_35447387_G_C	-0.112351	0.106749	0.112351	0.10429	0.0221347	0.189983	-0.00266172	0.12734	0.00266172	0.12474	0.713376	0.164085	-0.08046	0.0656239	0.08046	0.0635321	0.0156258	0.101496	-0.00189197	0.0859254	0.00189197	0.0840665	-0.0174667	0.144766	0.0174667	0.140473	FALSE
chr10	35462969	C	T	chr10_35462969_C_T	-0.0286257	0.437279	0.0286257	0.424598	0.0101682	0.572914	-0.000290471	0.491443	0.000290471	0.477905	0.604138	0.224679	-0.0170551	0.290889	0.0170551	0.282578	0.00612339	0.30512	-0.000172391	0.351944	0.000172391	0.341386	-0.006315	0.391848	0.006315	0.379192	FALSE
chr10	35470659	A	G	chr10_35470659_A_G	0.0290298	0.361636	0.0349903	0.369082	0.0154664	0.34051	0.000361348	0.348705	0.000509258	0.355063	0.289769	0.457814	0.00738643	0.369741	0.00974245	0.374951	0.00470698	0.385214	8.67768e-05	0.349317	0.000145241	0.354173	0.00744716	0.271752	0.0090668	0.277171	FALSE
chr10	35550381	G	A	chr10_35550381_G_A	-0.00221293	0.750318	0.00826848	0.751944	0.0049146	0.953309	-8.85166e-06	0.838774	3.89352e-05	0.840952	0.137898	0.692048	-0.00184645	0.762214	0.00188391	0.762663	0.000632297	0.843294	-8.22984e-06	0.834045	8.42257e-06	0.835019	-0.00111469	0.768651	0.0013497	0.768735	FALSE
chr10	35575457	G	C	chr10_35575457_G_C	-0.00322637	0.691361	0.0109608	0.686481	0.00681475	0.802989	-3.79779e-05	0.734795	7.71956e-05	0.727602	0.707565	0.167928	-0.00266438	0.416013	0.00791933	0.411359	0.00487686	0.367552	-2.93761e-05	0.507094	5.6049e-05	0.501532	-0.000400146	0.707921	0.00171174	0.703102	FALSE
chr10	35578125	A	G	chr10_35578125_A_G	0.0170086	0.570915	0.0173167	0.580524	0.00796938	0.72183	0.000152363	0.626802	0.000154964	0.637072	0.449979	0.313241	0.00738448	0.446212	0.0075413	0.453207	0.0035954	0.450778	6.62836e-05	0.51132	6.76073e-05	0.519678	0.00416184	0.481063	0.00425076	0.4899	FALSE
chr10	35581786	C	T	chr10_35581786_C_T	0.00198519	0.804505	0.00610621	0.809391	0.00578062	0.894323	1.05943e-05	0.850601	3.50228e-05	0.854833	0.0352398	0.903455	0.000208787	0.901682	0.000271599	0.9049	0.000203772	0.933303	1.174e-06	0.918309	1.54983e-06	0.92167	0.000566874	0.809046	0.000979723	0.814015	FALSE
chr10	35585967	C	T	chr10_35585967_C_T	-0.00375163	0.862557	0.00443214	0.855115	0.00764882	0.745704	-2.68049e-05	0.868143	3.23655e-05	0.8608	0.397126	0.35265	-0.00141746	0.711873	0.00174618	0.702145	0.00307289	0.493163	-1.01345e-05	0.738839	1.28206e-05	0.728216	-0.000946377	0.802089	0.00111152	0.790602	FALSE
chr10	35586427	T	G	chr10_35586427_T_G	0.00486409	0.296845	0.0529786	0.301322	0.0166849	0.303447	-0.000256196	0.318666	0.000969981	0.323979	0.532939	0.25675	-0.00197669	0.221567	0.0316111	0.224735	0.00912006	0.21187	-0.000244893	0.244127	0.000611077	0.248712	0.00257237	0.270671	0.0109945	0.274685	FALSE
chr10	35586803	C	G	chr10_35586803_C_G	0.014524	0.603424	0.014524	0.618532	0.0110113	0.523322	0.000171239	0.567703	0.000171239	0.584086	0.52177	0.266296	0.00803385	0.407991	0.00803385	0.418965	0.00585859	0.319047	9.68213e-05	0.421047	9.68213e-05	0.433076	0.00333455	0.526921	0.00333455	0.540937	FALSE
chr10	35608029	G	A	chr10_35608029_G_A	-0.0398368	0.344799	0.0398368	0.334788	0.0409918	0.0567159	-0.00166515	0.18032	0.00166515	0.176336	0.773087	0.133149	-0.0305051	0.185605	0.0305051	0.179972	0.0314798	0.0277513	-0.00126733	0.114396	0.00126733	0.111646	-0.00541626	0.435124	0.00541626	0.422908	FALSE
chr10	35633684	G	T	chr10_35633684_G_T	-0.0137054	0.665334	0.0137054	0.650333	0.0109615	0.526342	-0.000142552	0.656963	0.000142552	0.640335	0.427867	0.33163	-0.00601131	0.519136	0.00601131	0.50691	0.00464267	0.379023	-6.15472e-05	0.53146	6.15472e-05	0.51786	-0.00358226	0.567158	0.00358226	0.552542	FALSE
chr10	35635154	G	A	chr10_35635154_G_A	-0.0239701	0.451504	0.0284253	0.443406	0.0185824	0.246443	-0.000426824	0.383131	0.000509448	0.377879	0.30732	0.435686	-0.00745392	0.427523	0.00876034	0.419917	0.00578268	0.319602	-0.000135874	0.371761	0.000160102	0.364664	-0.00623085	0.356655	0.00736459	0.349896	FALSE
chr10	35635158	A	G	chr10_35635158_A_G	0.0617746	0.203982	0.0617746	0.210588	0.0141957	0.375646	0.000915377	0.242244	0.000915377	0.249359	0.330298	0.411146	0.0202959	0.227166	0.0202959	0.234513	0.0046399	0.379975	0.000298394	0.24456	0.000298394	0.252435	0.0159264	0.144175	0.0159264	0.149314	FALSE
chr10	35635679	C	T	chr10_35635679_C_T	-0.0345787	0.246998	0.0573783	0.243454	0.0195192	0.227058	-0.000573745	0.233756	0.00108241	0.230331	0.729622	0.159404	-0.0244238	0.141544	0.0414571	0.138894	0.0142321	0.114469	-0.000402894	0.152578	0.000782914	0.1502	-0.00580529	0.293234	0.00898106	0.288086	FALSE
chr10	35642290	C	G	chr10_35642290_C_G	-0.0321389	0.397235	0.0321389	0.385684	0.027105	0.127871	-0.00089963	0.26446	0.00089963	0.257385	0.941193	0.0120404	-0.0303005	0.183501	0.0303005	0.177572	0.025519	0.0419087	-0.00084829	0.147048	0.00084829	0.142854	-0.00114963	0.79629	0.00114963	0.781036	FALSE
chr10	37857290	G	A	chr10_37857290_G_A	-0.00657258	0.697505	0.0117419	0.688788	0.00793897	0.725396	-4.93159e-05	0.733083	8.68937e-05	0.72312	0.869549	0.0614096	-0.00543508	0.398835	0.0100021	0.392486	0.00691098	0.273183	-4.0946e-05	0.478215	7.41454e-05	0.469934	-0.000570049	0.838987	0.00088445	0.829342	FALSE
chr10	37975772	C	T	chr10_37975772_C_T	-0.00301999	0.768913	0.00758878	0.766148	0.00594041	0.880695	-1.82102e-05	0.817098	4.51998e-05	0.814384	0.766502	0.137515	-0.00251447	0.473294	0.00593437	0.472389	0.00456309	0.383547	-1.51944e-05	0.576133	3.54568e-05	0.574097	-0.000365213	0.813272	0.000952729	0.810932	FALSE
chr10	37975875	C	G	chr10_37975875_C_G	-0.0100111	0.6342	0.0153674	0.623527	0.0206782	0.208345	-0.000226324	0.492945	0.000348615	0.485213	0.812362	0.108734	-0.00834318	0.379234	0.0126235	0.372661	0.0168358	0.0886592	-0.00018902	0.319195	0.000286746	0.313435	-0.000782825	0.768941	0.00134494	0.759399	FALSE
chr10	37976858	T	G	chr10_37976858_T_G	0.00878381	0.483597	0.0240535	0.486878	0.0224122	0.187971	0.000219768	0.350082	0.000576472	0.353075	0.95471	0.00607989	0.00853398	0.229009	0.0230103	0.231324	0.0214082	0.060559	0.000213253	0.197508	0.000551525	0.198983	0.00023977	0.84292	0.000744716	0.847511	FALSE
chr10	37988668	G	A	chr10_37988668_G_A	0.0305128	0.389128	0.0305128	0.401475	0.0123856	0.452761	0.000382628	0.396663	0.000382628	0.409009	0.151189	0.659926	0.00471914	0.506453	0.00471914	0.519486	0.00194144	0.618984	6.06669e-05	0.48444	6.06669e-05	0.498202	0.00707877	0.325107	0.00707877	0.336652	FALSE
chr10	37988948	T	C	chr10_37988948_T_C	0.0133448	0.624785	0.0133448	0.641057	0.0116103	0.491263	0.000154229	0.587003	0.000154229	0.604078	0.094182	0.771174	0.00116249	0.739031	0.00116249	0.752847	0.00110734	0.738767	1.3447e-05	0.703865	1.3447e-05	0.71904	0.00275815	0.581411	0.00275815	0.596768	FALSE
chr10	38010204	T	C	chr10_38010204_T_C	0.222911	0.0321706	0.222911	0.0329759	0.037192	0.069026	0.00844953	0.041532	0.00844953	0.0417383	0.884929	0.051847	0.197531	0.0147014	0.197531	0.0150365	0.0329523	0.0251639	0.00749677	0.023083	0.00749677	0.0233512	0.0141179	0.165391	0.0141179	0.171509	TRUE
chr10	38010915	G	T	chr10_38010915_G_T	0.00207962	0.544576	0.0198307	0.541792	0.0220849	0.195467	7.01617e-05	0.416755	0.0004125	0.413871	0.991059	0.000129458	0.00210408	0.26906	0.0196084	0.26748	0.0219155	0.0587126	7.00327e-05	0.234314	0.000408605	0.232526	4.44607e-05	0.938778	0.000276291	0.936722	FALSE
chr10	38025128	T	C	chr10_38025128_T_C	-0.0175407	0.589367	0.0175407	0.575476	0.00409455	0.983821	-7.53142e-05	0.765138	7.53142e-05	0.748424	0.533157	0.262105	-0.00925352	0.405301	0.00925352	0.394188	0.00218953	0.57752	-3.97678e-05	0.580664	3.97678e-05	0.566584	-0.00426664	0.498774	0.00426664	0.486628	FALSE
chr10	38038678	C	T	chr10_38038678_C_T	-0.0273202	0.450241	0.0273202	0.437659	0.00914284	0.639689	-0.000259669	0.505955	0.000259669	0.491342	0.400243	0.348516	-0.011167	0.363327	0.011167	0.353464	0.00365816	0.442789	-0.000106025	0.420086	0.000106025	0.408341	-0.00698827	0.353517	0.00698827	0.343183	FALSE
chr10	38043785	A	G	chr10_38043785_A_G	0.0205231	0.201511	0.0734583	0.205205	0.0212158	0.206801	-9.94944e-05	0.197395	0.00175029	0.201035	0.592381	0.231436	0.0133676	0.143745	0.0436059	0.146023	0.0124958	0.142023	-2.78577e-05	0.14777	0.0010288	0.150464	0.00396018	0.167489	0.0164028	0.170773	FALSE
chr10	38055772	C	G	chr10_38055772_C_G	0.0138614	0.545374	0.0196501	0.55186	0.00988781	0.592016	0.000172721	0.563856	0.000218389	0.571284	0.088942	0.778805	0.000607335	0.73588	0.00143908	0.741227	0.000873916	0.781981	9.93403e-06	0.721716	1.64978e-05	0.727499	0.00188323	0.571489	0.00321705	0.577776	FALSE
chr10	38068846	G	A	chr10_38068846_G_A	0.00429176	0.85108	0.00429176	0.865604	0.00572276	0.893256	2.44891e-05	0.879139	2.44891e-05	0.894418	0.00361719	0.986773	1.95532e-05	0.968409	1.95532e-05	0.983581	2.25675e-05	0.990201	1.21813e-07	0.970691	1.21813e-07	0.985743	0.000168315	0.943592	0.000168315	0.958329	FALSE
chr10	38093973	T	G	chr10_38093973_T_G	-0.0108314	0.637839	0.0138061	0.627046	0.00777299	0.738669	-8.95751e-05	0.67431	0.000108286	0.662041	0.917495	0.0245922	-0.0100565	0.32798	0.0127268	0.321529	0.00714042	0.265713	-8.31167e-05	0.415127	9.99133e-05	0.407123	-0.000414437	0.882273	0.000595455	0.872199	FALSE
chr10	38093993	T	C	chr10_38093993_T_C	-0.00931895	0.724073	0.0105746	0.714931	0.00955121	0.612516	-9.76681e-05	0.717106	0.000106986	0.707011	0.922983	0.0207199	-0.00860602	0.419418	0.00978739	0.412683	0.00882056	0.214217	-9.04361e-05	0.464289	9.92028e-05	0.45663	-0.000331867	0.920694	0.000395382	0.912628	FALSE
chr10	38094219	A	T	chr10_38094219_A_T	-0.0350626	0.354932	0.0398259	0.3483	0.0132007	0.41363	-0.000528611	0.364895	0.000578124	0.359213	0.965716	0.00254143	-0.0342313	0.158104	0.0387603	0.155785	0.0127641	0.134076	-0.000516265	0.203209	0.000563343	0.200753	-0.000851104	0.811405	0.00100672	0.803894	FALSE
chr10	38094356	T	C	chr10_38094356_T_C	0.263038	0.0236078	0.263038	0.0241657	0.0470251	0.041179	0.012439	0.0279875	0.012439	0.0282196	0.980226	0.000722686	0.257743	0.00865733	0.257743	0.00891644	0.0461734	0.0113159	0.012209	0.013698	0.012209	0.013989	0.00629277	0.35844	0.00629277	0.369985	TRUE
chr10	38094358	G	C	chr10_38094358_G_C	0.129906	0.0890986	0.129906	0.0919241	0.048737	0.0377574	0.00660642	0.0580273	0.00660642	0.0590843	0.97736	0.00100746	0.126711	0.0355252	0.126711	0.0366774	0.0476383	0.0103961	0.00644305	0.0299007	0.00644305	0.0303841	0.00347587	0.534385	0.00347587	0.548306	TRUE
chr10	38094360	C	A	chr10_38094360_C_A	-0.135078	0.0831551	0.135078	0.0808183	0.0414276	0.0552038	-0.00581541	0.063915	0.00581541	0.062949	0.973714	0.00139497	-0.131669	0.0324809	0.131669	0.0316802	0.0404299	0.015984	-0.00568033	0.0333922	0.00568033	0.0325925	-0.00357432	0.534578	0.00357432	0.519839	TRUE
chr10	38094404	A	G	chr10_38094404_A_G	0.0764451	0.159573	0.0764451	0.164665	0.0133925	0.409649	0.00105046	0.219223	0.00105046	0.224673	0.974511	0.00132015	0.0744275	0.0651168	0.0744275	0.0674714	0.013055	0.130467	0.00102341	0.118284	0.00102341	0.121258	0.00202296	0.64928	0.00202296	0.664954	FALSE
chr10	38094457	G	T	chr10_38094457_G_T	-0.02606	0.440825	0.0290185	0.431198	0.0251077	0.166635	-0.000854957	0.313561	0.000913023	0.308457	0.971035	0.00169071	-0.0254381	0.202538	0.0282988	0.198132	0.0245082	0.0517311	-0.000839239	0.173932	0.000895384	0.17124	-0.000678025	0.850984	0.00077965	0.840176	FALSE
chr10	38094563	C	G	chr10_38094563_C_G	0.00600901	0.719958	0.00953699	0.726382	0.00544707	0.911488	2.73272e-05	0.800096	5.15569e-05	0.805973	0.959925	0.00401807	0.00566046	0.404584	0.00910558	0.409109	0.00523433	0.347897	2.56111e-05	0.533145	4.92814e-05	0.53764	0.000201661	0.921869	0.00030011	0.929241	FALSE
chr10	38094597	C	T	chr10_38094597_C_T	-0.0080841	0.752992	0.00917111	0.740399	0.00454687	0.961643	-3.86952e-05	0.849063	4.33785e-05	0.836809	0.95365	0.00583309	-0.00766003	0.429468	0.0087179	0.420861	0.00432932	0.398511	-3.66106e-05	0.590972	4.11683e-05	0.579506	-0.000288994	0.935028	0.000327104	0.926184	FALSE
chr10	38094778	C	T	chr10_38094778_C_T	0.0290371	0.304825	0.0441015	0.309239	0.0115408	0.493848	0.000360083	0.364153	0.000519838	0.368655	0.919453	0.0234888	0.026748	0.143469	0.0403631	0.145889	0.0106091	0.171178	0.000331255	0.209925	0.000475639	0.212236	0.00135923	0.650283	0.00212459	0.657963	FALSE
chr10	38094829	T	C	chr10_38094829_T_C	0.0446819	0.283797	0.0501158	0.288925	0.0125909	0.44237	0.000564935	0.330535	0.000621224	0.335671	0.903647	0.0343284	0.0406202	0.133808	0.045408	0.136184	0.0113822	0.157077	0.000513314	0.191414	0.000562911	0.194291	0.00219763	0.615611	0.00255649	0.624514	FALSE
chr10	38094865	C	T	chr10_38094865_C_T	-0.00319614	0.345271	0.0450948	0.342844	0.0135969	0.40892	0.000198731	0.389955	0.000712965	0.387368	0.889026	0.046067	-0.00231318	0.184245	0.0396586	0.184233	0.0121161	0.148629	0.00018269	0.238502	0.000629914	0.237704	-0.000498595	0.620037	0.00273116	0.61655	FALSE
chr10	38095087	T	G	chr10_38095087_T_G	-0.000638046	0.87053	0.00401638	0.874364	0.00455528	0.958809	-4.20761e-06	0.911143	2.03021e-05	0.915701	0.803709	0.111081	-0.000635824	0.612607	0.00327208	0.611724	0.00367225	0.443135	-3.97033e-06	0.712813	1.65481e-05	0.711975	1.74667e-05	0.909525	0.000385855	0.914346	FALSE
chr10	38356189	A	G	chr10_38356189_A_G	0.0623134	0.216777	0.0623134	0.222982	0.0169571	0.298332	0.00119794	0.232711	0.00119794	0.238097	0.972854	0.00138806	0.060687	0.0921701	0.060687	0.0958493	0.0165135	0.0954656	0.0011672	0.128164	0.0011672	0.131539	0.00169109	0.693141	0.00169109	0.708337	FALSE
chr10	38356475	T	C	chr10_38356475_T_C	-0.052862	0.266388	0.052862	0.25808	0.00913632	0.640342	-0.000498351	0.374205	0.000498351	0.362722	0.975066	0.00125728	-0.0516849	0.11414	0.0516849	0.110064	0.00891421	0.211426	-0.000487395	0.206382	0.000487395	0.200469	-0.0012179	0.785182	0.0012179	0.770113	FALSE
chr10	38366012	T	G	chr10_38366012_T_G	0.0433248	0.293551	0.0433248	0.302688	0.0189406	0.252147	0.000877346	0.257937	0.000877346	0.265177	0.6295	0.212138	0.0272885	0.185933	0.0272885	0.191757	0.011946	0.150408	0.000553862	0.183467	0.000553862	0.187985	0.00896041	0.267059	0.00896041	0.276047	FALSE
chr10	38390571	G	A	chr10_38390571_G_A	-0.0329737	0.402211	0.0329737	0.390021	0.00882236	0.661706	-0.000324645	0.480158	0.000324645	0.466705	0.311465	0.43194	-0.0101319	0.386463	0.0101319	0.376043	0.0027461	0.522059	-0.000100417	0.442865	0.000100417	0.430797	-0.0085952	0.308495	0.0085952	0.298241	FALSE
chr10	38402202	T	C	chr10_38402202_T_C	-0.0095794	0.739528	0.0095794	0.723684	0.00599428	0.8736	-5.77366e-05	0.801182	5.77366e-05	0.784652	0.71626	0.167805	-0.00688415	0.453238	0.00688415	0.44127	0.00427278	0.400184	-4.12688e-05	0.560765	4.12688e-05	0.547108	-0.00149261	0.748547	0.00149261	0.733846	FALSE
chr10	38402791	C	G	chr10_38402791_C_G	0.262658	0.0253206	0.262658	0.02588	0.0757834	0.0121235	0.01976	0.0172497	0.01976	0.0175231	0.979107	0.000661245	0.257555	0.00928989	0.257555	0.00954053	0.0742794	0.00273986	0.0193983	0.00831413	0.0193983	0.00853607	0.00578942	0.3861	0.00578942	0.397228	TRUE
chr10	38403504	C	G	chr10_38403504_C_G	-0.0114767	0.658087	0.0131047	0.648252	0.00865123	0.671596	-9.23437e-05	0.674591	0.000110202	0.663539	0.891568	0.0460144	-0.0102652	0.350745	0.0117088	0.344886	0.0077012	0.246469	-8.24726e-05	0.421345	9.83077e-05	0.414026	-0.00061451	0.866848	0.000687553	0.857679	FALSE
chr10	38403569	A	T	chr10_38403569_A_T	0.00540314	0.747906	0.00821982	0.755348	0.00387516	0.987637	2.4254e-05	0.854366	3.38698e-05	0.86213	0.85633	0.0757256	0.00454373	0.428677	0.00703955	0.43365	0.00332083	0.471025	2.05109e-05	0.597141	2.90313e-05	0.603819	0.000395382	0.867707	0.000582752	0.874571	FALSE
chr10	42367672	A	C	chr10_42367672_A_C	-0.0112895	0.533335	0.023155	0.532146	0.0141981	0.378665	-0.000193652	0.486055	0.000372046	0.485867	0.657443	0.198414	-0.00681839	0.341186	0.0148485	0.340393	0.00938134	0.202384	-0.000116682	0.338649	0.00023909	0.338576	-0.00222145	0.510053	0.00439367	0.50908	FALSE
chr10	42552510	A	G	chr10_42552510_A_G	-0.0062705	0.708807	0.0109799	0.704633	0.00832039	0.697121	-5.46018e-05	0.729389	9.21048e-05	0.725387	0.960459	0.00454518	-0.00604929	0.395145	0.0105786	0.392574	0.00799107	0.236676	-5.26845e-05	0.462673	8.87506e-05	0.460402	-0.000201661	0.929946	0.00032234	0.927279	FALSE
chr10	42552572	A	G	chr10_42552572_A_G	-0.00697523	0.802905	0.00697523	0.78757	0.00420911	0.968335	-3.13672e-05	0.886561	3.13672e-05	0.870812	0.97155	0.00209759	-0.00678316	0.450007	0.00678316	0.438475	0.0040888	0.415894	-3.04984e-05	0.610918	3.04984e-05	0.59681	-0.000188958	0.967106	0.000188958	0.951928	FALSE
chr10	42552726	C	T	chr10_42552726_C_T	0.00212013	0.714971	0.00932528	0.722028	0.00814756	0.700551	2.98989e-05	0.728972	7.419e-05	0.737085	0.988693	0.000287565	0.00209417	0.380295	0.00922495	0.385906	0.0080601	0.23888	2.95793e-05	0.453707	7.34133e-05	0.460962	2.54061e-05	0.953907	0.000149261	0.961993	FALSE
chr10	42553105	A	T	chr10_42553105_A_T	0.0146629	0.594141	0.0146629	0.609785	0.00382504	0.991372	5.27194e-05	0.774285	5.27194e-05	0.791047	0.970132	0.00205028	0.0142045	0.320688	0.0142045	0.32985	0.00371756	0.439248	5.11242e-05	0.525103	5.11242e-05	0.538734	0.000436667	0.887955	0.000436667	0.902647	FALSE
chr10	42553393	C	A	chr10_42553393_C_A	-0.000551837	0.878234	0.0041006	0.872947	0.00495998	0.930408	-3.86441e-06	0.915247	2.1103e-05	0.909731	0.879045	0.0544259	-0.000537422	0.575616	0.00356912	0.571738	0.00436775	0.399375	-3.69385e-06	0.681775	1.84207e-05	0.676578	-2.06425e-05	0.932431	0.000319164	0.926454	FALSE
chr10	42553516	C	G	chr10_42553516_C_G	-0.0275686	0.397944	0.0320109	0.388243	0.00971497	0.600333	-0.000309574	0.457007	0.000344395	0.447513	0.783132	0.124798	-0.021316	0.212238	0.0249801	0.207488	0.00765019	0.249624	-0.000241136	0.28705	0.000269858	0.281578	-0.0037077	0.501114	0.00413325	0.490096	FALSE
chr10	42630319	G	A	chr10_42630319_G_A	-0.145361	0.0700752	0.145361	0.0686317	0.022709	0.191755	-0.00344339	0.100651	0.00344339	0.0989669	0.413888	0.341522	-0.062723	0.089757	0.062723	0.0871869	0.00937614	0.204902	-0.00144735	0.104224	0.00144735	0.10187	-0.0360894	0.049254	0.0360894	0.0482729	FALSE
chr10	42630452	G	T	chr10_42630452_G_T	0.083449	0.150518	0.083449	0.155379	0.0125825	0.441825	0.00108443	0.220206	0.00108443	0.22688	0.41331	0.341879	0.0356265	0.154596	0.0356265	0.160064	0.00528832	0.347106	0.000474711	0.201863	0.000474711	0.208944	0.0202439	0.111412	0.0202439	0.114782	FALSE
chr10	42630647	C	T	chr10_42630647_C_T	-0.237379	0.0325473	0.237379	0.0319779	0.0362824	0.0741725	-0.00881154	0.0433395	0.00881154	0.0428311	0.342247	0.403192	-0.0879652	0.0644739	0.0879652	0.0629231	0.0127885	0.137947	-0.00328614	0.0582512	0.00328614	0.0572041	-0.0603109	0.0209476	0.0603109	0.0205594	FALSE
chr10	42637872	C	G	chr10_42637872_C_G	0.00211064	0.564848	0.0174646	0.564171	0.0105867	0.546532	2.34298e-05	0.554397	0.000201207	0.552707	0.882573	0.0512009	0.002106	0.291495	0.0154072	0.289509	0.00931586	0.201828	2.39058e-05	0.338722	0.000177106	0.337069	3.49334e-05	0.789097	0.00112104	0.787244	FALSE
chr10	42638087	C	A	chr10_42638087_C_A	0.126535	0.0857442	0.126535	0.0877678	0.0325498	0.112884	0.00435641	0.0899547	0.00435641	0.0912961	0.945831	0.00945988	0.119352	0.0352766	0.119352	0.0365824	0.0308636	0.0353292	0.00412024	0.0477505	0.00412024	0.0487103	0.00480969	0.4336	0.00480969	0.447051	TRUE
chr10	42638205	T	A	chr10_42638205_T_A	0.00947695	0.201621	0.0702524	0.203176	0.0138809	0.38663	0.000237416	0.253475	0.00106175	0.254858	0.965325	0.00328012	0.00955759	0.0861372	0.0679082	0.0872141	0.0134118	0.124656	0.000235984	0.139572	0.00102689	0.140404	0.000273116	0.646917	0.00225797	0.650658	FALSE
chr10	42638206	C	A	chr10_42638206_C_A	-0.089047	0.172815	0.089047	0.168483	0.0163862	0.303441	-0.00162567	0.210672	0.00162567	0.205466	0.96422	0.00354377	-0.0857798	0.0728891	0.0857798	0.0711876	0.0157817	0.0980044	-0.00156464	0.114671	0.00156464	0.112043	-0.00275815	0.617843	0.00275815	0.602929	FALSE
chr10	42638622	G	A	chr10_42638622_G_A	-0.0774402	0.180288	0.0774402	0.174964	0.0197267	0.228272	-0.00171324	0.186006	0.00171324	0.181567	0.970384	0.00228804	-0.075004	0.0743855	0.075004	0.0723369	0.019121	0.0724121	-0.00165815	0.0995621	0.00165815	0.0975177	-0.00233895	0.650988	0.00233895	0.636351	FALSE
chr10	42638638	C	A	chr10_42638638_C_A	0.110275	0.105794	0.110275	0.108903	0.0148824	0.355584	0.00175956	0.166041	0.00175956	0.170319	0.971686	0.0019647	0.107177	0.0424641	0.107177	0.0438295	0.0144842	0.114275	0.00171309	0.0895431	0.00171309	0.0915886	0.00299951	0.552877	0.00299951	0.567435	FALSE
chr10	42638769	C	T	chr10_42638769_C_T	-0.0226322	0.469563	0.0252373	0.461139	0.0157607	0.326863	-0.000400738	0.41253	0.000426024	0.40527	0.946895	0.00882421	-0.0215812	0.224188	0.0240048	0.221107	0.0149698	0.10857	-0.000382502	0.23688	0.000406025	0.233481	-0.000827286	0.824304	0.000919383	0.816994	FALSE
chr10	42638787	G	A	chr10_42638787_G_A	-0.029368	0.429512	0.029368	0.417689	0.00919158	0.636307	-0.000263146	0.50466	0.000263146	0.490401	0.943014	0.0105554	-0.0276941	0.204095	0.0276941	0.198073	0.00867449	0.217728	-0.000248241	0.294879	0.000248241	0.286097	-0.00120838	0.786851	0.00120838	0.772539	FALSE
chr10	42638794	C	T	chr10_42638794_C_T	-0.0640924	0.22834	0.0640924	0.221242	0.0301987	0.109194	-0.00213379	0.162125	0.00213379	0.15827	0.940939	0.0114924	-0.0605623	0.0994303	0.0605623	0.096492	0.0284855	0.0354779	-0.00201858	0.0883709	0.00201858	0.0864491	-0.00223574	0.659352	0.00223574	0.644364	FALSE
chr10	42638913	T	C	chr10_42638913_T_C	0.0550519	0.271516	0.0550519	0.279744	0.0150833	0.343963	0.000891892	0.290703	0.000891892	0.298888	0.909505	0.0308642	0.0505319	0.126333	0.0505319	0.130955	0.0137474	0.121545	0.000818914	0.167221	0.000818914	0.172279	0.00251997	0.60559	0.00251997	0.62025	FALSE
chr10	42665393	A	G	chr10_42665393_A_G	-0.00247202	0.431203	0.0276034	0.430793	0.0105508	0.547322	-7.99745e-05	0.461972	0.000290589	0.460601	0.60218	0.227261	-0.00175482	0.273896	0.0167561	0.272908	0.00625917	0.301076	-5.02007e-05	0.327015	0.000174897	0.326095	-0.000381092	0.386928	0.00580529	0.386606	FALSE
chr10	42665607	A	C	chr10_42665607_A_C	0.0197532	0.144884	0.101424	0.142735	0.0299668	0.106409	0.000153678	0.122917	0.00304163	0.121611	0.751409	0.148181	0.0119283	0.0820756	0.0746172	0.0810277	0.0225789	0.0530128	3.42002e-05	0.0790868	0.0022479	0.0785154	0.00444607	0.190752	0.0153072	0.18908	FALSE
chr10	42754262	A	G	chr10_42754262_A_G	0.170913	0.0521011	0.170913	0.0532562	0.0268144	0.138607	0.0049731	0.0729617	0.0049731	0.0741735	0.895271	0.04399	0.153318	0.0233003	0.153318	0.0240157	0.0240395	0.0495304	0.00446544	0.0404241	0.00446544	0.0414147	0.00994808	0.238677	0.00994808	0.246717	TRUE
chr10	42768499	A	C	chr10_42768499_A_C	0.0358605	0.347508	0.0358605	0.358578	0.00978035	0.595599	0.000348733	0.410175	0.000348733	0.424001	0.536177	0.260641	0.0190088	0.24439	0.0190088	0.251835	0.0051469	0.350307	0.000180321	0.307894	0.000180321	0.317574	0.00815218	0.291163	0.00815218	0.301239	FALSE
chr10	42768556	G	A	chr10_42768556_G_A	-0.0327958	0.395736	0.0327958	0.38357	0.0118924	0.477443	-0.000391797	0.416281	0.000391797	0.403866	0.513229	0.274447	-0.0162942	0.284177	0.0162942	0.275814	0.00615571	0.307966	-0.000194384	0.320075	0.000194384	0.310204	-0.00775521	0.322781	0.00775521	0.311884	FALSE
chr10	42783086	T	C	chr10_42783086_T_C	0.0126821	0.449336	0.0265565	0.454269	0.00876618	0.664256	0.000123586	0.510117	0.000245478	0.515833	0.860576	0.0665895	0.011399	0.226489	0.0228706	0.228706	0.00752307	0.252314	0.000111561	0.31027	0.000211341	0.313219	0.000679613	0.674044	0.00196262	0.679911	FALSE
chr10	42783211	C	T	chr10_42783211_C_T	0.00840346	0.740648	0.00840346	0.756344	0.00939148	0.616042	7.03364e-05	0.726844	7.03364e-05	0.743534	0.808205	0.10706	0.00686021	0.441171	0.00686021	0.452746	0.00758606	0.251996	5.70157e-05	0.48261	5.70157e-05	0.495863	0.000822523	0.820297	0.000822523	0.835385	FALSE
chr10	42837043	A	C	chr10_42837043_A_C	0.05921	0.259186	0.05921	0.267415	0.0175242	0.277361	0.00130604	0.25755	0.00130604	0.26461	0.725952	0.159721	0.0450298	0.147136	0.0450298	0.15166	0.0129029	0.136038	0.0010096	0.167344	0.0010096	0.172556	0.00815695	0.310799	0.00815695	0.320465	FALSE
chr10	42866311	C	T	chr10_42866311_C_T	-0.082303	0.159295	0.082303	0.154997	0.0147909	0.350874	-0.00125278	0.207533	0.00125278	0.2028	0.87732	0.0574501	-0.0717573	0.0747183	0.0717573	0.0723013	0.0129548	0.130603	-0.00108996	0.120147	0.00108996	0.117471	-0.00565127	0.412129	0.00565127	0.39981	FALSE
chr10	42866336	G	C	chr10_42866336_G_C	-0.0419654	0.329233	0.0419654	0.31977	0.0119469	0.473002	-0.000490449	0.379729	0.000490449	0.368151	0.884137	0.0517894	-0.0369428	0.159862	0.0369428	0.154758	0.0105332	0.174404	-0.000429928	0.224159	0.000429928	0.216967	-0.00264065	0.622656	0.00264065	0.608066	FALSE
chr10	42866415	G	A	chr10_42866415_G_A	0.100503	0.117587	0.100503	0.12063	0.0223036	0.18456	0.00240262	0.131582	0.00240262	0.134208	0.903327	0.0366175	0.0909924	0.053092	0.0909924	0.0542755	0.0201496	0.065962	0.00217558	0.0743312	0.00217558	0.0755912	0.00518284	0.40692	0.00518284	0.419996	FALSE
chr10	42866485	G	A	chr10_42866485_G_A	0.00956431	0.69433	0.011888	0.70521	0.00902199	0.646311	7.85389e-05	0.737521	9.55535e-05	0.750183	0.908854	0.032254	0.00878595	0.424293	0.0108356	0.431454	0.00820534	0.231704	7.21179e-05	0.49022	8.71259e-05	0.499396	0.000452546	0.870773	0.000589104	0.882117	FALSE
chr10	42866539	C	T	chr10_42866539_C_T	0.161666	0.0592919	0.161666	0.060788	0.0256972	0.141073	0.00424987	0.0803585	0.00424987	0.081716	0.924037	0.0212705	0.149625	0.0253903	0.149625	0.0259726	0.0237265	0.0482648	0.00392944	0.0439923	0.00392944	0.0448274	0.00704067	0.324966	0.00704067	0.33608	TRUE
chr10	42866739	C	T	chr10_42866739_C_T	-0.0442969	0.298852	0.0442969	0.289459	0.0145352	0.361753	-0.000641504	0.307437	0.000641504	0.298969	0.928358	0.0187485	-0.041179	0.133205	0.041179	0.129143	0.0135068	0.123726	-0.000596962	0.172596	0.000596962	0.167836	-0.00186258	0.697328	0.00186258	0.682173	FALSE
chr10	42866841	C	T	chr10_42866841_C_T	-0.638817	0.00296554	0.638817	0.0029467	0.126119	0.00223462	-0.0871402	0.00221334	0.0871402	0.0022015	0.927975	0.019057	-0.591982	0.00103084	0.591982	0.00101257	0.116788	0.00049167	-0.0806007	0.000923959	0.0806007	0.000918391	-0.0313765	0.0666238	0.0313765	0.0648233	TRUE
chr10	42866850	A	G	chr10_42866850_A_G	-0.00439282	0.102481	0.134937	0.100755	0.0413924	0.0558692	0.00107773	0.0771738	0.0062386	0.076094	0.92986	0.0180199	-0.00309789	0.0438595	0.125252	0.0430904	0.0384747	0.0179689	0.00104861	0.0416262	0.00579751	0.0412556	-0.000242946	0.426307	0.00565762	0.421692	TRUE
chr10	42867178	C	T	chr10_42867178_C_T	-0.0131975	0.587825	0.0167907	0.576435	0.0091769	0.637005	-0.000111637	0.613197	0.000144094	0.600169	0.87013	0.0626314	-0.0114998	0.301953	0.0145846	0.295305	0.00797942	0.239443	-9.73382e-05	0.374784	0.000125204	0.366979	-0.000893977	0.797057	0.00112581	0.786221	FALSE
chr10	42932782	G	C	chr10_42932782_G_C	0.130705	0.0784316	0.130705	0.0802735	0.0339602	0.0826164	0.00446807	0.0729865	0.00446807	0.0741364	0.858069	0.0746503	0.112193	0.0373637	0.112193	0.0384133	0.0291635	0.0321816	0.0038385	0.0426093	0.0038385	0.0432008	0.0100322	0.236023	0.0100322	0.244508	TRUE
chr10	42932818	G	A	chr10_42932818_G_A	0.0938915	0.123045	0.0938915	0.12673	0.0203821	0.217428	0.00194279	0.144824	0.00194279	0.147652	0.862536	0.070949	0.0809329	0.0584705	0.0809329	0.0603471	0.017548	0.0839456	0.0016719	0.084584	0.0016719	0.0863872	0.0068914	0.325189	0.0068914	0.336991	FALSE
chr10	42932839	G	A	chr10_42932839_G_A	0.0767905	0.168694	0.0767905	0.173683	0.0145179	0.362082	0.00116102	0.222145	0.00116102	0.227885	0.864552	0.0691652	0.0664049	0.0804279	0.0664049	0.0835436	0.0125429	0.137461	0.00100347	0.130245	0.00100347	0.133138	0.00547184	0.404756	0.00547184	0.417451	FALSE
chr10	42933020	C	T	chr10_42933020_C_T	0.0282554	0.415179	0.0282554	0.427895	0.00931558	0.627876	0.000257917	0.473338	0.000257917	0.488247	0.877843	0.0582327	0.0247075	0.203637	0.0247075	0.210537	0.00819461	0.232011	0.000226163	0.282947	0.000226163	0.292074	0.00187211	0.673167	0.00187211	0.688037	FALSE
chr10	42933480	C	G	chr10_42933480_C_G	0.0648521	0.226735	0.0682394	0.230714	0.0223672	0.179742	0.00148891	0.214119	0.00155127	0.217153	0.860879	0.0712682	0.0547531	0.114449	0.0577164	0.116966	0.0192623	0.0699072	0.00125862	0.126789	0.00131318	0.128231	0.00553377	0.42145	0.00574337	0.4308	FALSE
chr10	42933485	G	T	chr10_42933485_G_T	-0.193117	0.0487079	0.193117	0.0474634	0.0505348	0.0351008	-0.0107142	0.0392391	0.0107142	0.0384189	0.854421	0.0758064	-0.167314	0.0231217	0.167314	0.0223103	0.0433397	0.0133826	-0.00932416	0.0225061	0.00932416	0.0220105	-0.0140226	0.18047	0.0140226	0.174991	TRUE
chr10	42933891	T	C	chr10_42933891_T_C	-0.271829	0.0268708	0.271829	0.0261518	0.035127	0.0801647	-0.0106159	0.0406903	0.0106159	0.0398482	0.817427	0.103293	-0.226281	0.0138158	0.226281	0.0134831	0.0290082	0.034025	-0.00890617	0.024477	0.00890617	0.0239946	-0.0263842	0.0834279	0.0263842	0.0812786	TRUE
chr10	42934162	T	C	chr10_42934162_T_C	0.308454	0.0174281	0.308454	0.0177333	0.0419716	0.0534329	0.0134182	0.0267202	0.0134182	0.0267916	0.797102	0.119478	0.24509	0.00969755	0.24509	0.00997552	0.0334338	0.024555	0.0106529	0.016208	0.0106529	0.0164995	0.0376455	0.0454868	0.0376455	0.0467323	TRUE
chr10	42934350	G	A	chr10_42934350_G_A	-0.0153929	0.618619	0.0153929	0.604543	0.0122672	0.458689	-0.000204399	0.567581	0.000204399	0.551756	0.667083	0.194352	-0.0101679	0.379346	0.0101679	0.369136	0.0082005	0.232417	-0.000134786	0.38769	0.000134786	0.37663	-0.00298363	0.589138	0.00298363	0.575051	FALSE
chr10	43076540	T	C	chr10_43076540_T_C	0.0836041	0.160714	0.0836041	0.165598	0.0204417	0.216476	0.00187369	0.170355	0.00187369	0.17425	0.890014	0.0447976	0.0741699	0.0745507	0.0741699	0.0770094	0.0181561	0.0795137	0.00166007	0.0976871	0.00166007	0.100211	0.00502882	0.422078	0.00502882	0.435761	FALSE
chr10	43076848	G	A	chr10_43076848_G_A	-0.00273826	0.656758	0.0134142	0.648174	0.0121964	0.462535	-3.33857e-05	0.622668	0.000152573	0.611865	0.931226	0.0168067	-0.00255065	0.35227	0.0124118	0.346052	0.0113483	0.159646	-3.08882e-05	0.378569	0.000140979	0.371245	-0.000146085	0.893871	0.000546231	0.884598	FALSE
chr10	43077059	A	G	chr10_43077059_A_G	-0.0103919	0.51287	0.0215553	0.505362	0.0117966	0.48264	-7.31898e-05	0.503306	0.000262057	0.494758	0.938344	0.013135	-0.00959372	0.248638	0.0202393	0.244432	0.0110849	0.164261	-6.63917e-05	0.292309	0.000246497	0.286667	-0.000450958	0.828786	0.000905092	0.818884	FALSE
chr10	43077063	C	A	chr10_43077063_C_A	0.0249067	0.46342	0.0251725	0.47193	0.0215781	0.190651	0.000534374	0.371454	0.000540674	0.37819	0.938914	0.012849	0.0233907	0.239435	0.0236356	0.244424	0.0202434	0.063942	0.000501705	0.219323	0.000507509	0.223523	0.000992426	0.796887	0.000998777	0.809977	FALSE
chr10	43079084	C	T	chr10_43079084_C_T	-0.0872565	0.177593	0.0890508	0.174171	0.0221298	0.186494	-0.00199472	0.186427	0.00203527	0.18486	0.694587	0.178849	-0.0623892	0.110918	0.0636285	0.109481	0.015425	0.101749	-0.00142805	0.126668	0.00145606	0.125645	-0.0144307	0.199047	0.0148022	0.195536	FALSE
chr10	43079144	T	C	chr10_43079144_T_C	0.0099728	0.588904	0.0166098	0.591162	0.0282148	0.118231	0.000243237	0.418934	0.000451678	0.420664	0.68408	0.184561	0.00709872	0.379411	0.011521	0.381666	0.0193003	0.0698459	0.000174145	0.289137	0.000313023	0.289618	0.0019658	0.580985	0.00316941	0.583581	FALSE
chr10	43105241	A	G	chr10_43105241_A_G	0.0701134	0.183952	0.0701134	0.18999	0.0175645	0.27046	0.00127333	0.198905	0.00127333	0.204257	0.872885	0.0628353	0.061172	0.0863447	0.061172	0.0893008	0.015325	0.102422	0.0011107	0.11566	0.0011107	0.118723	0.00468107	0.432791	0.00468107	0.446304	FALSE
chr10	43105416	A	T	chr10_43105416_A_T	-0.0131078	0.671679	0.0131078	0.660015	0.0160092	0.310971	-0.00022302	0.587204	0.00022302	0.57355	0.87925	0.057386	-0.0115317	0.407977	0.0115317	0.3975	0.0140787	0.116247	-0.000196233	0.388784	0.000196233	0.378077	-0.000795529	0.850701	0.000795529	0.840149	FALSE
chr10	43105967	G	C	chr10_43105967_G_C	-0.0028861	0.720269	0.00959735	0.720477	0.00699356	0.799453	-1.26641e-05	0.765749	6.30639e-05	0.766105	0.779389	0.130749	-0.00235308	0.44	0.00747749	0.440869	0.00545811	0.336547	-1.04797e-05	0.527159	4.91573e-05	0.528902	-0.000282643	0.789003	0.00109564	0.790298	FALSE
chr10	43120733	A	G	chr10_43120733_A_G	-0.00375433	0.848837	0.00513308	0.840838	0.00415053	0.984221	-1.92931e-05	0.907767	2.4506e-05	0.902497	0.589287	0.23039	-0.00239531	0.622176	0.00322294	0.61311	0.00250517	0.546583	-1.24663e-05	0.735607	1.55955e-05	0.725925	-0.000685965	0.824724	0.000971783	0.814493	FALSE
chr10	43120877	A	G	chr10_43120877_A_G	-0.0472255	0.321402	0.0472255	0.311811	0.0171062	0.282687	-0.000876246	0.304775	0.000876246	0.29646	0.618392	0.213489	-0.0302201	0.210513	0.0302201	0.203532	0.0104865	0.173647	-0.000556526	0.219073	0.000556526	0.212272	-0.00930975	0.304208	0.00930975	0.295607	FALSE
chr10	43121303	C	A	chr10_43121303_C_A	0.0109686	0.59523	0.0156558	0.604564	0.0114061	0.500689	0.000139809	0.558977	0.000200022	0.567916	0.513835	0.272999	0.00570544	0.416875	0.00802636	0.424132	0.0058362	0.320355	7.28793e-05	0.423948	0.000102694	0.431664	0.00256284	0.516807	0.00372517	0.524928	FALSE
chr10	43121656	A	G	chr10_43121656_A_G	0.0432389	0.294045	0.0432389	0.303212	0.0154763	0.333173	0.000704696	0.290592	0.000704696	0.298905	0.215496	0.553195	0.00898366	0.378271	0.00898366	0.388834	0.00324899	0.475978	0.000140671	0.346193	0.000140671	0.357385	0.0108849	0.225111	0.0108849	0.233013	FALSE
chr10	43126769	T	C	chr10_43126769_T_C	-0.0264512	0.462642	0.0264512	0.450267	0.00918763	0.631401	-0.00030724	0.514744	0.00030724	0.502599	0.161518	0.64339	-0.0047907	0.549775	0.0047907	0.537549	0.00155142	0.674546	-5.79441e-05	0.569731	5.79441e-05	0.556609	-0.0067866	0.380692	0.0067866	0.369353	FALSE
chr10	43126920	T	A	chr10_43126920_T_A	0.496111	0.00570302	0.496111	0.00582311	0.0952435	0.0057551	0.049185	0.00505247	0.049185	0.00512935	0.351719	0.392489	0.174996	0.0183584	0.174996	0.0190947	0.0330118	0.0252756	0.0171349	0.00949831	0.0171349	0.00971449	0.126275	0.0035123	0.126275	0.00359704	TRUE
chr10	43129385	T	C	chr10_43129385_T_C	0.0428266	0.2638	0.050314	0.269862	0.0180234	0.258144	0.000810765	0.248797	0.000942616	0.25349	0.462631	0.304353	0.0201603	0.214282	0.0236137	0.219655	0.00842372	0.224523	0.000387259	0.208233	0.000448072	0.213242	0.0107738	0.20053	0.0125046	0.205422	FALSE
chr10	43137800	A	G	chr10_43137800_A_G	0.0230735	0.367959	0.0347106	0.37337	0.0159457	0.327721	0.000278775	0.345123	0.000539052	0.350287	0.867553	0.0657248	0.0198375	0.178787	0.0299635	0.182048	0.0139051	0.123865	0.000240437	0.202333	0.000466917	0.20585	0.00169903	0.617541	0.00246122	0.625219	FALSE
chr10	43137873	C	T	chr10_43137873_C_T	0.0349421	0.347773	0.0349421	0.358846	0.0144182	0.366962	0.000523345	0.336841	0.000523345	0.347062	0.900573	0.0394269	0.0315887	0.164082	0.0315887	0.1691	0.0129819	0.131572	0.000473032	0.19548	0.000473032	0.201015	0.00190546	0.662778	0.00190546	0.677437	FALSE
chr10	43138089	C	G	chr10_43138089_C_G	0.00258097	0.652953	0.0128349	0.654808	0.0155638	0.349274	-3.02853e-06	0.567388	0.000177766	0.570197	0.95604	0.00618873	0.0024571	0.337499	0.0122734	0.338227	0.0149109	0.113824	-3.13218e-06	0.331694	0.000170489	0.333039	0.000114327	0.904073	0.000416025	0.906613	FALSE
chr10	43138148	G	A	chr10_43138148_G_A	-0.00185345	0.716386	0.00976511	0.714407	0.0124364	0.454747	-2.63292e-05	0.668508	0.00010577	0.665086	0.964316	0.00381671	-0.00184072	0.387658	0.00940985	0.386511	0.0119739	0.148991	-2.5845e-05	0.402859	0.000101893	0.4013	-0.0001048	0.928407	0.0003144	0.927038	FALSE
chr10	43145466	C	T	chr10_43145466_C_T	-0.135543	0.0962224	0.135543	0.0937427	0.0244428	0.158149	-0.00371262	0.114494	0.00371262	0.111999	0.228248	0.53427	-0.0343864	0.186252	0.0343864	0.180511	0.00574924	0.330268	-0.000939372	0.164529	0.000939372	0.160156	-0.0338441	0.0681837	0.0338441	0.0659527	FALSE
chr10	43145581	T	A	chr10_43145581_T_A	-0.0229719	0.483357	0.0268318	0.476596	0.00898066	0.649338	-0.000252311	0.538411	0.000281303	0.530768	0.226994	0.535988	-0.00681769	0.492609	0.00722567	0.485915	0.00215957	0.591527	-7.6471e-05	0.529541	7.95353e-05	0.522403	-0.00583705	0.392453	0.00670403	0.386692	FALSE
chr10	43162783	C	G	chr10_43162783_C_G	0.0487703	0.202879	0.0730577	0.204078	0.0185186	0.25802	0.00133411	0.216015	0.0016769	0.216451	0.332059	0.410821	0.0150345	0.231943	0.023999	0.234144	0.00600652	0.311651	0.000403671	0.223311	0.000530798	0.224383	0.0124998	0.145732	0.018972	0.146304	FALSE
chr10	43170568	C	T	chr10_43170568_C_T	3.79782e-05	0.804365	0.00656056	0.800678	0.00711493	0.790463	-4.74087e-06	0.821686	4.81974e-05	0.817822	0.0874986	0.787434	-0.00013082	0.847232	0.000517817	0.842828	0.000633255	0.832612	-1.31952e-06	0.857926	3.95088e-06	0.853735	-5.87516e-05	0.760721	0.00133223	0.757674	FALSE
chr10	43170874	G	T	chr10_43170874_G_T	0.0117271	0.643469	0.0135018	0.649134	0.0302388	0.106578	0.00042585	0.438098	0.000478385	0.442215	0.109869	0.740891	0.00143778	0.722835	0.00164061	0.726891	0.003376	0.472029	5.2366e-05	0.561448	5.83892e-05	0.566101	0.00278514	0.579582	0.00320752	0.584896	FALSE
chr10	43172738	C	T	chr10_43172738_C_T	-0.0815315	0.175417	0.0815315	0.1703	0.0167566	0.295252	-0.00139722	0.205948	0.00139722	0.200885	0.312089	0.435136	-0.0298623	0.220005	0.0298623	0.213611	0.00491112	0.370265	-0.000496394	0.233303	0.000496394	0.226187	-0.0199089	0.131259	0.0199089	0.126851	FALSE
chr10	43173148	G	T	chr10_43173148_G_T	-0.00967504	0.667773	0.0129345	0.656073	0.00689744	0.802363	-7.70296e-05	0.716611	9.96637e-05	0.70371	0.22379	0.541113	-0.00189051	0.62075	0.00309044	0.611528	0.00163191	0.658476	-1.60873e-05	0.667819	2.44199e-05	0.657878	-0.00241358	0.576585	0.00317576	0.565675	FALSE
chr10	43173976	C	G	chr10_43173976_C_G	-0.0138284	0.648555	0.0154538	0.639365	0.0117694	0.499181	-0.000275868	0.609987	0.000290053	0.601816	0.0134335	0.957979	-0.000163621	0.93004	0.000190192	0.922613	0.000148551	0.949736	-3.02438e-06	0.898818	3.25627e-06	0.890405	-0.00103371	0.800066	0.00117027	0.789874	FALSE
chr10	43194004	T	C	chr10_43194004_T_C	-0.0124776	0.67505	0.0124776	0.660382	0.0100909	0.578369	-0.000130009	0.653208	0.000130009	0.636688	0.0069581	0.975082	-9.99057e-05	0.961971	9.99057e-05	0.946995	7.46194e-05	0.971379	-1.11353e-06	0.951548	1.11353e-06	0.936503	-0.00063674	0.884819	0.00063674	0.869876	FALSE
chr10	43194405	C	T	chr10_43194405_C_T	0.00525957	0.815432	0.00525957	0.830686	0.00473851	0.950583	2.19092e-05	0.882914	2.19092e-05	0.898167	0.0302142	0.914222	0.000128183	0.91977	0.000128183	0.934393	0.000155209	0.94608	5.71053e-07	0.937782	5.71053e-07	0.952806	0.000630389	0.851709	0.000630389	0.866762	FALSE
chr10	43194741	G	A	chr10_43194741_G_A	-0.0771997	0.172838	0.0771997	0.167386	0.0276812	0.12716	-0.0022989	0.14102	0.0022989	0.137965	0.0350715	0.903261	-0.00276312	0.619614	0.00276312	0.606384	0.00098456	0.757737	-8.27193e-05	0.460136	8.27193e-05	0.447239	-0.011039	0.235296	0.011039	0.228032	FALSE
chr10	43194943	G	A	chr10_43194943_G_A	-0.0281199	0.437427	0.0281199	0.424322	0.0132676	0.411286	-0.000374657	0.419617	0.000374657	0.406325	0.0698461	0.823056	-0.00185705	0.680986	0.00185705	0.6679	0.000925175	0.769941	-2.46493e-05	0.62954	2.46493e-05	0.614852	-0.00529241	0.422099	0.00529241	0.40862	FALSE
chr10	43202792	G	T	chr10_43202792_G_T	-0.0157869	0.385937	0.0366357	0.383551	0.0146059	0.36133	-0.000193442	0.383981	0.00050842	0.381634	0.855401	0.0770269	-0.013559	0.195494	0.0314678	0.193796	0.0124924	0.139205	-0.000166372	0.22936	0.000436889	0.227575	-0.00115439	0.610845	0.00279308	0.606184	FALSE
chr10	43205531	C	G	chr10_43205531_C_G	0.0111637	0.547959	0.0201262	0.556872	0.0124743	0.451489	0.000204167	0.522497	0.000290963	0.531367	0.488674	0.288372	0.00374357	0.415023	0.00908868	0.422023	0.00597952	0.311598	7.40417e-05	0.414904	0.000125805	0.422611	0.00289153	0.475056	0.00471124	0.483876	FALSE
chr10	43221291	G	A	chr10_43221291_G_A	-0.0154281	0.334924	0.0397208	0.332067	0.0133208	0.417064	-0.00029723	0.348534	0.000553458	0.346196	0.294798	0.448983	-0.00480052	0.34213	0.0122365	0.338331	0.00402428	0.420148	-9.35914e-05	0.345369	0.000172498	0.341644	-0.00409038	0.251199	0.010299	0.248634	FALSE
chr10	43221655	T	C	chr10_43221655_T_C	-0.00995792	0.731507	0.00995792	0.716298	0.0056501	0.906258	-5.63773e-05	0.802086	5.63773e-05	0.785582	0.288577	0.456016	-0.00280609	0.61661	0.00280609	0.603638	0.00163566	0.649488	-1.59512e-05	0.698386	1.59512e-05	0.683465	-0.00256919	0.627161	0.00256919	0.611983	FALSE
chr10	43221668	G	T	chr10_43221668_G_T	-0.0175304	0.607465	0.0175304	0.593355	0.0136022	0.397009	-0.000260407	0.544955	0.000260407	0.530334	0.286143	0.459025	-0.00490767	0.542418	0.00490767	0.529826	0.00388113	0.426515	-7.26361e-05	0.505341	7.26361e-05	0.492453	-0.00430951	0.510177	0.00430951	0.49727	FALSE
chr10	43221945	G	A	chr10_43221945_G_A	-0.0482013	0.282898	0.0482013	0.274218	0.0119827	0.471178	-0.000592677	0.330776	0.000592677	0.321303	0.227192	0.535997	-0.0107526	0.360083	0.0107526	0.349674	0.00271374	0.521287	-0.000132279	0.374458	0.000132279	0.363253	-0.0121616	0.211314	0.0121616	0.204417	FALSE
chr10	43221975	C	T	chr10_43221975_C_T	-0.0860079	0.147624	0.0860079	0.142923	0.0185492	0.249989	-0.00164136	0.171112	0.00164136	0.166821	0.219036	0.5482	-0.0191389	0.254142	0.0191389	0.246523	0.00417173	0.408416	-0.000374054	0.234376	0.000374054	0.227596	-0.0217508	0.106006	0.0217508	0.102337	FALSE
chr10	43228767	C	T	chr10_43228767_C_T	0.0163855	0.518709	0.0226954	0.525457	0.00911355	0.640486	0.000185886	0.564369	0.00023162	0.571589	0.481585	0.293346	0.00642173	0.396066	0.00976879	0.400568	0.00430416	0.398031	7.45391e-05	0.443843	9.87203e-05	0.449619	0.00447465	0.422016	0.00590374	0.428415	FALSE
chr10	43231411	C	T	chr10_43231411_C_T	-0.0443865	0.381066	0.0443865	0.373016	0.0307606	0.108779	-0.00190254	0.276846	0.00190254	0.271614	0.332326	0.411835	-0.0160295	0.373374	0.0160295	0.364002	0.0104133	0.182402	-0.000682238	0.271084	0.000682238	0.264723	-0.011717	0.297314	0.011717	0.290863	FALSE
chr10	43249412	C	G	chr10_43249412_C_G	-0.0864296	0.178119	0.0864296	0.173538	0.0334913	0.0883405	-0.00324388	0.1393	0.00324388	0.136908	0.0752719	0.809622	-0.00839969	0.478335	0.00839969	0.467172	0.00268781	0.547038	-0.000318978	0.333361	0.000318978	0.324517	-0.0171142	0.182149	0.0171142	0.177607	FALSE
chr10	43249535	T	C	chr10_43249535_T_C	0.0319563	0.378859	0.0319563	0.391047	0.0116056	0.496855	0.000344681	0.412948	0.000344681	0.426388	0.121265	0.715572	0.00374682	0.550224	0.00374682	0.562823	0.00151152	0.682179	4.20379e-05	0.537417	4.20379e-05	0.551493	0.0069184	0.333403	0.0069184	0.345425	FALSE
chr10	43249538	T	C	chr10_43249538_T_C	0.0232871	0.468008	0.0232871	0.482237	0.0113643	0.504601	0.000275153	0.465463	0.000275153	0.479933	0.12087	0.716425	0.00275279	0.602414	0.00275279	0.615498	0.00141323	0.691466	3.35849e-05	0.577113	3.35849e-05	0.591508	0.00514474	0.410874	0.00514474	0.423407	FALSE
chr10	43254621	G	A	chr10_43254621_G_A	0.0101207	0.268609	0.049376	0.26991	0.0135474	0.406984	3.5409e-05	0.300556	0.000717057	0.302221	0.407892	0.34444	0.00646122	0.239052	0.0209769	0.240521	0.00553935	0.334805	5.15469e-05	0.263078	0.000303663	0.264762	0.00237229	0.200368	0.0125347	0.201409	FALSE
chr10	43265580	T	G	chr10_43265580_T_G	0.00141453	0.765826	0.0074468	0.774225	0.00952272	0.611357	5.40396e-06	0.759678	6.6692e-05	0.768629	0.250474	0.504336	0.000382727	0.683673	0.00187956	0.692878	0.00236026	0.55737	1.53101e-06	0.687808	1.67389e-05	0.697261	0.000485892	0.676716	0.00198485	0.684337	FALSE
chr10	43265899	A	G	chr10_43265899_A_G	0.0346432	0.351749	0.0346432	0.363417	0.0111872	0.513443	0.000388613	0.38694	0.000388613	0.400163	0.379605	0.365462	0.0133365	0.304243	0.0133365	0.313311	0.00427591	0.401054	0.000150539	0.335165	0.000150539	0.345833	0.00904934	0.261465	0.00904934	0.27139	FALSE
chr10	43265912	C	T	chr10_43265912_C_T	-0.0447107	0.310229	0.0447107	0.30068	0.0146694	0.356961	-0.000641435	0.315217	0.000641435	0.305909	0.378013	0.366708	-0.0166479	0.283039	0.0166479	0.274779	0.00556831	0.328848	-0.000240024	0.287016	0.000240024	0.27805	-0.0115439	0.226898	0.0115439	0.219788	FALSE
chr10	43265980	C	G	chr10_43265980_C_G	0.0593458	0.217388	0.0593458	0.224423	0.0143717	0.372096	0.000917911	0.250705	0.000917911	0.258239	0.442565	0.31776	0.0261014	0.190612	0.0261014	0.196921	0.00633059	0.299602	0.000403208	0.215778	0.000403208	0.222933	0.0151246	0.155585	0.0151246	0.16083	FALSE
chr10	43266126	G	C	chr10_43266126_G_C	0.0730619	0.179203	0.0730619	0.184739	0.0221051	0.184825	0.00168368	0.169647	0.00168368	0.173844	0.560346	0.248681	0.0405718	0.133903	0.0405718	0.138279	0.0123426	0.140813	0.000931257	0.132658	0.000931257	0.135942	0.01683	0.143346	0.01683	0.148253	FALSE
chr10	43266181	C	A	chr10_43266181_C_A	-0.00806846	0.731624	0.00983456	0.721042	0.0149278	0.347553	-0.000136756	0.621659	0.000164136	0.610801	0.587195	0.234867	-0.00456124	0.498965	0.00557938	0.490767	0.00867577	0.217517	-7.60875e-05	0.452286	9.18719e-05	0.444494	-0.00180066	0.67094	0.00215634	0.660712	FALSE
chr10	43266491	A	T	chr10_43266491_A_T	0.0709835	0.184584	0.0709835	0.190165	0.0268836	0.129418	0.00198004	0.148149	0.00198004	0.151598	0.769637	0.13609	0.0538621	0.0990994	0.0538621	0.102634	0.0206401	0.0619483	0.00149868	0.0940233	0.00149868	0.0961034	0.00956063	0.263884	0.00956063	0.272507	FALSE
chr10	43287370	G	A	chr10_43287370_G_A	-0.0193965	0.481422	0.0305929	0.47765	0.0127069	0.435752	-0.000273885	0.500675	0.000415582	0.496354	0.736024	0.152577	-0.0163122	0.299695	0.0236164	0.296142	0.00940545	0.198865	-0.000229986	0.339883	0.000322543	0.335892	-0.00191498	0.549595	0.0038649	0.545111	FALSE
chr10	43287891	G	A	chr10_43287891_G_A	-0.0180512	0.571393	0.0180512	0.556422	0.00764939	0.743475	-0.000130357	0.642739	0.000130357	0.625103	0.533063	0.262307	-0.00982937	0.386537	0.00982937	0.376161	0.00402933	0.417113	-7.0449e-05	0.474843	7.0449e-05	0.462129	-0.00421265	0.497654	0.00421265	0.483673	FALSE
chr10	43310172	C	T	chr10_43310172_C_T	-0.0244434	0.491169	0.0244434	0.478237	0.0065363	0.837236	-0.000157301	0.612323	0.000157301	0.595889	0.541088	0.256436	-0.013837	0.335004	0.013837	0.325427	0.00352207	0.452639	-8.88162e-05	0.451815	8.88162e-05	0.439093	-0.00544802	0.423501	0.00544802	0.411949	FALSE
chr10	43310242	G	T	chr10_43310242_G_T	-0.00687198	0.635529	0.0145232	0.630046	0.00927174	0.62976	-6.57855e-05	0.652399	0.000133312	0.647098	0.501921	0.279654	-0.00241976	0.464674	0.00674217	0.460708	0.00462708	0.379465	-2.36868e-05	0.505138	6.15204e-05	0.50045	-0.00209124	0.53877	0.00374581	0.533853	FALSE
chr10	43332205	T	C	chr10_43332205_T_C	-0.00206541	0.659567	0.0129147	0.656327	0.0104299	0.559476	-3.97723e-05	0.648208	0.00013399	0.644353	0.522545	0.267728	-0.00104434	0.470176	0.00658556	0.468019	0.00557287	0.337018	-2.19503e-05	0.492781	7.01154e-05	0.489968	-0.000519237	0.568341	0.00329485	0.565488	FALSE
chr10	43332505	G	A	chr10_43332505_G_A	-0.0211223	0.527203	0.0211223	0.512613	0.0100404	0.580858	-0.000212665	0.54807	0.000212665	0.532084	0.612546	0.220078	-0.012593	0.335997	0.012593	0.326894	0.00614105	0.303466	-0.000126842	0.384084	0.000126842	0.372929	-0.00463661	0.472331	0.00463661	0.4584	FALSE
chr10	43332625	G	C	chr10_43332625_G_C	0.00510622	0.813664	0.00616579	0.823354	0.00902249	0.647449	5.38898e-05	0.800053	6.28968e-05	0.809552	0.625338	0.213998	0.00311022	0.613434	0.00376005	0.620311	0.00562903	0.326683	3.28682e-05	0.629595	3.83912e-05	0.636915	0.00109087	0.769298	0.00134176	0.777536	FALSE
chr10	43332783	C	T	chr10_43332783_C_T	-0.012574	0.616962	0.0192375	0.615485	0.0123121	0.457425	-0.00025699	0.601011	0.000330169	0.600296	0.579999	0.237599	-0.00828197	0.469768	0.0119712	0.467029	0.00725508	0.264844	-0.000166974	0.47541	0.000207486	0.473336	-0.00228179	0.581914	0.00379345	0.579907	FALSE
chr10	43348228	A	G	chr10_43348228_A_G	0.0706974	0.17508	0.0706974	0.180598	0.0245781	0.154535	0.00181444	0.155146	0.00181444	0.158426	0.685409	0.182154	0.048642	0.107947	0.048642	0.111217	0.0169421	0.0877376	0.00125498	0.106175	0.00125498	0.108636	0.0125284	0.191548	0.0125284	0.198658	FALSE
chr10	43355944	G	C	chr10_43355944_G_C	-0.018802	0.561429	0.018802	0.547275	0.0224758	0.179039	-0.00042828	0.408931	0.00042828	0.396387	0.352722	0.395321	-0.00725992	0.459159	0.00725992	0.448158	0.00801348	0.241933	-0.000167944	0.365952	0.000167944	0.355546	-0.00494307	0.454162	0.00494307	0.441287	FALSE
chr10	43361882	C	G	chr10_43361882_C_G	-0.038638	0.355527	0.038638	0.345568	0.0123633	0.457659	-0.000536499	0.386233	0.000536499	0.376184	0.878938	0.0560812	-0.0340512	0.177595	0.0340512	0.172296	0.0108883	0.167369	-0.000474189	0.230973	0.000474189	0.224777	-0.00250091	0.634474	0.00250091	0.620055	FALSE
chr10	43362345	C	G	chr10_43362345_C_G	-0.0952546	0.147021	0.0952546	0.142925	0.0211648	0.197264	-0.0020452	0.162201	0.0020452	0.158375	0.96617	0.00279719	-0.0926176	0.0612881	0.0926176	0.0594216	0.0204499	0.0627685	-0.00198827	0.0867659	0.00198827	0.0850071	-0.00275656	0.613399	0.00275656	0.598821	FALSE
chr10	43384125	G	T	chr10_43384125_G_T	0.0651645	0.209249	0.0651645	0.215742	0.0225853	0.17793	0.00148119	0.184361	0.00148119	0.18888	0.277528	0.470674	0.0195066	0.255608	0.0195066	0.264114	0.00628411	0.30052	0.000441659	0.21286	0.000441659	0.219633	0.0166235	0.148342	0.0166235	0.153099	FALSE
chr10	43384477	C	T	chr10_43384477_C_T	-0.00299108	0.779114	0.0075133	0.775509	0.00609255	0.854699	-1.32148e-05	0.825023	4.40733e-05	0.822005	0.180796	0.608215	-0.000672597	0.720413	0.00145665	0.71763	0.00109294	0.737655	-3.21498e-06	0.770568	8.42537e-06	0.767764	-0.000706607	0.694483	0.00182765	0.690652	FALSE
chr10	43384594	T	G	chr10_43384594_T_G	-0.0107894	0.361576	0.0413244	0.361002	0.0154577	0.335009	-4.68369e-05	0.355822	0.000677973	0.355139	0.158931	0.646024	-0.00182784	0.481075	0.00714652	0.480634	0.00255094	0.547975	-7.74177e-06	0.440489	0.000119116	0.439827	-0.00231831	0.295056	0.00987027	0.295031	FALSE
chr10	43385201	G	A	chr10_43385201_G_A	0.00941133	0.580707	0.0158595	0.59	0.00833372	0.695906	8.65206e-05	0.620235	0.000135551	0.630463	0.0681757	0.828055	0.000584697	0.749838	0.00106894	0.759263	0.000568237	0.844549	5.45329e-06	0.754159	9.13538e-06	0.764115	0.00172444	0.543176	0.00327739	0.552123	FALSE
chr10	43385385	C	T	chr10_43385385_C_T	-0.00147427	0.840235	0.0051227	0.839927	0.00485422	0.953567	-8.86565e-06	0.893023	2.51505e-05	0.892632	0.0909792	0.778444	-0.000125696	0.8448	0.000455898	0.845107	0.000434276	0.875507	-7.36842e-07	0.886032	2.20594e-06	0.886028	-0.000290582	0.787752	0.00110993	0.78717	FALSE
chr10	43385627	A	G	chr10_43385627_A_G	0.0627423	0.199615	0.0627423	0.205845	0.0200607	0.2181	0.00131166	0.192135	0.00131166	0.19676	0.12204	0.714763	0.00763275	0.402903	0.00763275	0.414254	0.00242383	0.550689	0.000158311	0.327533	0.000158311	0.338003	0.0143783	0.162168	0.0143783	0.167629	FALSE
chr10	43385646	T	G	chr10_43385646_T_G	0.0590864	0.212176	0.0590864	0.218993	0.0124031	0.454335	0.000739683	0.268745	0.000739683	0.276498	0.12485	0.709426	0.00726716	0.40733	0.00726716	0.418944	0.0015302	0.664635	9.02587e-05	0.402041	9.02587e-05	0.414085	0.0138193	0.16914	0.0138193	0.175156	FALSE
chr10	43390888	T	C	chr10_43390888_T_C	0.251086	0.0279111	0.251086	0.0286891	0.0504303	0.0376355	0.0139107	0.0290721	0.0139107	0.0297244	0.385129	0.360402	0.0984168	0.04799	0.0984168	0.0496207	0.0196032	0.0722538	0.00548075	0.036152	0.00548075	0.0368676	0.0642187	0.017411	0.0642187	0.0178898	TRUE
chr10	43391093	A	G	chr10_43391093_A_G	-0.00202004	0.773005	0.00778994	0.766837	0.0130046	0.425169	-4.28392e-05	0.691417	0.000112302	0.682439	0.375734	0.368398	-0.000607109	0.627508	0.00294441	0.619237	0.00485425	0.367566	-1.38982e-05	0.586165	4.20365e-05	0.577654	-0.000563698	0.68179	0.00203408	0.672722	FALSE
chr10	43395827	G	A	chr10_43395827_G_A	0.0165445	0.54733	0.0200323	0.551138	0.0115995	0.490261	0.000255704	0.523685	0.000294962	0.526758	0.666726	0.193617	0.0112273	0.356565	0.0136221	0.358541	0.007834	0.248898	0.00017367	0.376205	0.000200786	0.378145	0.00284707	0.549588	0.00345999	0.554741	FALSE
chr10	43395930	C	T	chr10_43395930_C_T	-0.214816	0.036594	0.214816	0.0357856	0.0431316	0.0500516	-0.00943563	0.0382086	0.00943563	0.0376154	0.730375	0.160405	-0.157429	0.0233317	0.157429	0.0226492	0.0315195	0.0274562	-0.00691869	0.0258942	0.00691869	0.0253647	-0.0346079	0.0518983	0.0346079	0.0508199	TRUE
chr10	43396085	G	C	chr10_43396085_G_C	-0.030745	0.425307	0.030745	0.413832	0.0151392	0.345751	-0.000527221	0.3968	0.000527221	0.386804	0.810385	0.111032	-0.0247543	0.230829	0.0247543	0.224293	0.0122165	0.143399	-0.000422551	0.247546	0.000422551	0.241161	-0.00333296	0.572703	0.00333296	0.558205	FALSE
chr10	43397129	G	C	chr10_43397129_G_C	-0.012674	0.675996	0.012674	0.660177	0.0158385	0.318247	-0.00019403	0.579238	0.00019403	0.563571	0.9342	0.0161329	-0.0117763	0.369515	0.0117763	0.359217	0.0148086	0.108111	-0.000180655	0.350139	0.000180655	0.33941	-0.000535116	0.899748	0.000535116	0.884381	FALSE
chr10	43397499	G	C	chr10_43397499_G_C	-0.0621238	0.232475	0.0621238	0.225474	0.0297584	0.107347	-0.00189359	0.166095	0.00189359	0.161965	0.857826	0.0739208	-0.053321	0.112018	0.053321	0.10878	0.0254743	0.0420209	-0.00162245	0.0970077	0.00162245	0.0949358	-0.00484304	0.465052	0.00484304	0.453007	FALSE
chr10	43397899	G	T	chr10_43397899_G_T	-0.00101757	0.539293	0.0213	0.530838	0.0148296	0.362617	-8.18868e-05	0.48979	0.000287627	0.479906	0.53501	0.261725	-0.0011453	0.375583	0.0107938	0.369159	0.00795158	0.240769	-4.93792e-05	0.366397	0.000147251	0.358995	-0.000335043	0.452637	0.00511457	0.444597	FALSE
chr10	43407791	G	A	chr10_43407791_G_A	-0.0892753	0.14998	0.0892753	0.145596	0.0197923	0.225845	-0.00180968	0.172797	0.00180968	0.168611	0.919356	0.0259122	-0.0821741	0.0665477	0.0821741	0.0645669	0.0182077	0.0785066	-0.00166745	0.0961515	0.00166745	0.0939721	-0.00401416	0.505887	0.00401416	0.491736	FALSE
chr10	43408471	T	A	chr10_43408471_T_A	0.00975946	0.670149	0.0114625	0.682039	0.00617676	0.856742	6.49547e-05	0.73757	7.62009e-05	0.750704	0.93548	0.0152827	0.00913472	0.356822	0.0107146	0.364832	0.00577686	0.323573	6.08025e-05	0.474493	7.12357e-05	0.484018	0.000412849	0.881846	0.000492243	0.892591	FALSE
chr10	43408759	A	G	chr10_43408759_A_G	0.0347029	0.354187	0.0347029	0.365735	0.00952367	0.613434	0.000326615	0.422939	0.000326615	0.436361	0.974199	0.00179128	0.0338598	0.155567	0.0338598	0.160771	0.00927591	0.202727	0.000318624	0.23695	0.000318624	0.244799	0.000968608	0.792535	0.000968608	0.807585	FALSE
chr10	43409300	G	A	chr10_43409300_G_A	-0.053747	0.249726	0.053747	0.242138	0.0138365	0.387417	-0.000734251	0.285525	0.000734251	0.277788	0.990979	0.000182488	-0.0532537	0.103536	0.0532537	0.100329	0.0137116	0.120535	-0.000727498	0.153701	0.000727498	0.150024	-0.00072725	0.864158	0.00072725	0.848521	FALSE
chr10	43409471	C	T	chr10_43409471_C_T	0.00232333	0.784731	0.00699605	0.79364	0.00662917	0.806364	2.69328e-05	0.821279	4.99069e-05	0.831268	0.98162	0.000784404	0.00227443	0.508351	0.00687421	0.514603	0.00650265	0.292056	2.6407e-05	0.592609	4.90225e-05	0.600733	7.30425e-05	0.948821	0.000174667	0.959097	FALSE
chr10	43409511	G	T	chr10_43409511_G_T	-0.0210627	0.422387	0.0305453	0.41668	0.0344524	0.0811322	-0.000786716	0.239949	0.00107836	0.237183	0.976912	0.00128841	-0.0205337	0.18956	0.02984	0.186242	0.0336606	0.0242012	-0.000767265	0.129499	0.00105348	0.128109	-0.000576401	0.85385	0.000754244	0.847274	FALSE
chr10	43420579	G	T	chr10_43420579_G_T	-0.121907	0.0931946	0.121907	0.0910111	0.0181126	0.256786	-0.00228337	0.134752	0.00228337	0.132077	0.887	0.0486093	-0.10821	0.0424387	0.10821	0.0413736	0.0160888	0.0951677	-0.00203068	0.0772791	0.00203068	0.0757486	-0.00741223	0.333455	0.00741223	0.322607	FALSE
chr10	43420581	C	G	chr10_43420581_C_G	-0.0547208	0.268982	0.0583717	0.26411	0.0325626	0.0918247	-0.00189151	0.20294	0.0020276	0.200837	0.887443	0.0483213	-0.0493538	0.140772	0.0524492	0.137801	0.0288845	0.0334829	-0.00170689	0.119577	0.00182227	0.118344	-0.00287883	0.582441	0.003171	0.571614	FALSE
chr10	43421045	T	C	chr10_43421045_T_C	0.0477765	0.305933	0.0477765	0.314563	0.0175498	0.270295	0.000933512	0.28357	0.000933512	0.291765	0.774715	0.133136	0.0360849	0.165634	0.0360849	0.170634	0.0134948	0.123538	0.000697315	0.178338	0.000697315	0.183351	0.00647856	0.394788	0.00647856	0.405309	FALSE
chr10	43421163	T	C	chr10_43421163_T_C	-0.10378	0.12247	0.10378	0.119611	0.0341713	0.0842204	-0.00387318	0.0970998	0.00387318	0.0954039	0.67339	0.19064	-0.0691575	0.0806928	0.0691575	0.0782333	0.0229122	0.0526901	-0.00257668	0.0688736	0.00257668	0.0677112	-0.019523	0.127431	0.019523	0.123801	FALSE
chr10	43427137	A	G	chr10_43427137_A_G	0.0389507	0.347904	0.0389507	0.357166	0.0114363	0.501155	0.000504013	0.381541	0.000504013	0.392512	0.54884	0.253375	0.0215241	0.243662	0.0215241	0.251414	0.00623182	0.302563	0.000276271	0.287077	0.000276271	0.295896	0.00885085	0.290973	0.00885085	0.29953	FALSE
chr10	43427646	C	T	chr10_43427646_C_T	0.0224191	0.338966	0.0381616	0.346105	0.011869	0.483124	0.000330804	0.381052	0.000486083	0.389461	0.494738	0.285553	0.0120328	0.256983	0.0184256	0.261937	0.00593102	0.31966	0.000174264	0.298086	0.000237321	0.304037	0.00561634	0.266972	0.00948124	0.273462	FALSE
chr10	43436377	G	T	chr10_43436377_G_T	0.0175639	0.557082	0.0175639	0.57164	0.00807755	0.713909	0.000144617	0.595729	0.000144617	0.613014	0.821689	0.1017	0.0143402	0.299082	0.0143402	0.307879	0.00664349	0.284366	0.000118205	0.377243	0.000118205	0.389138	0.00161805	0.706286	0.00161805	0.721314	FALSE
chr10	43437094	C	T	chr10_43437094_C_T	-0.0596042	0.277657	0.0596042	0.270909	0.0322288	0.0912944	-0.00190531	0.219675	0.00190531	0.215051	0.936347	0.0146048	-0.0559218	0.139919	0.0559218	0.13658	0.0301664	0.0298331	-0.00178679	0.123695	0.00178679	0.12115	-0.00217857	0.68247	0.00217857	0.666945	FALSE
chr10	43452179	A	G	chr10_43452179_A_G	0.00540694	0.374263	0.0370774	0.375833	0.016794	0.294948	0.000154775	0.356298	0.000703712	0.358026	0.805278	0.111104	0.00421648	0.209085	0.0305438	0.209293	0.0136317	0.123202	0.000126465	0.22583	0.000582791	0.22552	0.000668498	0.535596	0.00363784	0.537475	FALSE
chr10	43452342	C	G	chr10_43452342_C_G	0.323037	0.0152012	0.323037	0.0156498	0.068419	0.0156139	0.0223322	0.0138355	0.0223322	0.014097	0.811296	0.107032	0.262065	0.00826907	0.262065	0.00848636	0.0554948	0.00679246	0.0181006	0.00829427	0.0181006	0.00857192	0.0358432	0.0473564	0.0358432	0.0488245	TRUE
chr10	43452530	T	A	chr10_43452530_T_A	-0.0246149	0.482656	0.0246149	0.468536	0.01345	0.403075	-0.000340512	0.451447	0.000340512	0.438057	0.65109	0.200046	-0.0162974	0.291427	0.0162974	0.282841	0.00873955	0.214672	-0.000224954	0.306337	0.000224954	0.296978	-0.00474141	0.462765	0.00474141	0.449039	FALSE
chr10	43455202	G	A	chr10_43455202_G_A	-0.013208	0.645576	0.0138373	0.633128	0.00723736	0.778751	-9.36162e-05	0.703852	9.83477e-05	0.690003	0.860147	0.0702982	-0.0113212	0.361799	0.0118551	0.354037	0.00621943	0.300559	-8.01925e-05	0.462085	8.42069e-05	0.452189	-0.000986074	0.811508	0.00103689	0.800978	FALSE
chr10	43455257	C	T	chr10_43455257_C_T	-0.0112764	0.704366	0.0112764	0.688682	0.00804175	0.7176	-9.26556e-05	0.722572	9.26556e-05	0.705444	0.886486	0.0491809	-0.00996215	0.397621	0.00996215	0.387121	0.0071352	0.265074	-8.18979e-05	0.469222	8.18979e-05	0.456552	-0.000643092	0.880258	0.000643092	0.865671	FALSE
chr10	43455533	C	T	chr10_43455533_C_T	-0.10975	0.124804	0.10975	0.121411	0.0246423	0.163043	-0.00322014	0.129784	0.00322014	0.12716	0.95933	0.00467328	-0.104864	0.0511179	0.104864	0.0493099	0.0235879	0.0520135	-0.0030716	0.0687875	0.0030716	0.0672368	-0.00386649	0.525831	0.00386649	0.512297	FALSE
chr10	43455911	C	G	chr10_43455911_C_G	-0.0159897	0.541188	0.0200574	0.532694	0.00919527	0.635205	-0.000140435	0.589388	0.000178031	0.58082	0.956386	0.00564513	-0.0152669	0.268589	0.0191734	0.265425	0.00879043	0.21458	-0.000134055	0.349304	0.000170131	0.344626	-0.000589104	0.856365	0.000725662	0.849923	FALSE
chr10	43455941	T	C	chr10_43455941_T_C	-0.00508939	0.669713	0.0133365	0.665817	0.00884938	0.65996	-3.45896e-05	0.693159	0.000121183	0.68892	0.951246	0.00724054	-0.00496609	0.38608	0.0127559	0.383332	0.0084236	0.225097	-3.40233e-05	0.451359	0.000115801	0.44904	-0.000147673	0.912078	0.00042714	0.908886	FALSE
chr10	43573110	A	C	chr10_43573110_A_C	0.0542214	0.210539	0.0639473	0.215052	0.0148692	0.353806	0.00072829	0.248567	0.000897071	0.253134	0.28432	0.462264	0.0173089	0.252201	0.0196445	0.257921	0.00421113	0.40675	0.000233236	0.266799	0.000273768	0.272612	0.0143243	0.151629	0.0165441	0.155014	FALSE
chr10	43573377	C	T	chr10_43573377_C_T	0.00376504	0.831645	0.00514606	0.840344	0.00442756	0.978653	1.71972e-05	0.892332	2.25272e-05	0.901099	0.355527	0.386184	0.00123268	0.686538	0.00178767	0.694544	0.0015765	0.658436	5.7105e-06	0.776782	7.85243e-06	0.785624	0.000944789	0.754516	0.00131318	0.763526	FALSE
chr10	43574076	G	A	chr10_43574076_G_A	0.0251873	0.366673	0.0328262	0.375345	0.0193795	0.234404	0.000492157	0.301502	0.000638443	0.306995	0.879042	0.0578733	0.0222017	0.176005	0.0288867	0.179985	0.0170095	0.0875202	0.00043307	0.175046	0.000561087	0.178253	0.00153072	0.645368	0.00208012	0.65663	FALSE
chr10	43574324	T	C	chr10_43574324_T_C	0.0498038	0.268369	0.0498038	0.276671	0.0141262	0.381169	0.000778578	0.289517	0.000778578	0.29832	0.949996	0.00829921	0.0474475	0.118255	0.0474475	0.12213	0.0134353	0.126077	0.000742857	0.16157	0.000742857	0.166393	0.00163075	0.701504	0.00163075	0.716334	FALSE
chr10	43594959	A	G	chr10_43594959_A_G	0.00376191	0.789753	0.00637442	0.80041	0.0056431	0.86983	3.65881e-05	0.822012	4.63553e-05	0.834235	0.38083	0.36626	0.00120635	0.644008	0.00251715	0.651833	0.00213824	0.588901	1.32771e-05	0.710442	1.81777e-05	0.719928	0.000957492	0.711083	0.00165298	0.721277	FALSE
chr10	43595992	G	T	chr10_43595992_G_T	0.0269688	0.281937	0.0481732	0.285779	0.0237821	0.16095	0.000656896	0.218401	0.00116161	0.221188	0.511352	0.274675	0.0137412	0.217361	0.0233561	0.220903	0.0121151	0.143838	0.000333974	0.179013	0.000562832	0.181719	0.00605142	0.21585	0.0118408	0.218541	FALSE
chr10	43606842	C	T	chr10_43606842_C_T	0.0193713	0.518887	0.0193713	0.532912	0.00870575	0.669554	0.000172116	0.550189	0.000172116	0.566416	0.874654	0.0614667	0.0168933	0.262278	0.0168933	0.270262	0.00760769	0.248721	0.000149993	0.335838	0.000149993	0.346126	0.00131794	0.742797	0.00131794	0.757571	FALSE
chr10	43622101	T	C	chr10_43622101_T_C	0.00894265	0.725914	0.00894265	0.741433	0.00791794	0.725928	7.3855e-05	0.74395	7.3855e-05	0.761005	0.0965543	0.76401	0.000753518	0.795903	0.000753518	0.810143	0.000732999	0.807795	6.02329e-06	0.803116	6.02329e-06	0.818107	0.00195945	0.677873	0.00195945	0.693611	FALSE
chr10	43622403	T	G	chr10_43622403_T_G	-0.00671134	0.79952	0.00686713	0.787379	0.00560121	0.904238	-3.52238e-05	0.858922	3.63779e-05	0.846657	0.0691951	0.823525	-0.00034803	0.882512	0.00036774	0.872583	0.000406463	0.883384	-1.76139e-06	0.910774	1.9074e-06	0.900852	-0.00119091	0.78569	0.00122584	0.773765	FALSE
chr10	43622518	T	C	chr10_43622518_T_C	0.0165674	0.576665	0.0168795	0.588587	0.00992479	0.589336	0.000154887	0.600184	0.000158263	0.613496	0.0470775	0.874593	0.00054418	0.827292	0.000570173	0.83745	0.000478976	0.866013	5.12525e-06	0.810757	5.40643e-06	0.821589	0.00223097	0.634844	0.00230719	0.646912	FALSE
chr10	43622612	C	T	chr10_43622612_C_T	-0.00419148	0.795544	0.0074394	0.785645	0.00854734	0.680246	-3.25837e-05	0.798751	5.84259e-05	0.788719	0.054188	0.857032	-0.000195313	0.882326	0.000370558	0.872218	0.000493547	0.863927	-1.72191e-06	0.879611	3.11626e-06	0.869777	-0.000608159	0.785283	0.00122108	0.775475	FALSE
chr10	43622741	T	G	chr10_43622741_T_G	-0.0049241	0.801019	0.00668279	0.793627	0.00687177	0.809775	-3.57661e-05	0.823269	4.71249e-05	0.814781	0.0652492	0.830912	-0.000361408	0.866538	0.000426098	0.860526	0.000477366	0.866904	-2.85738e-06	0.877084	3.2752e-06	0.870744	-0.000938438	0.787761	0.00117662	0.779957	FALSE
chr10	43623084	A	G	chr10_43623084_A_G	0.155631	0.0642129	0.155631	0.0659558	0.0318453	0.0992453	0.00547529	0.0705169	0.00547529	0.0716643	0.337893	0.404984	0.0559054	0.101678	0.0559054	0.105053	0.0112719	0.168275	0.00203708	0.0861532	0.00203708	0.0885472	0.0395081	0.0417861	0.0395081	0.0429763	FALSE
chr10	43623587	C	T	chr10_43623587_C_T	-0.0800321	0.18202	0.0800321	0.176512	0.0212073	0.198696	-0.00180814	0.179795	0.00180814	0.175467	0.471806	0.298835	-0.0401262	0.158486	0.0401262	0.152929	0.0102219	0.183133	-0.000921417	0.156268	0.000921417	0.151887	-0.0192038	0.13687	0.0192038	0.132854	FALSE
chr10	43624197	A	G	chr10_43624197_A_G	-0.0085536	0.745682	0.00905977	0.734376	0.00472236	0.963588	-3.91093e-05	0.844544	4.17816e-05	0.833303	0.0784652	0.802506	-0.000587974	0.828424	0.000648411	0.819089	0.00037828	0.887552	-2.69515e-06	0.879888	3.01423e-06	0.870369	-0.00170538	0.714024	0.00178795	0.702791	FALSE
chr10	43648178	T	C	chr10_43648178_T_C	-0.0136834	0.641078	0.0142683	0.629836	0.012456	0.452843	-0.000199483	0.58991	0.000203487	0.578314	0.736926	0.156599	-0.0100204	0.3941	0.0104528	0.386205	0.00918043	0.205016	-0.000146063	0.399943	0.000149022	0.391394	-0.0021754	0.671654	0.00224844	0.660292	FALSE
chr10	43648311	G	A	chr10_43648311_G_A	-0.00261279	0.459124	0.0259928	0.460959	0.0139531	0.441213	-0.000257442	0.445952	0.000461375	0.449046	0.847938	0.0826888	-0.00214765	0.235801	0.0219863	0.23713	0.0117909	0.173002	-0.000214851	0.273892	0.000388432	0.276272	-0.00029217	0.660256	0.00209918	0.661778	FALSE
chr10	43649033	C	G	chr10_43649033_C_G	0.0491695	0.262495	0.0491695	0.270656	0.0155616	0.326863	0.000796948	0.270123	0.000796948	0.277926	0.951722	0.00701909	0.0468868	0.113743	0.0468868	0.117817	0.0148131	0.10784	0.000759901	0.148592	0.000759901	0.152946	0.00169427	0.693506	0.00169427	0.708602	FALSE
chr10	43649450	T	G	chr10_43649450_T_G	-0.012089	0.62607	0.0158915	0.619358	0.00868537	0.670083	-0.000149357	0.643242	0.000173998	0.635942	0.772434	0.135493	-0.00931103	0.371094	0.012254	0.367422	0.00669012	0.284369	-0.000114614	0.433926	0.000133686	0.429298	-0.00154183	0.708785	0.00191657	0.70089	FALSE
chr10	43667280	A	G	chr10_43667280_A_G	0.269992	0.0250315	0.269992	0.0256364	0.0417748	0.0564957	0.0121148	0.0330369	0.0121148	0.0334601	0.839903	0.0801057	0.230383	0.0126217	0.230383	0.0129153	0.0350694	0.0229726	0.0103303	0.0192499	0.0103303	0.0195558	0.0237118	0.0915729	0.0237118	0.0943508	TRUE
chr10	43667433	G	T	chr10_43667433_G_T	-0.0690724	0.200187	0.0690724	0.194194	0.0219352	0.190364	-0.00162472	0.184649	0.00162472	0.180422	0.783724	0.120597	-0.0550736	0.105604	0.0550736	0.101892	0.0172653	0.0860921	-0.001301	0.114976	0.001301	0.112092	-0.00758055	0.326321	0.00758055	0.315844	FALSE
chr10	43672253	C	T	chr10_43672253_C_T	0.0866786	0.175198	0.0866786	0.179582	0.0352859	0.0857021	0.00391391	0.137166	0.00391391	0.139556	0.524515	0.26835	0.0463315	0.148546	0.0463315	0.153308	0.0188694	0.0799638	0.00211321	0.114205	0.00211321	0.116355	0.0213062	0.13576	0.0213062	0.139435	FALSE
chr10	43689604	C	G	chr10_43689604_C_G	-0.138267	0.0771618	0.138267	0.0751055	0.0617558	0.0208472	-0.00856442	0.041812	0.00856442	0.0414955	0.782136	0.126089	-0.109433	0.0426666	0.109433	0.0411517	0.0483301	0.0101734	-0.00678051	0.0265235	0.00678051	0.0261861	-0.0162758	0.154245	0.0162758	0.149393	TRUE
chr10	43690005	A	G	chr10_43690005_A_G	-0.00700946	0.79854	0.00706442	0.788848	0.0103461	0.561383	-8.41471e-05	0.753358	8.4619e-05	0.74196	0.916431	0.0271026	-0.00639019	0.497516	0.00644144	0.489105	0.00948029	0.198674	-7.67447e-05	0.514912	7.71847e-05	0.505598	-0.000327104	0.933599	0.000327104	0.924783	FALSE
chr10	43690590	C	T	chr10_43690590_C_T	-0.0204266	0.532563	0.0209071	0.520619	0.00706375	0.790033	-0.000140533	0.634412	0.000144514	0.620222	0.817592	0.105866	-0.016767	0.297562	0.0171528	0.290785	0.00577079	0.32091	-0.000115369	0.414669	0.000118565	0.405623	-0.00197374	0.682496	0.0020182	0.670706	FALSE
chr10	43781944	G	A	chr10_43781944_G_A	0.00242624	0.712165	0.00982174	0.715448	0.00847125	0.686065	2.18241e-05	0.712425	8.38386e-05	0.715514	0.403932	0.345169	0.00118175	0.540875	0.0041507	0.543029	0.00342933	0.459094	1.05305e-05	0.572411	3.55058e-05	0.575287	0.00047954	0.621688	0.00241676	0.624666	FALSE
chr10	43782224	T	G	chr10_43782224_T_G	0.24035	0.0298368	0.24035	0.0304137	0.0223497	0.184737	0.00584216	0.0640463	0.00584216	0.0653202	0.508112	0.276439	0.122802	0.034592	0.122802	0.0355103	0.0114296	0.157254	0.00300207	0.0584454	0.00300207	0.0594722	0.0592169	0.0200702	0.0592169	0.0204667	FALSE
chr10	43782311	G	A	chr10_43782311_G_A	0.00588834	0.750032	0.00852895	0.758233	0.01204	0.467757	7.83628e-05	0.69093	0.000104984	0.699282	0.418426	0.334546	0.0024858	0.581165	0.00356574	0.58718	0.00504864	0.356657	3.2892e-05	0.555896	4.39141e-05	0.562805	0.00160217	0.660199	0.00221192	0.66726	FALSE
chr10	43808168	C	G	chr10_43808168_C_G	-0.000837117	0.749363	0.00836564	0.756212	0.00764876	0.740272	-2.66422e-06	0.756831	7.40663e-05	0.764419	0.425168	0.330513	0.000275888	0.59327	0.00330711	0.600949	0.00327176	0.478499	4.79436e-06	0.627772	3.0068e-05	0.635462	-0.000176255	0.659708	0.00216746	0.666252	FALSE
chr10	43816263	G	A	chr10_43816263_G_A	-0.0351624	0.366591	0.0351624	0.355046	0.0119051	0.475967	-0.00042236	0.390243	0.00042236	0.378429	0.779674	0.127418	-0.0273645	0.193194	0.0273645	0.187183	0.00928283	0.201053	-0.000328663	0.242501	0.000328663	0.235265	-0.00420153	0.487506	0.00420153	0.473426	FALSE
chr10	43816376	T	C	chr10_43816376_T_C	-0.0393245	0.372327	0.0393245	0.362435	0.0226321	0.176584	-0.00090794	0.298737	0.00090794	0.291192	0.809478	0.10587	-0.032632	0.201603	0.032632	0.195189	0.0183857	0.0761524	-0.000756642	0.185193	0.000756642	0.180075	-0.00347587	0.55683	0.00347587	0.54203	FALSE
chr10	43816658	A	C	chr10_43816658_A_C	-0.0257608	0.457245	0.0257608	0.443861	0.00817176	0.706739	-0.000218779	0.532418	0.000218779	0.516578	0.779358	0.124328	-0.0201454	0.244643	0.0201454	0.237295	0.0063726	0.294684	-0.000170948	0.337209	0.000170948	0.32699	-0.00315353	0.566904	0.00315353	0.55273	FALSE
chr10	43816747	T	A	chr10_43816747_T_A	0.0130111	0.555186	0.0204003	0.560388	0.0382437	0.0650916	0.00047993	0.32943	0.000772908	0.331341	0.755392	0.140679	0.00881586	0.338191	0.0147655	0.340437	0.0290307	0.0328773	0.000324604	0.213742	0.000562146	0.215064	0.00234689	0.596952	0.00312495	0.603821	FALSE
chr10	43816781	A	T	chr10_43816781_A_T	0.0298482	0.413504	0.0298482	0.42538	0.0072099	0.77563	0.000227656	0.518183	0.000227656	0.533204	0.738986	0.150244	0.0214417	0.233465	0.0214417	0.241456	0.00532663	0.344878	0.000163667	0.341588	0.000163667	0.352525	0.00462867	0.452329	0.00462867	0.465744	FALSE
chr10	43816853	C	T	chr10_43816853_C_T	-0.0164396	0.568875	0.0182394	0.557207	0.00875156	0.663497	-0.000135731	0.613388	0.000155022	0.599811	0.68757	0.177947	-0.0111636	0.33989	0.0123501	0.332563	0.00594149	0.314098	-9.09647e-05	0.413956	0.000103681	0.404798	-0.00307731	0.563613	0.00336948	0.552057	FALSE
chr10	43816910	A	G	chr10_43816910_A_G	0.0205001	0.538353	0.0205001	0.551449	0.00961841	0.607146	0.000221464	0.571063	0.000221464	0.585682	0.643772	0.201364	0.0124177	0.379702	0.0124177	0.390377	0.00614189	0.304083	0.000132449	0.430349	0.000132449	0.442458	0.00452229	0.491945	0.00452229	0.504284	FALSE
chr10	43822581	T	G	chr10_43822581_T_G	-0.00175438	0.627402	0.0142374	0.624204	0.0120017	0.470859	-4.41372e-05	0.578574	0.000167801	0.574021	0.322243	0.420379	-0.000666942	0.522125	0.00447594	0.518848	0.00390018	0.42695	-1.52466e-05	0.506415	5.33415e-05	0.502108	-0.000581165	0.519817	0.00363942	0.517578	FALSE
chr10	43822787	T	C	chr10_43822787_T_C	-0.0268159	0.45466	0.0268159	0.441459	0.0109083	0.530033	-0.000285019	0.483367	0.000285019	0.468513	0.381031	0.364096	-0.0103492	0.37169	0.0103492	0.361802	0.00413405	0.416757	-0.000109422	0.408886	0.000109422	0.396933	-0.00690728	0.353932	0.00690728	0.342995	FALSE
chr10	43822895	G	A	chr10_43822895_G_A	0.007268	0.730095	0.00866654	0.742082	0.0103958	0.559606	7.12753e-05	0.7104	8.39888e-05	0.72375	0.381712	0.363552	0.0026072	0.592807	0.00311976	0.602135	0.00400208	0.418883	2.58365e-05	0.592123	3.0496e-05	0.602919	0.00194833	0.632587	0.00233577	0.643931	FALSE
chr10	43846516	A	G	chr10_43846516_A_G	0.0364336	0.377905	0.0364336	0.388214	0.0107405	0.536654	0.000470021	0.414657	0.000470021	0.426935	0.750585	0.14564	0.0264825	0.215444	0.0264825	0.222652	0.00793553	0.241238	0.000338014	0.272957	0.000338014	0.281582	0.00551948	0.423471	0.00551948	0.434242	FALSE
chr10	43885864	T	C	chr10_43885864_T_C	0.00935496	0.654035	0.012001	0.662178	0.0114143	0.499929	0.000103519	0.604771	0.000137089	0.614651	0.121983	0.714236	0.00121281	0.713069	0.00143146	0.719256	0.00125444	0.712008	1.20457e-05	0.68707	1.48197e-05	0.694694	0.00224209	0.587036	0.00271845	0.595281	FALSE
chr10	43885902	C	G	chr10_43885902_C_G	0.0134571	0.615201	0.0140033	0.626682	0.00721397	0.779732	9.62666e-05	0.673531	0.000100011	0.686988	0.116732	0.72421	0.00164992	0.702792	0.00169315	0.712159	0.000810486	0.796413	1.13635e-05	0.735576	1.16598e-05	0.746354	0.00280896	0.571286	0.00292011	0.582761	FALSE
chr10	44310226	C	A	chr10_44310226_C_A	-0.231646	0.0313025	0.231646	0.0305965	0.0413416	0.0545799	-0.00959841	0.0365073	0.00959841	0.0360115	0.779872	0.123191	-0.181972	0.0181875	0.181972	0.0176264	0.0322902	0.026174	-0.00754803	0.0234094	0.00754803	0.0228581	-0.029506	0.0671311	0.029506	0.0654414	TRUE
chr10	44310504	C	G	chr10_44310504_C_G	-0.175824	0.0598521	0.175824	0.0580668	0.025324	0.146756	-0.00490771	0.0820695	0.00490771	0.0805534	0.879442	0.0498497	-0.157238	0.0271155	0.157238	0.0263424	0.0224397	0.0546706	-0.00441225	0.0469661	0.00441225	0.0458699	-0.010407	0.247714	0.010407	0.239123	TRUE
chr10	44310594	G	A	chr10_44310594_G_A	0.119821	0.128326	0.132488	0.130991	0.0149696	0.359118	0.00268234	0.192776	0.00279979	0.195662	0.900233	0.0317754	0.110997	0.0574774	0.122674	0.0590779	0.0136124	0.128706	0.00249569	0.110636	0.00260395	0.112488	0.00507963	0.428005	0.00561316	0.436509	FALSE
chr10	44310606	T	G	chr10_44310606_T_G	0.215073	0.035594	0.215073	0.0366196	0.0301173	0.10683	0.00689251	0.0535637	0.00689251	0.054179	0.908856	0.0285534	0.194789	0.0156669	0.194789	0.0159904	0.0272511	0.03713	0.00620505	0.0292274	0.00620505	0.0297391	0.0122076	0.208005	0.0122076	0.215052	TRUE
chr10	44310930	C	T	chr10_44310930_C_T	-0.0276137	0.446601	0.0276137	0.434028	0.0121404	0.467361	-0.000338873	0.456621	0.000338873	0.442814	0.91489	0.0253663	-0.0253069	0.211878	0.0253069	0.205791	0.0111759	0.16512	-0.000312648	0.264312	0.000312648	0.25587	-0.00125919	0.78447	0.00125919	0.769042	FALSE
chr10	44310939	A	T	chr10_44310939_A_T	-0.0545807	0.256504	0.0598283	0.252546	0.0542949	0.0292942	-0.00344631	0.118412	0.00367963	0.117422	0.91519	0.0252659	-0.0505834	0.118884	0.0551569	0.117347	0.049775	0.00922098	-0.00319045	0.065731	0.00339381	0.0649711	-0.00216269	0.64175	0.00255014	0.631988	FALSE
chr10	44311057	G	A	chr10_44311057_G_A	0.151117	0.0657015	0.151117	0.0675993	0.0458109	0.0445031	0.00743859	0.0509957	0.00743859	0.0519458	0.922137	0.0210422	0.139797	0.0279964	0.139797	0.0288566	0.042367	0.0143748	0.00690029	0.027525	0.00690029	0.0281996	0.00685965	0.330609	0.00685965	0.341514	TRUE
chr10	44311222	C	A	chr10_44311222_C_A	0.0227636	0.374783	0.0372253	0.377443	0.017662	0.267158	0.00035011	0.362913	0.000585332	0.365458	0.896253	0.0406643	0.0198958	0.192852	0.0328208	0.194005	0.0158651	0.0969849	0.000307124	0.213711	0.00051747	0.21465	0.00163234	0.653928	0.00234054	0.660199	FALSE
chr10	44311279	T	C	chr10_44311279_T_C	0.0781145	0.193581	0.0781145	0.199194	0.0232297	0.175681	0.00219603	0.188932	0.00219603	0.192894	0.886679	0.0486787	0.0685838	0.0961606	0.0685838	0.0990438	0.0205199	0.0642813	0.0019277	0.110008	0.0019277	0.11231	0.00504311	0.447057	0.00504311	0.459324	FALSE
chr10	44316520	A	C	chr10_44316520_A_C	0.052797	0.239745	0.052797	0.247674	0.0139429	0.384228	0.000745352	0.268511	0.000745352	0.276408	0.629805	0.212273	0.0334907	0.1543	0.0334907	0.159454	0.00881991	0.214378	0.000474398	0.189181	0.000474398	0.195106	0.010696	0.22068	0.010696	0.228452	FALSE
chr10	44316565	T	C	chr10_44316565_T_C	0.246562	0.0264899	0.246562	0.0270785	0.0734959	0.0127453	0.018355	0.0176971	0.018355	0.0178749	0.699717	0.176323	0.172071	0.0183704	0.172071	0.0189787	0.051311	0.00846668	0.0127836	0.0127226	0.0127836	0.0129721	0.044286	0.0329501	0.044286	0.0337148	TRUE
chr10	44316738	C	T	chr10_44316738_C_T	-0.159585	0.0571379	0.183864	0.0567276	0.0587277	0.0245284	-0.00820638	0.0396795	0.00998538	0.0397237	0.732858	0.158183	-0.115882	0.0359674	0.133807	0.0353912	0.0431884	0.0137518	-0.00600039	0.0267517	0.00731383	0.0267536	-0.0278689	0.0770935	0.0314797	0.0760674	TRUE
chr10	44386190	A	G	chr10_44386190_A_G	0.0215828	0.482929	0.0239989	0.494139	0.00741677	0.765498	0.000161945	0.575812	0.000181814	0.588704	0.860795	0.071466	0.018468	0.256233	0.0205765	0.261769	0.00637765	0.295229	0.000138197	0.361257	0.000155536	0.369666	0.00163234	0.690411	0.00177525	0.702638	FALSE
chr10	44386212	C	T	chr10_44386212_C_T	-0.0377363	0.430648	0.0377363	0.420925	0.0121033	0.473054	-0.000637977	0.458798	0.000637977	0.447438	0.861711	0.0709763	-0.0332953	0.225258	0.0332953	0.220428	0.0105054	0.177905	-0.000566039	0.281514	0.000566039	0.274025	-0.00243899	0.67281	0.00243899	0.657639	FALSE
chr10	44386753	C	T	chr10_44386753_C_T	0.0329997	0.349808	0.0397264	0.354938	0.0193629	0.230017	0.000671568	0.311342	0.000791055	0.313579	0.828429	0.0977857	0.0270595	0.187006	0.032709	0.190216	0.0160539	0.0949846	0.000551804	0.191139	0.000652178	0.192345	0.00337742	0.517373	0.00391413	0.525081	FALSE
chr10	44386755	C	T	chr10_44386755_C_T	-0.00880901	0.257383	0.052723	0.256824	0.0212878	0.19684	-0.00027552	0.221098	0.00112422	0.220757	0.8264	0.0990088	-0.00703746	0.129673	0.0438233	0.129193	0.017574	0.0818434	-0.000222306	0.133535	0.000933266	0.133144	-0.00104165	0.441348	0.0047827	0.439405	FALSE
chr10	44577073	G	A	chr10_44577073_G_A	0.0149786	0.489717	0.0261999	0.488914	0.0188884	0.250593	0.00044873	0.398388	0.000605379	0.394519	0.261872	0.492563	0.00408544	0.478662	0.00735473	0.476459	0.00482062	0.375196	0.000120871	0.406788	0.000166658	0.404557	0.00347905	0.394633	0.00660082	0.393269	FALSE
chr10	44577093	C	A	chr10_44577093_C_A	0.439153	0.00798542	0.439153	0.00813118	0.0990298	0.0049309	0.0450917	0.005694	0.0450917	0.00584756	0.364303	0.381834	0.166836	0.0213944	0.166836	0.022198	0.0369077	0.0204002	0.0175835	0.00998559	0.0175835	0.0103067	0.111869	0.00469381	0.111869	0.00481877	TRUE
chr10	44577371	G	A	chr10_44577371_G_A	-0.0520423	0.259484	0.0520423	0.25172	0.0122954	0.455824	-0.000658348	0.310039	0.000658348	0.301001	0.195543	0.586428	-0.00993185	0.372949	0.00993185	0.362459	0.00233168	0.561618	-0.000122087	0.382704	0.000122087	0.371553	-0.0128269	0.196176	0.0128269	0.189821	FALSE
chr10	44857642	T	A	chr10_44857642_T_A	0.00868832	0.709409	0.00995026	0.722296	0.00615352	0.853585	5.44683e-05	0.768738	6.14561e-05	0.78185	0.600883	0.225251	0.00507854	0.481457	0.00594055	0.490619	0.00363184	0.446439	3.16791e-05	0.577225	3.64524e-05	0.588131	0.00193245	0.659514	0.00208171	0.671564	FALSE
chr10	44863658	A	G	chr10_44863658_A_G	0.0446705	0.317186	0.0467748	0.324028	0.0146188	0.372461	0.000834294	0.330004	0.0008571	0.335524	0.869182	0.0638705	0.0384915	0.160604	0.040343	0.164032	0.0126237	0.140925	0.00071477	0.1981	0.000734836	0.201336	0.00336948	0.549904	0.00346793	0.560864	FALSE
chr10	44863838	A	C	chr10_44863838_A_C	0.00256146	0.680182	0.0136325	0.674851	0.00753945	0.744939	-6.43014e-06	0.733041	0.000112585	0.727835	0.869457	0.0643235	0.0024281	0.440892	0.0118045	0.435191	0.00652638	0.292043	-3.57042e-06	0.534735	9.68679e-05	0.526817	0.000114327	0.830865	0.000946377	0.826449	FALSE
chr10	44864021	G	C	chr10_44864021_G_C	-0.00658522	0.664252	0.0120605	0.660791	0.00588462	0.872692	-5.25986e-05	0.737955	7.62863e-05	0.732901	0.858841	0.0729973	-0.00583676	0.360477	0.0104294	0.359148	0.0050722	0.355308	-4.62767e-05	0.480939	6.61408e-05	0.478675	-0.000403322	0.837097	0.000812995	0.834433	FALSE
chr10	44864035	T	C	chr10_44864035_T_C	-0.0141365	0.536738	0.0210911	0.53117	0.0112874	0.543931	-5.08218e-05	0.598217	0.000158234	0.593595	0.858429	0.0733425	-0.0121039	0.287759	0.0181571	0.285651	0.00973412	0.213682	-4.28126e-05	0.372736	0.000136333	0.370078	-0.00103053	0.740321	0.00151643	0.734463	FALSE
chr10	44864319	C	A	chr10_44864319_C_A	-0.0572562	0.241037	0.0572562	0.233474	0.0132601	0.410462	-0.000770045	0.282361	0.000770045	0.274275	0.871302	0.0628848	-0.049659	0.114081	0.049659	0.110139	0.011546	0.153077	-0.000667352	0.165018	0.000667352	0.159884	-0.00397129	0.507865	0.00397129	0.494145	FALSE
chr10	44864406	A	G	chr10_44864406_A_G	0.00699337	0.769867	0.00703492	0.78451	0.0118166	0.478582	8.87768e-05	0.738023	8.91793e-05	0.752535	0.879502	0.0566336	0.00625046	0.577602	0.00628613	0.585087	0.0104179	0.176007	7.93329e-05	0.588979	7.9679e-05	0.596313	0.000400146	0.899309	0.000403322	0.912602	FALSE
chr10	44864453	G	A	chr10_44864453_G_A	0.00784778	0.754206	0.00784778	0.769872	0.00512617	0.935905	4.23913e-05	0.818589	4.23913e-05	0.835059	0.888925	0.0490299	0.00701797	0.442495	0.00701797	0.454026	0.00455273	0.384691	3.78977e-05	0.566746	3.78977e-05	0.581063	0.000458898	0.882942	0.000458898	0.897949	FALSE
chr10	44864527	A	G	chr10_44864527_A_G	-0.0010212	0.900547	0.00322087	0.895519	0.00510191	0.924825	-7.67393e-07	0.927008	1.81798e-05	0.922177	0.901453	0.039124	-0.000942973	0.633949	0.00291543	0.628577	0.00459758	0.384867	-8.18292e-07	0.720328	1.64273e-05	0.715025	-3.81092e-05	0.95947	0.000184194	0.954938	FALSE
chr10	44865060	A	G	chr10_44865060_A_G	0.0182987	0.364683	0.0376949	0.370418	0.0173534	0.273094	0.000382305	0.323552	0.000699455	0.329227	0.930846	0.0177682	0.0167813	0.173596	0.0348177	0.176847	0.0161355	0.093734	0.000350579	0.185165	0.000645496	0.188763	0.000676437	0.731031	0.00148626	0.740178	FALSE
chr10	44865132	T	C	chr10_44865132_T_C	0.0780641	0.172006	0.0780641	0.176802	0.0238432	0.162313	0.00196721	0.171071	0.00196721	0.174662	0.924676	0.0214087	0.0726602	0.0804421	0.0726602	0.0825014	0.0220433	0.0557344	0.00182831	0.0961382	0.00182831	0.0982397	0.00325357	0.537237	0.00325357	0.551821	FALSE
chr10	44865159	C	T	chr10_44865159_C_T	-0.00167983	0.58951	0.0167567	0.585023	0.00821225	0.699999	-4.07096e-05	0.626907	0.000145728	0.621344	0.918694	0.0254186	-0.00174135	0.306457	0.0153808	0.304046	0.00756703	0.253822	-3.91768e-05	0.387758	0.000134203	0.38437	6.35153e-06	0.857433	0.000714547	0.852261	FALSE
chr10	44865174	T	C	chr10_44865174_T_C	0.0103107	0.687858	0.0106956	0.69959	0.00791668	0.718221	9.03165e-05	0.703731	9.22547e-05	0.71729	0.918202	0.0257252	0.00948263	0.395994	0.00983171	0.404157	0.00726387	0.26439	8.28275e-05	0.466925	8.45856e-05	0.476907	0.000493831	0.8811	0.00050971	0.892266	FALSE
chr10	44878842	T	G	chr10_44878842_T_G	0.139445	0.0718909	0.139445	0.0734833	0.0268528	0.132754	0.0039088	0.0856261	0.0039088	0.0866806	0.864901	0.0652385	0.120035	0.0340778	0.120035	0.0349	0.0231254	0.0512009	0.00334948	0.0494069	0.00334948	0.0501078	0.0104387	0.231216	0.0104387	0.239538	TRUE
chr10	44913210	A	G	chr10_44913210_A_G	0.0224412	0.492004	0.0224412	0.506238	0.0150963	0.352043	0.000369707	0.429259	0.000369707	0.44229	0.513497	0.272279	0.0114581	0.346982	0.0114581	0.356568	0.00767264	0.250299	0.000185874	0.329065	0.000185874	0.339611	0.00561316	0.400683	0.00561316	0.414026	FALSE
