## Supplementary Tables for "Integrating multi-omic QTLs and predictive models reveals regulatory architectures at immune related GWAS loci in CD4+ T cells" (part 2 of 3)

### Sheet: Supplementary Table 1 (continued)
Supplementary Table 1. ChromBPNet Variant Prediction Scores
chr10	44913491	C	T	chr10_44913491_C_T	-0.252616	0.0288606	0.252616	0.0279434	0.0464901	0.0425549	-0.0123592	0.0311422	0.0123592	0.0306348	0.679223	0.184355	-0.171849	0.0216309	0.171849	0.0208272	0.0315234	0.027684	-0.00838036	0.0232407	0.00838036	0.0226421	-0.0488099	0.0311973	0.0488099	0.03042	TRUE
chr10	44913796	C	T	chr10_44913796_C_T	-0.00547958	0.776142	0.00788704	0.771243	0.00752005	0.750251	-3.95047e-05	0.800088	5.74769e-05	0.794811	0.677079	0.185893	-0.0040728	0.517437	0.00564098	0.513471	0.00505472	0.35824	-2.89715e-05	0.582919	4.06304e-05	0.578236	-0.00074948	0.785899	0.00119091	0.781061	FALSE
chr10	44913949	A	T	chr10_44913949_A_T	-0.195107	0.0436977	0.195107	0.0427052	0.0559739	0.0269493	-0.0112435	0.0318864	0.0112435	0.0318636	0.63978	0.205076	-0.125088	0.0343541	0.125088	0.0332257	0.0360481	0.0206588	-0.00726902	0.0251862	0.00726902	0.0248666	-0.0398082	0.0420147	0.0398082	0.0408584	TRUE
chr10	44932894	G	A	chr10_44932894_G_A	0.0687827	0.204789	0.0748542	0.208729	0.0146129	0.35927	0.0011299	0.248687	0.00120786	0.252538	0.77706	0.131219	0.0546994	0.108878	0.0593313	0.111623	0.011419	0.157507	0.000901258	0.155421	0.000960732	0.1584	0.00737253	0.309523	0.00824269	0.31635	FALSE
chr10	44933034	C	T	chr10_44933034_C_T	0.103122	0.112767	0.103122	0.115902	0.0277983	0.12356	0.00286489	0.107696	0.00286489	0.109706	0.763509	0.141126	0.0785394	0.0628595	0.0785394	0.0648192	0.0212113	0.0596064	0.00218208	0.0687192	0.00218208	0.0701837	0.0140861	0.168982	0.0140861	0.17474	FALSE
chr10	44933423	T	G	chr10_44933423_T_G	0.0278166	0.421874	0.0298541	0.432629	0.00822287	0.702434	0.000263584	0.507458	0.000277714	0.518685	0.483796	0.291646	0.0134408	0.317254	0.0144193	0.324037	0.00395999	0.42124	0.000126951	0.393748	0.000133737	0.402516	0.00735189	0.327098	0.00786636	0.335967	FALSE
chr10	44933442	T	G	chr10_44933442_T_G	0.00879724	0.722627	0.00879724	0.737915	0.00909931	0.641656	8.55178e-05	0.70982	8.55178e-05	0.726325	0.451206	0.311677	0.00389659	0.550355	0.00389659	0.563497	0.00409215	0.410914	3.77169e-05	0.57	3.77169e-05	0.583873	0.00229449	0.636185	0.00229449	0.651481	FALSE
chr10	44959607	G	C	chr10_44959607_G_C	-0.0440736	0.318597	0.0440736	0.309047	0.0289612	0.112862	-0.00132684	0.216155	0.00132684	0.211132	0.947721	0.00720494	-0.0416076	0.144207	0.0416076	0.140006	0.0274667	0.0364992	-0.00125306	0.119423	0.00125306	0.116513	-0.00168474	0.731632	0.00168474	0.716347	FALSE
chr10	44959779	T	C	chr10_44959779_T_C	0.071545	0.21136	0.071545	0.217054	0.0220422	0.194037	0.00188485	0.199221	0.00188485	0.203814	0.940151	0.0105072	0.0675258	0.0992744	0.0675258	0.102579	0.0207911	0.0648075	0.00178111	0.114901	0.00178111	0.117561	0.0026073	0.604314	0.0026073	0.61948	FALSE
chr10	44960095	C	G	chr10_44960095_C_G	-0.000105396	0.698158	0.0104721	0.695898	0.0110232	0.523581	-6.8172e-06	0.668313	0.000111117	0.665294	0.846528	0.080399	5.18774e-05	0.402369	0.00883417	0.400762	0.00931188	0.203496	-4.3679e-06	0.42899	9.36258e-05	0.426706	-0.000150849	0.84203	0.000811407	0.837179	FALSE
chr10	44974427	T	C	chr10_44974427_T_C	0.00811417	0.46892	0.0243228	0.473	0.010002	0.581706	8.55164e-05	0.496371	0.000237693	0.501308	0.612557	0.221129	0.00501457	0.291238	0.0152745	0.294375	0.00610335	0.305046	5.29826e-05	0.345037	0.000148701	0.348577	0.00189593	0.429114	0.00494784	0.433531	FALSE
chr10	44974740	T	C	chr10_44974740_T_C	0.146196	0.0679403	0.146196	0.0699614	0.0245832	0.16486	0.00395754	0.0916213	0.00395754	0.0933685	0.792789	0.121588	0.115886	0.03646	0.115886	0.0378171	0.0196097	0.0723003	0.00315425	0.0570047	0.00315425	0.0580548	0.0172904	0.137532	0.0172904	0.142117	FALSE
chr10	44978792	C	A	chr10_44978792_C_A	-0.00388631	0.778869	0.00748314	0.770024	0.0110983	0.517095	-4.70924e-05	0.731048	9.02016e-05	0.722665	0.449393	0.314061	-0.00176958	0.609214	0.00334085	0.601512	0.00499242	0.358915	-2.12628e-05	0.593415	4.0095e-05	0.585923	-0.00102418	0.697018	0.00197691	0.688829	FALSE
chr10	45000672	A	T	chr10_45000672_A_T	0.00110515	0.85264	0.00452509	0.858024	0.0056431	0.905469	6.40306e-06	0.885014	2.51908e-05	0.890594	0.807369	0.111824	0.000853264	0.562905	0.00368703	0.566983	0.00453866	0.385568	4.94998e-06	0.65337	2.04825e-05	0.658021	0.000122267	0.889723	0.000471601	0.895056	FALSE
chr10	45000678	G	A	chr10_45000678_G_A	0.0316994	0.396558	0.0316994	0.408547	0.0222541	0.190815	0.000823948	0.29645	0.000823948	0.305402	0.813465	0.107786	0.0254499	0.208914	0.0254499	0.216224	0.0180427	0.0814507	0.000659115	0.182877	0.000659115	0.188729	0.00329962	0.549903	0.00329962	0.564017	FALSE
chr10	45000878	T	G	chr10_45000878_T_G	0.0569976	0.232398	0.0569976	0.239885	0.0231906	0.168795	0.00136724	0.192885	0.00136724	0.197664	0.884086	0.0527888	0.0501047	0.108222	0.0501047	0.11213	0.0204834	0.062742	0.00120092	0.111059	0.00120092	0.11374	0.00373152	0.500602	0.00373152	0.514819	FALSE
chr10	45001126	G	A	chr10_45001126_G_A	0.0194267	0.556713	0.0194267	0.570891	0.0189585	0.242048	0.000412549	0.456624	0.000412549	0.469003	0.883642	0.0528772	0.0172211	0.322236	0.0172211	0.331568	0.0167451	0.0901885	0.000365731	0.288457	0.000365731	0.297002	0.00114486	0.775143	0.00114486	0.790278	FALSE
chr10	45001188	C	A	chr10_45001188_C_A	-0.0699439	0.20192	0.0699439	0.196157	0.0292834	0.110075	-0.00210388	0.148885	0.00210388	0.145777	0.877712	0.0577812	-0.0612373	0.094227	0.0612373	0.0912847	0.0257055	0.0410384	-0.00184214	0.0860715	0.00184214	0.0840402	-0.00457469	0.473651	0.00457469	0.460713	FALSE
chr10	45008431	C	T	chr10_45008431_C_T	-0.00546	0.67327	0.0119475	0.663399	0.00676476	0.815539	-3.64083e-05	0.724018	8.12921e-05	0.713216	0.607276	0.223822	-0.00322299	0.430679	0.00726919	0.422983	0.00412153	0.410538	-2.15346e-05	0.519875	4.95284e-05	0.510838	-0.00133223	0.62339	0.00247233	0.613556	FALSE
chr10	45008564	G	A	chr10_45008564_G_A	-0.0252309	0.432736	0.0303245	0.4262	0.0108502	0.533237	-0.000270434	0.478046	0.000327755	0.471781	0.686589	0.182664	-0.0179663	0.260193	0.0214222	0.257332	0.00745093	0.254005	-0.000192169	0.318521	0.00023119	0.314738	-0.00416819	0.453152	0.00511139	0.445824	FALSE
chr10	45008946	T	G	chr10_45008946_T_G	0.0223062	0.50403	0.0223062	0.516971	0.0154513	0.337707	0.000308373	0.476226	0.000308373	0.489175	0.696515	0.177572	0.0158481	0.318078	0.0158481	0.32715	0.0105783	0.173984	0.000216494	0.329429	0.000216494	0.339667	0.00373946	0.520416	0.00373946	0.533384	FALSE
chr10	45009051	A	C	chr10_45009051_A_C	0.00596382	0.747052	0.00833875	0.756258	0.00933813	0.625283	6.26463e-05	0.723444	7.79722e-05	0.73456	0.642966	0.205695	0.00382026	0.487473	0.00547225	0.495144	0.00593271	0.314987	3.99038e-05	0.518379	5.05644e-05	0.526534	0.00104006	0.722553	0.00152278	0.731709	FALSE
chr10	45026872	T	C	chr10_45026872_T_C	0.0948717	0.130367	0.0948717	0.134494	0.0247995	0.156996	0.00269605	0.128842	0.00269605	0.13194	0.0414119	0.887439	0.00387738	0.537642	0.00387738	0.550625	0.00102024	0.750667	0.000106638	0.406927	0.000106638	0.418408	0.013578	0.181742	0.013578	0.187737	FALSE
chr10	45235528	T	G	chr10_45235528_T_G	-0.000735437	0.780849	0.00682354	0.783891	0.0133506	0.411423	-4.61143e-06	0.715398	8.38128e-05	0.717866	0.726618	0.161662	-0.000532145	0.510832	0.0050518	0.513568	0.00971552	0.191862	-3.26958e-06	0.494297	6.2078e-05	0.496756	-0.000158788	0.805569	0.000978135	0.80902	FALSE
chr10	45235541	T	G	chr10_45235541_T_G	0.00887151	0.58364	0.0162898	0.591882	0.00694391	0.801968	5.45192e-05	0.6508	0.000114962	0.660359	0.728691	0.160549	0.00602948	0.343483	0.0117153	0.349885	0.00506166	0.35541	3.64461e-05	0.441254	8.27731e-05	0.448864	0.00151325	0.617855	0.00247551	0.626737	FALSE
chr10	45235853	C	T	chr10_45235853_C_T	-0.0201676	0.500949	0.0236563	0.490786	0.00914503	0.635574	-0.000203731	0.549965	0.000230645	0.537817	0.661729	0.19558	-0.0140626	0.300236	0.0159943	0.294378	0.00610821	0.308525	-0.000141884	0.371603	0.000156786	0.364138	-0.00363625	0.493297	0.0043762	0.482711	FALSE
chr10	45250402	T	A	chr10_45250402_T_A	0.0157295	0.433169	0.025733	0.442987	0.00789447	0.72624	9.40344e-05	0.518926	0.000199956	0.530088	0.71541	0.167988	0.0114181	0.243538	0.0184621	0.24898	0.00558331	0.332652	6.72912e-05	0.341201	0.000141877	0.348661	0.00240405	0.469353	0.00405862	0.478422	FALSE
chr10	45250535	C	T	chr10_45250535_C_T	0.373634	0.0115546	0.373634	0.0118842	0.0487344	0.0381182	0.0186284	0.018239	0.0186284	0.0184614	0.748365	0.149762	0.279236	0.00747653	0.279236	0.00768116	0.0363888	0.0201294	0.0138994	0.0119863	0.0138994	0.0121808	0.0582197	0.0205161	0.0582197	0.0210512	TRUE
chr10	45250908	A	G	chr10_45250908_A_G	-0.091551	0.151521	0.091551	0.147646	0.024347	0.168816	-0.00243723	0.150726	0.00243723	0.147623	0.419312	0.337179	-0.0411958	0.15467	0.0411958	0.150002	0.0102325	0.18392	-0.0010849	0.143842	0.0010849	0.140749	-0.0240643	0.104828	0.0240643	0.102183	FALSE
chr10	45253295	C	T	chr10_45253295_C_T	-0.0187666	0.549016	0.0214953	0.541787	0.0129349	0.430924	-0.000317232	0.5095	0.00034636	0.501582	0.170205	0.624604	-0.00307655	0.600213	0.00335668	0.593281	0.00223401	0.58197	-4.96074e-05	0.561511	5.25977e-05	0.554215	-0.00439684	0.469655	0.00499389	0.462657	FALSE
chr10	45253625	T	C	chr10_45253625_T_C	0.0105113	0.576743	0.0163955	0.58621	0.0103251	0.562763	0.000101768	0.570162	0.000163057	0.580278	0.196303	0.581582	0.00158937	0.583664	0.00295753	0.592433	0.00197394	0.605106	1.47257e-05	0.581893	2.89762e-05	0.591219	0.00242628	0.502294	0.00378551	0.511046	FALSE
chr10	45352851	G	A	chr10_45352851_G_A	-0.0542476	0.237789	0.0593511	0.233232	0.0224681	0.1793	-0.00117323	0.209918	0.0012945	0.207866	0.403909	0.345812	-0.0218573	0.226346	0.0237754	0.222059	0.00909041	0.207059	-0.000475698	0.196662	0.000521274	0.193683	-0.0142242	0.170708	0.0155327	0.167562	FALSE
chr10	45353266	A	G	chr10_45353266_A_G	-0.00939829	0.649769	0.0150815	0.646421	0.00717318	0.777089	-0.000101909	0.707951	0.000132381	0.703595	0.392329	0.354829	-0.00401365	0.530953	0.00617025	0.528023	0.00282992	0.51601	-4.30905e-05	0.595837	5.46464e-05	0.591762	-0.00232148	0.554045	0.00395065	0.549977	FALSE
chr10	45353303	C	A	chr10_45353303_C_A	-0.0138098	0.644823	0.0138098	0.629469	0.00799902	0.720071	-0.000115073	0.682871	0.000115073	0.666349	0.371029	0.372858	-0.00505389	0.515479	0.00505389	0.502923	0.0029779	0.500255	-4.21358e-05	0.568905	4.21358e-05	0.554795	-0.00351398	0.547452	0.00351398	0.532574	FALSE
chr10	45353325	C	T	chr10_45353325_C_T	0.0450178	0.276661	0.0450178	0.285437	0.0130689	0.423073	0.000615547	0.307522	0.000615547	0.316884	0.364919	0.378459	0.0164432	0.26166	0.0164432	0.269856	0.00475539	0.375033	0.000224109	0.281897	0.000224109	0.291182	0.0116916	0.201714	0.0116916	0.208549	FALSE
chr10	45362298	A	G	chr10_45362298_A_G	0.118645	0.0891776	0.118645	0.091805	0.0322801	0.093355	0.00394895	0.0828065	0.00394895	0.0844545	0.304603	0.439312	0.0367455	0.140419	0.0367455	0.144831	0.0101277	0.184578	0.00126377	0.106005	0.00126377	0.108576	0.0303825	0.060527	0.0303825	0.0623547	FALSE
chr10	45362378	A	G	chr10_45362378_A_G	0.0418067	0.322114	0.0418067	0.331986	0.0135338	0.400017	0.000574793	0.360411	0.000574793	0.370336	0.284947	0.462575	0.0117242	0.352703	0.0117242	0.363305	0.0037412	0.436795	0.000156791	0.364553	0.000156791	0.375669	0.0108341	0.247318	0.0108341	0.255096	FALSE
chr10	45362726	C	G	chr10_45362726_C_G	0.0978877	0.0809037	0.138048	0.0819877	0.0313572	0.10138	0.00401786	0.0821703	0.00494558	0.0831808	0.269791	0.480662	0.02637	0.147572	0.0378138	0.150258	0.00832178	0.229703	0.00106648	0.115473	0.00133083	0.116637	0.0241183	0.0556779	0.0344681	0.0565532	FALSE
chr10	45362728	G	A	chr10_45362728_G_A	0.0151848	0.473787	0.0249465	0.478757	0.0102027	0.571555	0.000198962	0.504105	0.000288651	0.507901	0.245113	0.514019	0.00321078	0.474835	0.00626006	0.478285	0.00248177	0.551713	4.23762e-05	0.494406	7.01686e-05	0.498502	0.00337742	0.375056	0.00633723	0.379076	FALSE
chr10	45362729	G	A	chr10_45362729_G_A	-0.0299745	0.363216	0.0372756	0.356212	0.0126684	0.440622	-0.000450958	0.377626	0.000525287	0.371353	0.24152	0.519072	-0.0060091	0.406794	0.00850804	0.400523	0.00291373	0.503359	-8.86351e-05	0.40617	0.000114076	0.399645	-0.00714229	0.280268	0.00923512	0.274728	FALSE
chr10	45362752	C	T	chr10_45362752_C_T	-0.0303919	0.359287	0.0414264	0.354253	0.0142843	0.383923	-0.000651898	0.367621	0.000751369	0.362531	0.231348	0.533155	-0.00813838	0.419124	0.0100529	0.412704	0.00350014	0.465599	-0.000174992	0.399118	0.000192251	0.392279	-0.0077044	0.27912	0.0104483	0.275293	FALSE
chr10	45373441	G	A	chr10_45373441_G_A	-0.0430721	0.310159	0.0430721	0.300186	0.0104358	0.555886	-0.000448011	0.378183	0.000448011	0.366484	0.718972	0.166032	-0.0308069	0.17548	0.0308069	0.169887	0.00753615	0.25215	-0.000321739	0.245262	0.000321739	0.237585	-0.00699779	0.346266	0.00699779	0.335421	FALSE
chr10	45373723	T	C	chr10_45373723_T_C	-0.00861811	0.393355	0.0360524	0.394373	0.0240273	0.163255	-0.000377377	0.297972	0.000958453	0.299469	0.789137	0.123765	-0.00702297	0.217555	0.0291746	0.217993	0.0190052	0.0731764	-0.000306506	0.186468	0.000775893	0.18731	-0.00091462	0.536911	0.00371882	0.536169	FALSE
chr10	45374221	C	T	chr10_45374221_C_T	-0.0692227	0.191253	0.0692227	0.185775	0.0154606	0.329298	-0.00107422	0.225796	0.00107422	0.219801	0.798469	0.117395	-0.0548684	0.0999404	0.0548684	0.0966365	0.0123244	0.140548	-0.000850521	0.138777	0.000850521	0.135063	-0.00794576	0.319042	0.00794576	0.309048	FALSE
chr10	45374252	G	C	chr10_45374252_G_C	-0.0136839	0.668038	0.0136839	0.653022	0.0138724	0.385192	-0.000183712	0.599459	0.000183712	0.583397	0.795562	0.119419	-0.0109575	0.385102	0.0109575	0.374815	0.0110148	0.16361	-0.000146823	0.380276	0.000146823	0.369742	-0.0014418	0.765296	0.0014418	0.750199	FALSE
chr10	45374265	C	G	chr10_45374265_C_G	0.0197159	0.534376	0.0206068	0.544517	0.0155446	0.3285	0.000302043	0.480341	0.000316176	0.489372	0.797537	0.118339	0.015534	0.30944	0.0162382	0.315192	0.0124383	0.139638	0.000239235	0.307281	0.000250408	0.312438	0.00231513	0.636838	0.002385	0.647706	FALSE
chr10	45374300	C	T	chr10_45374300_C_T	-0.0372512	0.374372	0.0372512	0.364478	0.0243279	0.157383	-0.000953412	0.279198	0.000953412	0.27177	0.791467	0.122476	-0.0299901	0.20094	0.0299901	0.195126	0.0192223	0.0708518	-0.000766968	0.173178	0.000766968	0.169111	-0.00399829	0.515878	0.00399829	0.501364	FALSE
chr10	45374447	A	G	chr10_45374447_A_G	0.00679658	0.458245	0.0256195	0.464778	0.0211403	0.199029	0.000178922	0.341606	0.000556087	0.347257	0.762093	0.141257	0.00514138	0.250963	0.0197924	0.255149	0.0161483	0.0948014	0.000136614	0.216822	0.000430186	0.220466	0.000879686	0.552703	0.00315671	0.558691	FALSE
chr10	45374455	A	G	chr10_45374455_A_G	0.0322276	0.412858	0.0322276	0.42437	0.0117365	0.483375	0.000412334	0.426361	0.000412334	0.43946	0.761627	0.141556	0.0247169	0.227601	0.0247169	0.235141	0.00896045	0.211203	0.000316617	0.273327	0.000316617	0.281903	0.00400781	0.506548	0.00400781	0.519621	FALSE
chr10	45374572	A	C	chr10_45374572_A_C	0.0276856	0.429033	0.0276856	0.441084	0.0140535	0.37878	0.000404104	0.426657	0.000404104	0.438055	0.718826	0.166907	0.0198241	0.266206	0.0198241	0.27418	0.0100391	0.18353	0.000287334	0.292336	0.000287334	0.300814	0.00445718	0.468946	0.00445718	0.482604	FALSE
chr10	45374693	T	G	chr10_45374693_T_G	-0.0059452	0.82754	0.00607438	0.817754	0.0101357	0.570923	-6.77786e-05	0.811779	6.93961e-05	0.802023	0.623839	0.216338	-0.00393205	0.627686	0.00401392	0.619016	0.00633709	0.297513	-4.5088e-05	0.639864	4.61132e-05	0.630728	-0.000997189	0.818817	0.00102577	0.809593	FALSE
chr10	45380345	T	C	chr10_45380345_T_C	0.16974	0.0489852	0.192487	0.0495908	0.0329242	0.0881942	0.00556162	0.0591335	0.00630992	0.0593892	0.359482	0.388963	0.0615661	0.0802718	0.0689128	0.0821802	0.0121248	0.149008	0.00208485	0.0719482	0.00232653	0.0724813	0.0425139	0.0319302	0.0484558	0.0323951	FALSE
chr10	45420493	C	T	chr10_45420493_C_T	-0.177506	0.0549849	0.177506	0.0534379	0.0437304	0.0508964	-0.00856187	0.0486129	0.00856187	0.0478545	0.702974	0.174179	-0.126469	0.0358575	0.126469	0.0345783	0.0311254	0.0301295	-0.00617566	0.0340998	0.00617566	0.0332717	-0.0298395	0.0691026	0.0298395	0.0666884	TRUE
chr10	45421386	T	C	chr10_45421386_T_C	0.0533543	0.238233	0.0533543	0.246231	0.014668	0.357355	0.000791197	0.259712	0.000791197	0.267046	0.404586	0.345428	0.0216025	0.219446	0.0216025	0.226337	0.00597985	0.312752	0.000323373	0.23308	0.000323373	0.240859	0.013651	0.171816	0.013651	0.177771	FALSE
chr10	45421465	C	G	chr10_45421465_C_G	-0.0222468	0.503765	0.0222468	0.48896	0.0169117	0.286117	-0.0003767	0.414701	0.0003767	0.401879	0.3294	0.411584	-0.00740111	0.431198	0.00740111	0.419804	0.0055363	0.332778	-0.000124609	0.380761	0.000124609	0.369207	-0.00574337	0.397896	0.00574337	0.38523	FALSE
chr10	45421751	A	G	chr10_45421751_A_G	-0.00527294	0.6962	0.0121117	0.69214	0.00696158	0.799676	-6.91195e-05	0.740862	0.000108139	0.736683	0.212721	0.556266	-0.00124212	0.660478	0.00273453	0.657032	0.00149863	0.673418	-1.62551e-05	0.701616	2.4759e-05	0.697514	-0.00124172	0.61052	0.00292488	0.607662	FALSE
chr10	45434517	T	C	chr10_45434517_T_C	-0.00866137	0.602844	0.0165863	0.594564	0.00751256	0.757901	-4.57154e-05	0.657274	0.000129606	0.648305	0.456548	0.310105	-0.00343239	0.438189	0.00790443	0.431764	0.00349929	0.460029	-1.5456e-05	0.511861	6.27953e-05	0.503898	-0.00232942	0.513877	0.00399987	0.505727	FALSE
chr10	45442544	A	C	chr10_45442544_A_C	-0.0145683	0.635503	0.0145683	0.620513	0.00879439	0.660366	-0.000136545	0.649629	0.000136545	0.633138	0.279197	0.467726	-0.00397024	0.561495	0.00397024	0.548783	0.00244497	0.550429	-3.74004e-05	0.586577	3.74004e-05	0.572606	-0.00367436	0.53807	0.00367436	0.523896	FALSE
chr10	45442791	T	C	chr10_45442791_T_C	-0.0456578	0.289184	0.0483642	0.283961	0.0112745	0.51019	-0.000582704	0.353026	0.000604339	0.347676	0.406278	0.343732	-0.0188322	0.260038	0.0199729	0.256001	0.00464873	0.382331	-0.00024374	0.308447	0.000252858	0.303116	-0.0117249	0.218761	0.0124363	0.214545	FALSE
chr10	45442799	T	G	chr10_45442799_T_G	0.141536	0.0732195	0.141536	0.0749885	0.0273328	0.125769	0.00385567	0.0840801	0.00385567	0.0860074	0.443595	0.316874	0.0624563	0.0833447	0.0624563	0.0863106	0.0121351	0.14359	0.00170279	0.0832501	0.00170279	0.0849386	0.0356463	0.0487482	0.0356463	0.0501478	FALSE
chr10	45442853	G	T	chr10_45442853_G_T	0.0833293	0.1524	0.0833293	0.156839	0.0219287	0.188659	0.00196093	0.153442	0.00196093	0.156899	0.447324	0.314377	0.0363718	0.146062	0.0363718	0.150899	0.00971869	0.191603	0.000846579	0.140445	0.000846579	0.144361	0.0212998	0.106625	0.0212998	0.109899	FALSE
chr10	45443298	C	T	chr10_45443298_C_T	-0.0713835	0.210077	0.0713835	0.203963	0.0158029	0.318043	-0.0011599	0.24141	0.0011599	0.23446	0.531386	0.264408	-0.0382648	0.163691	0.0382648	0.158106	0.00843821	0.224436	-0.000623651	0.189498	0.000623651	0.184231	-0.0168522	0.165255	0.0168522	0.159805	FALSE
chr10	45443688	T	C	chr10_45443688_T_C	-0.000644581	0.801191	0.00638627	0.805388	0.00820041	0.70597	-9.12751e-06	0.790063	5.44088e-05	0.794314	0.501651	0.281734	-0.000390296	0.578521	0.00321978	0.582076	0.00408667	0.412227	-5.05884e-06	0.606958	2.72482e-05	0.611658	-0.000144497	0.731724	0.00147514	0.735886	FALSE
chr10	45444169	A	G	chr10_45444169_A_G	0.0113704	0.668338	0.0113704	0.683728	0.011688	0.486067	0.000136999	0.609112	0.000136999	0.626324	0.374723	0.370529	0.00408544	0.523095	0.00408544	0.536053	0.00437769	0.394878	4.89806e-05	0.505203	4.89806e-05	0.518997	0.00295187	0.56323	0.00295187	0.578176	FALSE
chr10	45444370	C	T	chr10_45444370_C_T	-0.00943493	0.722231	0.00997106	0.713599	0.00653863	0.814467	-7.96003e-05	0.752557	8.17372e-05	0.742793	0.282022	0.464766	-0.00260455	0.649334	0.00276001	0.64156	0.00184431	0.626186	-2.24362e-05	0.69222	2.30559e-05	0.683525	-0.00238023	0.641974	0.00249456	0.63371	FALSE
chr10	45444543	C	T	chr10_45444543_C_T	0.0417908	0.30702	0.0417908	0.316433	0.043258	0.0492598	0.00183156	0.157373	0.00183156	0.160473	0.219642	0.547087	0.00942918	0.375418	0.00942918	0.386314	0.0095206	0.195992	0.000414291	0.213374	0.000414291	0.219521	0.0108039	0.231609	0.0108039	0.240241	FALSE
chr10	45453424	A	G	chr10_45453424_A_G	0.00138548	0.743182	0.00953971	0.74534	0.00883442	0.660162	2.92905e-06	0.758903	8.15217e-05	0.760646	0.301729	0.443281	0.000578259	0.650382	0.00310784	0.651726	0.00265936	0.529301	2.0243e-06	0.673032	2.6441e-05	0.674162	0.000471601	0.6479	0.00252314	0.648933	FALSE
chr10	45557296	C	T	chr10_45557296_C_T	0.00726046	0.763753	0.00760831	0.775996	0.0099441	0.586435	6.21634e-05	0.760257	6.50607e-05	0.773683	0.682816	0.180916	0.00542157	0.522831	0.00563562	0.532509	0.00670899	0.280996	4.59067e-05	0.55029	4.76895e-05	0.5612	0.00100037	0.791134	0.00103212	0.80288	FALSE
chr10	45557469	T	C	chr10_45557469_T_C	0.000116395	0.755453	0.00793334	0.761224	0.00690511	0.795162	-3.50933e-06	0.793246	5.33786e-05	0.799477	0.720457	0.157822	-0.000452557	0.517323	0.00577976	0.521216	0.00502513	0.359376	-6.08253e-06	0.595236	3.92736e-05	0.600137	0.00040491	0.784402	0.00109723	0.793866	FALSE
chr10	45558414	G	A	chr10_45558414_G_A	-0.0144557	0.529235	0.0227303	0.523688	0.0187868	0.243885	-0.00033905	0.4339	0.000472979	0.428309	0.297207	0.453462	-0.00563839	0.499718	0.00713946	0.49224	0.00578747	0.330814	-0.00012718	0.42822	0.000151476	0.420818	-0.00352668	0.440315	0.00560046	0.43546	FALSE
chr10	45580787	G	A	chr10_45580787_G_A	-0.131899	0.0833848	0.131899	0.0811448	0.0244696	0.154808	-0.00330607	0.100398	0.00330607	0.0985963	0.625638	0.212389	-0.0831922	0.0623777	0.0831922	0.0602667	0.0154146	0.102587	-0.00210262	0.075233	0.00210262	0.0737101	-0.0268415	0.078127	0.0268415	0.0756838	FALSE
chr10	45581563	G	T	chr10_45581563_G_T	0.00759787	0.726084	0.00892028	0.734741	0.00663038	0.825762	5.72505e-05	0.75914	6.43702e-05	0.768878	0.263655	0.487267	0.00245668	0.620053	0.00263516	0.627074	0.00187359	0.62839	1.91297e-05	0.668789	2.00907e-05	0.676947	0.00195468	0.629469	0.00227861	0.638478	FALSE
chr10	45581710	T	C	chr10_45581710_T_C	0.0202374	0.51624	0.0202374	0.530796	0.0122701	0.458735	0.000241225	0.49634	0.000241225	0.511087	0.192523	0.586951	0.00450014	0.533376	0.00450014	0.545801	0.00230092	0.5708	5.37502e-05	0.519979	5.37502e-05	0.533481	0.00497324	0.429561	0.00497324	0.44216	FALSE
chr10	45601257	A	C	chr10_45601257_A_C	0.0213698	0.481471	0.0243781	0.486691	0.0175158	0.269578	0.00041244	0.420894	0.000457705	0.424183	0.403551	0.347373	0.00806549	0.416541	0.00937157	0.419559	0.0070373	0.269138	0.000156547	0.372461	0.0001762	0.37498	0.00548931	0.402834	0.00612446	0.407066	FALSE
chr10	45601423	A	G	chr10_45601423_A_G	0.0324525	0.383399	0.0324525	0.394877	0.0124237	0.453024	0.000452058	0.395855	0.000452058	0.407795	0.408246	0.344077	0.0136547	0.313599	0.0136547	0.32225	0.00510083	0.35364	0.000189769	0.331052	0.000189769	0.340751	0.00862061	0.293292	0.00862061	0.303499	FALSE
chr10	45601499	A	C	chr10_45601499_A_C	0.104022	0.113787	0.104022	0.11718	0.0246457	0.152558	0.00266728	0.118961	0.00266728	0.121684	0.414993	0.33924	0.0455461	0.121467	0.0455461	0.125616	0.0103918	0.177334	0.00117604	0.116989	0.00117604	0.119665	0.0267717	0.0783014	0.0267717	0.08073	FALSE
chr10	45657162	T	C	chr10_45657162_T_C	0.0155851	0.576268	0.0155851	0.591325	0.0107723	0.536549	0.000171569	0.551757	0.000171569	0.568061	0.299857	0.444301	0.0048433	0.495183	0.0048433	0.507597	0.0031914	0.48053	5.27731e-05	0.497278	5.27731e-05	0.510697	0.00409038	0.469521	0.00409038	0.483623	FALSE
chr10	45803585	C	A	chr10_45803585_C_A	-0.0309956	0.410632	0.0309956	0.397701	0.0111037	0.519316	-0.000344216	0.442204	0.000344216	0.42861	0.327712	0.415432	-0.0100804	0.377043	0.0100804	0.366531	0.00357194	0.449296	-0.000109601	0.403418	0.000109601	0.391699	-0.00803627	0.315076	0.00803627	0.304161	FALSE
chr10	45972651	C	T	chr10_45972651_C_T	-0.0503412	0.268667	0.0503412	0.260276	0.0145817	0.366654	-0.000781099	0.291529	0.000781099	0.2837	0.938859	0.0123054	-0.0472837	0.118281	0.0472837	0.1145	0.0136583	0.124365	-0.000731762	0.162606	0.000731762	0.15848	-0.00194833	0.688061	0.00194833	0.673156	FALSE
chr10	45972771	T	C	chr10_45972771_T_C	0.0489603	0.301921	0.0495695	0.30867	0.0181092	0.282766	0.00123602	0.28571	0.00124067	0.290372	0.923451	0.0209188	0.0453161	0.151163	0.0458865	0.154294	0.0166707	0.0992561	0.00114376	0.171875	0.00114812	0.17475	0.00209759	0.658668	0.00211029	0.670861	FALSE
chr10	45983346	G	C	chr10_45983346_G_C	0.00563818	0.808252	0.00594844	0.815263	0.0027807	0.999744	1.59688e-05	0.915884	1.67492e-05	0.927514	0.41571	0.336906	0.00222292	0.663632	0.00236577	0.666741	0.00113076	0.730626	6.19844e-06	0.811578	6.55301e-06	0.813243	0.00134494	0.747058	0.00141798	0.750746	FALSE
chr10	45983869	G	A	chr10_45983869_G_A	-0.0238786	0.484971	0.0238786	0.470831	0.00792895	0.725261	-0.000196599	0.557871	0.000196599	0.541746	0.455668	0.30871	-0.0107249	0.358443	0.0107249	0.348453	0.00359232	0.447986	-8.78042e-05	0.437997	8.78042e-05	0.425596	-0.00583705	0.394987	0.00583705	0.382963	FALSE
chr10	46076912	C	T	chr10_46076912_C_T	-0.0168478	0.574864	0.0190192	0.565141	0.00784655	0.732153	-0.000144009	0.643434	0.000155985	0.631442	0.385674	0.364222	-0.00657306	0.460505	0.00758475	0.452607	0.00297238	0.500608	-5.67793e-05	0.530481	6.23588e-05	0.520877	-0.00455404	0.466069	0.00509075	0.45669	FALSE
chr10	46076916	A	C	chr10_46076916_A_C	0.00236224	0.737023	0.00986016	0.737683	0.00841386	0.691082	2.84435e-05	0.750801	8.88168e-05	0.751411	0.389795	0.36103	0.00156334	0.58851	0.00410979	0.589672	0.00326724	0.474051	1.69567e-05	0.620237	3.74506e-05	0.621558	0.000717722	0.639381	0.0025946	0.640138	FALSE
chr10	46077035	G	A	chr10_46077035_G_A	-0.0204379	0.537696	0.0204379	0.523811	0.0113365	0.506389	-0.000250102	0.523964	0.000250102	0.508726	0.477115	0.298583	-0.00913927	0.392365	0.00913927	0.382264	0.0053141	0.341785	-0.000108715	0.410022	0.000108715	0.398157	-0.00496372	0.451116	0.00496372	0.438913	FALSE
chr10	46077134	T	G	chr10_46077134_T_G	0.0270815	0.413833	0.031147	0.421779	0.0151572	0.352289	0.000560654	0.376648	0.000600543	0.383387	0.522858	0.270713	0.014786	0.294268	0.0163648	0.30104	0.00783797	0.247726	0.000293004	0.290937	0.000308494	0.297117	0.00617527	0.351555	0.00715976	0.357769	FALSE
chr10	46077149	A	G	chr10_46077149_A_G	0.0891748	0.131097	0.0891748	0.134851	0.0271011	0.127428	0.00240221	0.118923	0.00240221	0.121398	0.545644	0.257575	0.0484391	0.106288	0.0484391	0.109877	0.0147303	0.109069	0.00129902	0.0977826	0.00129902	0.100227	0.0205789	0.104314	0.0205789	0.107463	FALSE
chr10	46091218	G	A	chr10_46091218_G_A	-0.224498	0.0338643	0.224498	0.0330523	0.0288779	0.114439	-0.00669772	0.0544857	0.00669772	0.0536755	0.366718	0.381746	-0.0843798	0.0614051	0.0843798	0.0600376	0.0109079	0.170438	-0.00259721	0.0658929	0.00259721	0.0649404	-0.0582467	0.0210175	0.0582467	0.0204162	FALSE
chr10	46091329	T	G	chr10_46091329_T_G	0.186598	0.0483775	0.186598	0.0495312	0.0328932	0.0882979	0.00635331	0.0575022	0.00635331	0.0585415	0.423061	0.334056	0.0765627	0.0661456	0.0765627	0.0683709	0.0139372	0.119306	0.00260036	0.061843	0.00260036	0.0631909	0.0466805	0.031842	0.0466805	0.0326593	FALSE
chr10	46091437	T	C	chr10_46091437_T_C	0.0243517	0.444442	0.0243517	0.459382	0.0112975	0.507753	0.000278819	0.445884	0.000278819	0.461419	0.361988	0.384365	0.00857777	0.377121	0.00857777	0.388053	0.00403705	0.415675	9.6995e-05	0.390861	9.6995e-05	0.402589	0.00620068	0.350889	0.00620068	0.364043	FALSE
chr10	46091845	A	G	chr10_46091845_A_G	0.01278	0.649878	0.0128435	0.663131	0.00787705	0.729156	0.000116037	0.683637	0.000116543	0.697532	0.253913	0.50025	0.00352632	0.602583	0.00354283	0.609424	0.0020467	0.599289	3.30661e-05	0.638709	3.31978e-05	0.647488	0.00316782	0.566264	0.0031837	0.576501	FALSE
chr10	46092263	C	G	chr10_46092263_C_G	0.00958585	0.537441	0.019787	0.546124	0.0143061	0.376715	0.000199453	0.471423	0.000306082	0.480936	0.372563	0.373193	0.00312999	0.429283	0.00782982	0.437097	0.00523577	0.348416	7.03934e-05	0.403784	0.000119519	0.411726	0.00276609	0.428915	0.00510663	0.437449	FALSE
chr10	46092267	T	C	chr10_46092267_T_C	0.00581634	0.803239	0.00652183	0.812375	0.00440456	0.969811	2.26512e-05	0.885842	2.56783e-05	0.894835	0.371845	0.373954	0.00238219	0.646756	0.00255839	0.655515	0.00164317	0.651491	9.34153e-06	0.755842	1.00975e-05	0.764535	0.00147197	0.712312	0.0017038	0.722227	FALSE
chr10	46092447	T	A	chr10_46092447_T_A	0.0268601	0.420791	0.0268601	0.434375	0.00871536	0.667879	0.000239754	0.480505	0.000239754	0.496202	0.451573	0.314259	0.0125078	0.316688	0.0125078	0.32624	0.00402552	0.422019	0.000113708	0.379178	0.000113708	0.391487	0.00675643	0.32813	0.00675643	0.340237	FALSE
chr10	46092487	G	A	chr10_46092487_G_A	0.00092038	0.793743	0.00659031	0.795081	0.0233503	0.167492	3.58917e-05	0.592098	0.000155381	0.593701	0.464606	0.305219	0.000234586	0.596386	0.0030336	0.596865	0.0108958	0.167881	1.32329e-05	0.466247	7.20495e-05	0.467479	0.000160376	0.70556	0.00170062	0.705683	FALSE
chr10	46092644	C	T	chr10_46092644_C_T	1.25876	0.000177281	1.25876	0.000179846	0.108763	0.00364573	0.136668	0.000709212	0.136668	0.000707531	0.744805	0.141258	0.954089	0.000138154	0.954089	0.000118246	0.08052	0.00194186	0.103198	0.000458247	0.103198	0.000467148	0.230451	0.000442432	0.230451	0.000499902	TRUE
chr10	46093020	C	G	chr10_46093020_C_G	0.331132	0.0155064	0.331132	0.0158681	0.0912744	0.00685977	0.0329162	0.00947759	0.0329162	0.00986494	0.570003	0.241674	0.184782	0.0174161	0.184782	0.0177935	0.0509328	0.00874434	0.0178778	0.00928956	0.0178778	0.00950111	0.0785445	0.0115349	0.0785445	0.0120393	TRUE
chr10	46095521	T	C	chr10_46095521_T_C	0.0359507	0.306148	0.0426003	0.311492	0.0226163	0.177087	0.00073282	0.245311	0.000918638	0.248404	0.37084	0.374757	0.0122294	0.286605	0.0153293	0.290646	0.00850647	0.224209	0.000246213	0.233664	0.000332841	0.237226	0.009224	0.226718	0.0111358	0.231088	FALSE
chr10	46097329	G	T	chr10_46097329_G_T	-0.000513036	0.61917	0.0144139	0.615407	0.0339778	0.0829693	3.69922e-05	0.357802	0.000515239	0.354938	0.549301	0.253251	-0.00013384	0.416453	0.00772741	0.413096	0.0185407	0.0746499	2.2987e-05	0.268733	0.000274496	0.265948	-0.000392207	0.545261	0.00328215	0.541695	FALSE
chr10	46105990	G	A	chr10_46105990_G_A	-0.0484131	0.289833	0.0484131	0.281035	0.0159579	0.312973	-0.000778005	0.288467	0.000778005	0.280099	0.686984	0.183534	-0.0338764	0.170913	0.0338764	0.165329	0.0109612	0.164506	-0.000544481	0.192851	0.000544481	0.187324	-0.00845388	0.299895	0.00845388	0.290272	FALSE
chr10	46106026	C	A	chr10_46106026_C_A	0.00946789	0.732192	0.00954429	0.744958	0.0161466	0.307302	0.000176443	0.632345	0.000177551	0.644082	0.713157	0.169833	0.00680831	0.502615	0.00686518	0.512201	0.0114965	0.155157	0.000127042	0.452871	0.000127867	0.462648	0.00142433	0.745239	0.00143386	0.75735	FALSE
chr10	46106361	G	C	chr10_46106361_G_C	-0.0129101	0.639434	0.0146006	0.626929	0.0102826	0.565216	-0.000126649	0.636305	0.000146327	0.622928	0.841487	0.0882374	-0.0109417	0.355997	0.0123367	0.348354	0.00866126	0.220091	-0.000107485	0.40291	0.000123723	0.394216	-0.00103847	0.787361	0.00120361	0.776122	FALSE
chr10	46106565	A	G	chr10_46106565_A_G	0.0481785	0.270548	0.0481785	0.279212	0.0283896	0.125957	0.00141697	0.191471	0.00141697	0.196776	0.853953	0.075955	0.0408555	0.131539	0.0408555	0.135973	0.024209	0.0492322	0.00120262	0.112719	0.00120262	0.115636	0.00384585	0.490039	0.00384585	0.50358	FALSE
chr10	46106862	C	T	chr10_46106862_C_T	-0.0383752	0.341388	0.0383752	0.330583	0.0195225	0.227353	-0.00074817	0.281535	0.00074817	0.273545	0.789498	0.121022	-0.0304784	0.177495	0.0304784	0.171699	0.0153352	0.101684	-0.000590607	0.173981	0.000590607	0.169181	-0.00425552	0.479659	0.00425552	0.466235	FALSE
chr10	46178639	C	A	chr10_46178639_C_A	0.0078312	0.709772	0.00953806	0.717956	0.00871337	0.668718	6.83091e-05	0.71296	8.20609e-05	0.722256	0.0203027	0.9394	0.000245031	0.901079	0.000255212	0.907292	0.000171144	0.941978	2.0269e-06	0.896907	2.11152e-06	0.903485	0.00117662	0.77112	0.00123061	0.778895	FALSE
chr10	46221082	C	T	chr10_46221082_C_T	-0.0258027	0.473774	0.0258027	0.461152	0.0104375	0.552672	-0.000321284	0.492056	0.000321284	0.478725	0.155152	0.654389	-0.00388942	0.566407	0.00388942	0.553573	0.00160761	0.657183	-4.84545e-05	0.563713	4.84545e-05	0.549922	-0.00633247	0.383195	0.00633247	0.372491	FALSE
chr10	46223285	A	C	chr10_46223285_A_C	0.465418	0.00743046	0.465418	0.00761651	0.0965547	0.00586548	0.0516119	0.00569742	0.0516119	0.00583544	0.345812	0.395277	0.161416	0.0233853	0.161416	0.0242045	0.0335441	0.0253671	0.0179486	0.010874	0.0179486	0.0110461	0.117022	0.00427676	0.117022	0.00451721	TRUE
chr10	46228339	A	G	chr10_46228339_A_G	-0.00134562	0.656214	0.0130866	0.653316	0.0147927	0.358055	2.84807e-05	0.574675	0.000213786	0.571044	0.462035	0.303855	1.33285e-05	0.492969	0.00610866	0.491701	0.00700508	0.274822	2.44357e-05	0.454644	0.000103535	0.452696	-0.000450958	0.566528	0.00318847	0.563796	FALSE
chr10	46228732	T	C	chr10_46228732_T_C	-0.751577	0.00163309	0.751577	0.00157093	0.179751	0.000570361	-0.142054	0.000872588	0.142054	0.000808515	0.554256	0.251141	-0.416138	0.00287572	0.416138	0.00282271	0.0994336	0.000905034	-0.0785186	0.000913158	0.0785186	0.000891927	-0.185638	0.00117731	0.185638	0.00105073	TRUE
chr10	46229144	T	G	chr10_46229144_T_G	-0.00979449	0.736439	0.00979449	0.720905	0.00458913	0.971894	-4.53659e-05	0.838951	4.53659e-05	0.822739	0.716768	0.166972	-0.00699473	0.462055	0.00699473	0.450119	0.00328004	0.471341	-3.23574e-05	0.607029	3.23574e-05	0.593017	-0.00146403	0.752765	0.00146403	0.73749	FALSE
chr10	46229228	G	A	chr10_46229228_G_A	0.000918586	0.81867	0.00578519	0.8204	0.00796441	0.720658	1.20321e-05	0.8172	4.33163e-05	0.819469	0.732207	0.15828	0.000818203	0.526665	0.00421033	0.527861	0.00586609	0.316923	9.78741e-06	0.573954	3.17806e-05	0.576065	9.20971e-05	0.820011	0.000892389	0.821545	FALSE
chr10	46229240	T	C	chr10_46229240_T_C	0.00843104	0.73006	0.00876967	0.741809	0.00965025	0.603682	7.44205e-05	0.721155	7.81744e-05	0.734586	0.731831	0.15835	0.00614794	0.469157	0.00639495	0.479298	0.00707556	0.268366	5.43853e-05	0.505398	5.71236e-05	0.515959	0.00128301	0.752347	0.00132747	0.763875	FALSE
chr10	46234546	G	A	chr10_46234546_G_A	-0.0357841	0.366565	0.0357841	0.354821	0.0117046	0.485134	-0.000426349	0.395669	0.000426349	0.383519	0.223496	0.541032	-0.00819227	0.419848	0.00819227	0.408643	0.00267944	0.529419	-9.99819e-05	0.426637	9.99819e-05	0.414133	-0.00882862	0.286808	0.00882862	0.27696	FALSE
chr10	46234602	C	G	chr10_46234602_C_G	0.00613754	0.798522	0.00613754	0.813665	0.00529405	0.921085	3.19098e-05	0.853413	3.19098e-05	0.869081	0.212825	0.556712	0.00129896	0.718882	0.00129896	0.732547	0.00116334	0.727047	6.96388e-06	0.777937	6.96388e-06	0.792617	0.00144656	0.72766	0.00144656	0.743042	FALSE
chr10	46245602	G	A	chr10_46245602_G_A	-0.732555	0.00177475	0.732555	0.0016843	0.0823637	0.00918893	-0.063045	0.00358904	0.063045	0.00342166	0.612022	0.219566	-0.44176	0.00244421	0.44176	0.00235419	0.0497095	0.00926228	-0.0374533	0.00333737	0.0374533	0.00315494	-0.170931	0.0016723	0.170931	0.00152266	TRUE
chr10	46245650	C	A	chr10_46245650_C_A	0.0589088	0.242285	0.0589088	0.249532	0.0210712	0.209679	0.00137914	0.221474	0.00137914	0.227229	0.617905	0.217042	0.0367508	0.162845	0.0367508	0.168354	0.0127191	0.136893	0.000849707	0.16147	0.000849707	0.166363	0.0119742	0.222391	0.0119742	0.229268	FALSE
chr10	46245776	C	G	chr10_46245776_C_G	0.00927826	0.699999	0.00982377	0.711687	0.00567933	0.904887	5.06159e-05	0.776539	5.38309e-05	0.789379	0.568522	0.243703	0.00565184	0.47286	0.00589549	0.48229	0.0032144	0.477956	3.07689e-05	0.582243	3.22049e-05	0.592802	0.00203408	0.64121	0.00217063	0.652161	FALSE
chr10	46246824	G	A	chr10_46246824_G_A	-0.0547019	0.247639	0.0547019	0.240161	0.0305461	0.106863	-0.00180237	0.17133	0.00180237	0.167188	0.0408609	0.89127	-0.00254018	0.653285	0.00254018	0.640035	0.00136236	0.700557	-9.21542e-05	0.477413	9.21542e-05	0.464904	-0.00869047	0.304847	0.00869047	0.294804	FALSE
chr10	46246969	A	C	chr10_46246969_A_C	0.00607575	0.49657	0.0231404	0.505008	0.0197708	0.233672	-1.55659e-05	0.39549	0.000502169	0.403315	0.0366705	0.900838	0.000179973	0.799292	0.000700907	0.8087	0.000728741	0.809416	-9.77979e-08	0.698884	1.57071e-05	0.707877	0.000925735	0.550387	0.00320593	0.559123	FALSE
chr10	46247142	T	C	chr10_46247142_T_C	0.00536237	0.744054	0.00896917	0.748892	0.00659939	0.825809	5.77503e-05	0.773033	7.96704e-05	0.77784	0.0285533	0.918844	0.000244834	0.889817	0.000323484	0.894311	0.000199721	0.935156	2.5269e-06	0.89293	3.00725e-06	0.897821	0.000903504	0.768775	0.00131953	0.774035	FALSE
chr10	46247519	G	A	chr10_46247519_G_A	-0.00971539	0.730287	0.00971539	0.714935	0.00723182	0.773607	-6.92348e-05	0.758705	6.92348e-05	0.741622	0.0341553	0.906165	-0.000334661	0.887308	0.000334661	0.872798	0.00025002	0.919883	-2.41203e-06	0.894702	2.41203e-06	0.879848	-0.00149102	0.745471	0.00149102	0.730638	FALSE
chr10	46255868	A	G	chr10_46255868_A_G	0.052962	0.243952	0.052962	0.251878	0.0140018	0.379349	0.000746914	0.272451	0.000746914	0.280882	0.313762	0.428365	0.0169408	0.262691	0.0169408	0.271097	0.00438625	0.39244	0.000238313	0.273725	0.000238313	0.282863	0.0134748	0.179499	0.0134748	0.186104	FALSE
chr10	46255958	C	T	chr10_46255958_C_T	-0.015376	0.622888	0.015376	0.607993	0.00735796	0.769062	-0.000107111	0.689098	0.000107111	0.67196	0.333171	0.408542	-0.00539173	0.514866	0.00539173	0.502666	0.00242835	0.549248	-3.72451e-05	0.585652	3.72451e-05	0.571645	-0.00396812	0.521863	0.00396812	0.508111	FALSE
chr10	46256607	G	C	chr10_46256607_G_C	0.00418659	0.398066	0.0339653	0.395875	0.0105899	0.566118	0.000316657	0.454751	0.00051774	0.451531	0.364505	0.380659	0.00284194	0.348754	0.0134076	0.347186	0.00409573	0.433285	0.00014273	0.392588	0.000214215	0.391024	0.00110834	0.305314	0.00892707	0.303355	FALSE
chr10	46268571	G	A	chr10_46268571_G_A	-0.202267	0.0419689	0.202267	0.041003	0.0285278	0.117168	-0.00594447	0.0613532	0.00594447	0.060489	0.615907	0.216706	-0.126009	0.0349894	0.126009	0.0341524	0.0175525	0.082448	-0.00370052	0.0477249	0.00370052	0.0470062	-0.0427712	0.0382342	0.0427712	0.0372859	TRUE
chr10	46268580	A	C	chr10_46268580_A_C	0.017277	0.438424	0.0283157	0.445451	0.0181879	0.256597	0.000258997	0.367948	0.000506704	0.375191	0.620881	0.214122	0.010365	0.278369	0.0179763	0.283701	0.0113014	0.15838	0.000153172	0.259415	0.000323969	0.264624	0.00367118	0.411027	0.00554171	0.418298	FALSE
chr10	46268581	G	A	chr10_46268581_G_A	-0.0396869	0.219398	0.0705575	0.217779	0.0103979	0.559886	-0.00056098	0.316528	0.000801895	0.315594	0.620322	0.214712	-0.0273051	0.146666	0.0444642	0.14527	0.00656334	0.291123	-0.000379502	0.224555	0.000513608	0.223356	-0.00667704	0.200291	0.0142481	0.19936	FALSE
chr10	46268619	T	C	chr10_46268619_T_C	0.00869889	0.24919	0.0618401	0.246017	0.0168804	0.289856	0.000426595	0.257706	0.00118699	0.255123	0.615987	0.215809	0.00940628	0.163992	0.0403325	0.162126	0.0105529	0.174756	0.000350032	0.184531	0.000789632	0.182715	2.85819e-05	0.234832	0.0118456	0.232149	FALSE
chr10	46268626	T	C	chr10_46268626_T_C	-0.550073	0.00448886	0.550073	0.00432726	0.0576405	0.0246881	-0.0318044	0.00936281	0.0318044	0.00904427	0.60877	0.220577	-0.336991	0.00512749	0.336991	0.00495754	0.0349541	0.0218936	-0.0194166	0.00810499	0.0194166	0.00787039	-0.125255	0.0036788	0.125255	0.0035526	TRUE
chr10	46268654	A	C	chr10_46268654_A_C	0.0935114	0.141204	0.0935114	0.14547	0.0238022	0.163113	0.00206867	0.147403	0.00206867	0.150775	0.630741	0.209706	0.0580875	0.0974123	0.0580875	0.100692	0.0151721	0.105622	0.0012902	0.10772	0.0012902	0.110255	0.0201026	0.128466	0.0201026	0.132359	FALSE
chr10	46268884	T	C	chr10_46268884_T_C	0.0140409	0.594354	0.0151693	0.60599	0.0423393	0.0529535	0.00057216	0.325092	0.000635565	0.331311	0.61337	0.219067	0.00835801	0.389075	0.00909126	0.397536	0.0258539	0.0416453	0.000335618	0.231368	0.000376819	0.23581	0.00312177	0.540494	0.00334725	0.552514	FALSE
chr10	46268924	A	G	chr10_46268924_A_G	-0.00210645	0.879524	0.00391727	0.872567	0.00540293	0.889865	-7.15565e-06	0.900663	2.29996e-05	0.895569	0.61058	0.220515	-0.00145509	0.656714	0.00240774	0.649808	0.00322373	0.476678	-5.50586e-06	0.726072	1.38412e-05	0.719947	-0.000373152	0.846486	0.000795529	0.838732	FALSE
chr10	46268933	G	A	chr10_46268933_G_A	-0.0217771	0.51636	0.0217771	0.501831	0.0109766	0.525458	-0.000244398	0.524116	0.000244398	0.509084	0.613629	0.219062	-0.0130598	0.336058	0.0130598	0.326504	0.00668346	0.282386	-0.000144995	0.373632	0.000144995	0.362293	-0.00470489	0.467464	0.00470489	0.453713	FALSE
chr10	46268977	G	C	chr10_46268977_G_C	-0.00711258	0.687614	0.0115521	0.688965	0.00852593	0.68221	-5.75061e-05	0.710039	9.79663e-05	0.711289	0.622759	0.214481	-0.0048613	0.4656	0.00748968	0.467904	0.00534949	0.342618	-3.92262e-05	0.517992	6.36197e-05	0.520601	-0.00115439	0.651054	0.00224685	0.652408	FALSE
chr10	46269108	T	C	chr10_46269108_T_C	0.000409132	0.885962	0.00369654	0.881366	0.00434671	0.952718	-2.12225e-06	0.929357	1.65797e-05	0.925008	0.637396	0.207529	0.000355498	0.664122	0.00241915	0.660546	0.00277301	0.519772	-9.82396e-07	0.765281	1.07504e-05	0.760886	-4.92243e-05	0.860546	0.00069708	0.855909	FALSE
chr10	46269164	C	T	chr10_46269164_C_T	-0.00612548	0.823095	0.00612548	0.810435	0.00330624	0.99564	-1.76575e-05	0.932262	1.76575e-05	0.9205	0.644453	0.203767	-0.00401646	0.584927	0.00401646	0.572962	0.00214423	0.584693	-1.15869e-05	0.758057	1.15869e-05	0.743993	-0.00117027	0.795325	0.00117027	0.780577	FALSE
chr10	46269171	A	C	chr10_46269171_A_C	0.00913835	0.716807	0.00979625	0.729102	0.00455798	0.96751	3.87445e-05	0.822395	4.2217e-05	0.834835	0.645418	0.203302	0.00579599	0.47284	0.00624143	0.482685	0.0029632	0.501017	2.4697e-05	0.616815	2.70481e-05	0.628603	0.00187211	0.67665	0.00198326	0.688957	FALSE
chr10	46269182	C	G	chr10_46269182_C_G	0.017244	0.506577	0.0213298	0.516378	0.0090875	0.6417	0.000138322	0.556172	0.000189932	0.567334	0.647665	0.202071	0.0106654	0.31775	0.013426	0.324501	0.00592754	0.316643	8.5613e-05	0.385142	0.000120483	0.393196	0.00378868	0.470688	0.00450958	0.481011	FALSE
chr10	46269369	G	A	chr10_46269369_G_A	-0.013129	0.548647	0.0188245	0.53844	0.00966271	0.606051	-0.000114562	0.568963	0.000177264	0.557733	0.642312	0.204694	-0.00787148	0.339613	0.0116973	0.333015	0.00622796	0.301476	-6.8732e-05	0.392259	0.000110851	0.384597	-0.00296616	0.517228	0.00391254	0.506839	FALSE
chr10	46269490	C	T	chr10_46269490_C_T	0.0144448	0.60814	0.0144448	0.623902	0.0050892	0.915601	7.68397e-05	0.726784	7.68397e-05	0.74417	0.642654	0.203661	0.00963029	0.383421	0.00963029	0.393682	0.00326298	0.477004	5.08035e-05	0.521714	5.08035e-05	0.535273	0.00265811	0.588703	0.00265811	0.604067	FALSE
chr10	46269521	T	C	chr10_46269521_T_C	0.0038251	0.541766	0.0205063	0.544556	0.0130248	0.422493	9.99621e-05	0.523701	0.000285481	0.527136	0.647411	0.201257	0.00376755	0.36098	0.0126667	0.363843	0.00852394	0.224552	8.08868e-05	0.372171	0.000180207	0.374983	0.000185782	0.51412	0.00416501	0.516143	FALSE
chr10	46269709	C	G	chr10_46269709_C_G	0.097908	0.0565702	0.187603	0.0582215	0.0288273	0.119266	0.00226284	0.0726748	0.0061773	0.0735	0.674114	0.186048	0.0716228	0.0377414	0.132494	0.0390387	0.0197418	0.071412	0.00173315	0.0515382	0.00438968	0.0524541	0.0156359	0.0641663	0.0320704	0.065895	FALSE
chr10	46269895	T	C	chr10_46269895_T_C	0.00971068	0.610084	0.0161128	0.613114	0.00684193	0.812324	6.79807e-05	0.692296	0.000109575	0.69501	0.620392	0.215566	0.0063175	0.403741	0.0101312	0.403855	0.00427695	0.402709	4.40454e-05	0.501845	6.9038e-05	0.502915	0.00204678	0.567334	0.00332661	0.570703	FALSE
chr10	46270038	A	G	chr10_46270038_A_G	-0.0106942	0.649355	0.0137119	0.643628	0.00688078	0.797001	-7.9567e-05	0.703673	0.000107305	0.698947	0.579566	0.235832	-0.00646324	0.463343	0.00819155	0.458427	0.00400126	0.424924	-4.83139e-05	0.544958	6.42002e-05	0.538672	-0.0021484	0.601283	0.00288836	0.595249	FALSE
chr10	46270060	T	C	chr10_46270060_T_C	0.00313152	0.726672	0.00914182	0.735102	0.00653104	0.830135	1.87372e-05	0.761422	6.34991e-05	0.770577	0.573065	0.239055	0.00198679	0.49179	0.00558961	0.499458	0.00379754	0.43657	1.18434e-05	0.568562	3.86755e-05	0.576887	0.000552583	0.680609	0.00184512	0.688796	FALSE
chr10	46270128	G	C	chr10_46270128_G_C	-0.016136	0.624887	0.016136	0.610912	0.0145368	0.361103	-0.00023811	0.546855	0.00023811	0.531569	0.539494	0.257213	-0.00848754	0.431835	0.00848754	0.420509	0.00780028	0.24437	-0.000124679	0.406438	0.000124679	0.39478	-0.00394112	0.538173	0.00394112	0.524726	FALSE
chr10	46270183	T	G	chr10_46270183_T_G	-0.00293742	0.860953	0.00468895	0.859413	0.00541904	0.924665	-1.61942e-05	0.898328	2.52781e-05	0.897415	0.491111	0.286334	-0.00127629	0.697251	0.00223577	0.691381	0.00264978	0.52839	-7.05512e-06	0.76843	1.20406e-05	0.763087	-0.000847929	0.787956	0.00125443	0.786613	FALSE
chr10	46270221	A	G	chr10_46270221_A_G	0.0166556	0.584084	0.0166556	0.598295	0.00882278	0.661479	0.000150099	0.612447	0.000150099	0.628389	0.459438	0.30723	0.00700637	0.44046	0.00700637	0.452194	0.00406458	0.417779	6.29228e-05	0.483531	6.29228e-05	0.497233	0.0043365	0.485771	0.0043365	0.499288	FALSE
chr10	46282555	A	C	chr10_46282555_A_C	0.0162974	0.563095	0.0167854	0.572966	0.0143861	0.36634	0.000228109	0.50611	0.000235663	0.516011	0.669811	0.192386	0.0109923	0.354596	0.0113234	0.361342	0.00963103	0.192598	0.000153665	0.349643	0.000158791	0.356092	0.00297569	0.556183	0.00305508	0.565538	FALSE
chr10	46283115	G	C	chr10_46283115_G_C	0.061179	0.269845	0.061179	0.276864	0.0214867	0.193888	0.00143862	0.247967	0.00143862	0.255229	0.814601	0.103937	0.0509444	0.14493	0.0509444	0.149708	0.0175671	0.0823916	0.00120016	0.152406	0.00120016	0.157514	0.00528764	0.441479	0.00528764	0.453528	FALSE
chr10	46284295	G	A	chr10_46284295_G_A	-0.00561456	0.527864	0.0211991	0.518697	0.013519	0.402411	-3.5093e-05	0.481961	0.000314333	0.473209	0.847586	0.0814346	-0.00474159	0.279982	0.0178437	0.274542	0.0114449	0.156978	-2.97507e-05	0.296189	0.000264511	0.290435	-0.000298522	0.709574	0.00176572	0.701703	FALSE
chr10	46284581	A	C	chr10_46284581_A_C	-0.140244	0.0769882	0.140244	0.0746945	0.0335677	0.0879907	-0.00507466	0.0742981	0.00507466	0.072777	0.925436	0.0203	-0.129892	0.0329715	0.129892	0.0318001	0.0310842	0.0292944	-0.00470058	0.0401645	0.00470058	0.0394188	-0.00629595	0.375379	0.00629595	0.363354	TRUE
chr10	46285008	C	T	chr10_46285008_C_T	0.00533699	0.724114	0.00919333	0.73074	0.00729436	0.758734	3.4624e-05	0.769412	5.90376e-05	0.77738	0.900607	0.0379446	0.00486516	0.404573	0.00828926	0.409433	0.00660738	0.292279	3.18329e-05	0.50063	5.35202e-05	0.50674	0.000293758	0.887861	0.000493831	0.89322	FALSE
chr10	46299278	C	T	chr10_46299278_C_T	-0.0379811	0.353648	0.0379811	0.342828	0.0117227	0.484566	-0.00043991	0.389513	0.00043991	0.377739	0.455596	0.309856	-0.018189	0.277843	0.018189	0.269758	0.00536087	0.345006	-0.000212808	0.316906	0.000212808	0.30708	-0.00898264	0.284152	0.00898264	0.275204	FALSE
chr10	46299410	A	T	chr10_46299410_A_T	-0.000602143	0.933605	0.00210251	0.930531	0.0118237	0.479979	-9.88003e-06	0.895448	2.43397e-05	0.891808	0.453653	0.310903	-0.000275811	0.77508	0.000962516	0.771665	0.00537743	0.34468	-4.46257e-06	0.740864	1.11839e-05	0.73684	-0.000154024	0.888728	0.000519237	0.885803	FALSE
chr10	46300184	C	G	chr10_46300184_C_G	-0.0711221	0.186567	0.0711221	0.181129	0.0235815	0.166463	-0.0017573	0.166376	0.0017573	0.162998	0.332399	0.413137	-0.0240458	0.221028	0.0240458	0.215033	0.00798523	0.242477	-0.00060326	0.184388	0.00060326	0.17941	-0.0183766	0.131739	0.0183766	0.127557	FALSE
chr10	46325178	T	G	chr10_46325178_T_G	0.0411357	0.322592	0.0416023	0.32982	0.0166342	0.295294	0.000730687	0.313322	0.000736347	0.319323	0.474943	0.297759	0.0202227	0.259322	0.0204155	0.264902	0.00796904	0.238771	0.000359611	0.257562	0.00036195	0.263058	0.0101672	0.260389	0.0102942	0.267157	FALSE
chr10	46325352	C	G	chr10_46325352_C_G	0.0181835	0.566568	0.0181835	0.581899	0.0143911	0.367999	0.000289674	0.518966	0.000289674	0.532455	0.418623	0.336849	0.00754514	0.466258	0.00754514	0.478372	0.00593637	0.313067	0.000117432	0.439176	0.000117432	0.451551	0.00464932	0.473589	0.00464932	0.486696	FALSE
chr10	46388938	C	T	chr10_46388938_C_T	0.00387439	0.50464	0.0216107	0.51042	0.0121643	0.465129	3.35793e-05	0.486581	0.000274006	0.493157	0.113094	0.732333	0.000438175	0.630036	0.00249252	0.635437	0.00136955	0.690536	3.552e-06	0.596196	3.14571e-05	0.601793	0.00108929	0.427658	0.00509392	0.433117	FALSE
chr10	46398154	C	T	chr10_46398154_C_T	-0.0479549	0.283561	0.0479549	0.274827	0.0101094	0.575724	-0.000494144	0.364953	0.000494144	0.353817	0.847246	0.0832019	-0.0406693	0.138426	0.0406693	0.133797	0.00857127	0.219817	-0.000419345	0.217285	0.000419345	0.210505	-0.00378551	0.514994	0.00378551	0.500746	FALSE
chr10	46398446	A	C	chr10_46398446_A_C	-0.109851	0.117494	0.109851	0.113964	0.0305365	0.106883	-0.00367406	0.105103	0.00367406	0.102754	0.840948	0.0869774	-0.0923564	0.058312	0.0923564	0.0564182	0.0257124	0.0434976	-0.00309569	0.0625255	0.00309569	0.0610053	-0.00936215	0.276938	0.00936215	0.268863	FALSE
chr10	46398609	C	T	chr10_46398609_C_T	-0.0368085	0.349966	0.0368085	0.338862	0.0177141	0.268543	-0.000641348	0.307057	0.000641348	0.297985	0.791273	0.122998	-0.0290773	0.181736	0.0290773	0.176183	0.0140609	0.117633	-0.000508313	0.18975	0.000508313	0.183911	-0.0041539	0.489532	0.0041539	0.475082	FALSE
chr10	46398734	T	C	chr10_46398734_T_C	0.0138308	0.570698	0.019723	0.578583	0.0155045	0.337005	0.000331892	0.498116	0.00039824	0.506664	0.707268	0.172026	0.0100174	0.354299	0.0142363	0.360828	0.0110471	0.16598	0.000240849	0.337274	0.000288357	0.344073	0.00219922	0.59391	0.00308843	0.603302	FALSE
chr10	46398740	T	C	chr10_46398740_T_C	0.392889	0.00988322	0.392889	0.0103961	0.176703	0.000553371	0.0714031	0.00260023	0.0714031	0.00272832	0.758755	0.143182	0.300302	0.00626276	0.300302	0.00644795	0.134191	0.000221683	0.0546096	0.00168264	0.0546096	0.0017148	0.0601743	0.0192753	0.0601743	0.0199562	TRUE
chr10	46514986	G	A	chr10_46514986_G_A	0.0247174	0.367784	0.0378515	0.37021	0.0323659	0.0968981	0.00113613	0.234255	0.00143451	0.234819	0.051179	0.865048	0.00212398	0.658663	0.00258015	0.663766	0.00194152	0.638482	9.92296e-05	0.487061	0.000109239	0.490827	0.00499071	0.375025	0.00703273	0.378121	FALSE
chr10	46515244	A	T	chr10_46515244_A_T	0.0152117	0.610476	0.0152117	0.625617	0.00690583	0.803325	0.000109907	0.672841	0.000109907	0.689645	0.0309748	0.911678	0.000359186	0.860782	0.000359186	0.875263	0.000212691	0.933132	2.53469e-06	0.870201	2.53469e-06	0.885154	0.00155136	0.712103	0.00155136	0.727424	FALSE
chr10	46515314	T	C	chr10_46515314_T_C	-0.000192368	0.866887	0.00407519	0.870639	0.00673556	0.810589	2.10559e-06	0.879432	2.79646e-05	0.883417	0.0288788	0.916548	-7.6763e-05	0.931246	0.000156661	0.934282	0.00018356	0.940788	-3.41273e-07	0.940291	9.93237e-07	0.94338	-6.35153e-05	0.889292	0.000504946	0.89304	FALSE
chr10	46515383	T	C	chr10_46515383_T_C	0.00606925	0.748164	0.00810968	0.752011	0.0109333	0.525166	8.12654e-05	0.699525	9.88869e-05	0.70529	0.0278371	0.919147	0.000143266	0.914457	0.000178302	0.919706	0.000269319	0.917651	1.57822e-06	0.900523	1.86434e-06	0.904236	0.000576401	0.834066	0.000798704	0.837447	FALSE
chr10	46515397	C	G	chr10_46515397_C_G	0.00364127	0.837325	0.00483662	0.844701	0.0055051	0.913284	2.28086e-05	0.869437	2.81065e-05	0.877497	0.0272592	0.920715	9.73495e-05	0.935086	0.000107817	0.941878	0.000154125	0.949371	5.69684e-07	0.945062	6.16079e-07	0.953903	0.000390619	0.895094	0.000441431	0.902362	FALSE
chr10	46515413	T	G	chr10_46515413_T_G	-0.0040846	0.839872	0.00494575	0.836526	0.0101739	0.572598	-5.17087e-05	0.795203	5.94096e-05	0.789968	0.0270543	0.921192	-3.35091e-05	0.956851	6.68986e-05	0.95527	0.000248124	0.923899	-3.95272e-07	0.947155	6.92631e-07	0.945768	-0.000320752	0.902912	0.000441431	0.90082	FALSE
chr10	46517099	C	T	chr10_46517099_C_T	-0.0232966	0.523223	0.024725	0.514177	0.0116613	0.493497	-0.000409159	0.514263	0.000419235	0.505271	0.305739	0.43764	-0.00636599	0.495093	0.00678279	0.487496	0.00343677	0.463438	-0.000108738	0.487044	0.000111678	0.479272	-0.00565603	0.438955	0.00605936	0.430501	FALSE
chr10	46517212	C	T	chr10_46517212_C_T	0.00623092	0.711472	0.0101354	0.722449	0.00460253	0.970205	2.43886e-05	0.812798	4.76749e-05	0.824142	0.258393	0.493427	0.00151794	0.628126	0.00264875	0.638013	0.00119901	0.719484	5.80612e-06	0.72783	1.25503e-05	0.737793	0.00173714	0.613895	0.00258507	0.624474	FALSE
chr10	46517397	C	A	chr10_46517397_C_A	0.0113241	0.672253	0.0113241	0.68709	0.00921042	0.635669	0.000111471	0.659968	0.000111471	0.676866	0.176456	0.615261	0.00208464	0.656263	0.00208464	0.669198	0.00163444	0.65068	2.05918e-05	0.654222	2.05918e-05	0.669084	0.00273433	0.588934	0.00273433	0.603188	FALSE
chr10	46523678	C	A	chr10_46523678_C_A	0.0108355	0.593045	0.017878	0.592229	0.0113492	0.505303	9.3139e-05	0.597449	0.000187666	0.595555	0.332594	0.415322	0.00403103	0.519024	0.00601358	0.517077	0.00355132	0.449481	3.68638e-05	0.530508	6.12906e-05	0.527993	0.00265017	0.500707	0.00443813	0.500222	FALSE
chr10	46523706	C	T	chr10_46523706_C_T	0.0138715	0.626587	0.0138715	0.640727	0.0171516	0.28799	0.000281702	0.50835	0.000281702	0.522453	0.342368	0.406055	0.0045317	0.533655	0.0045317	0.546213	0.00595891	0.318535	9.33856e-05	0.456239	9.33856e-05	0.468507	0.00352668	0.534017	0.00352668	0.547255	FALSE
chr10	46523709	A	T	chr10_46523709_A_T	-0.000450665	0.621923	0.0156925	0.623098	0.00837983	0.680865	3.20451e-05	0.644741	0.00017577	0.645542	0.340045	0.408457	0.000865946	0.573272	0.00448562	0.574925	0.00266552	0.533444	1.92234e-05	0.597911	5.145e-05	0.600258	-0.000141321	0.540832	0.00388555	0.541709	FALSE
chr10	46524903	A	T	chr10_46524903_A_T	0.0281389	0.441339	0.0296075	0.449495	0.0101675	0.571994	0.000369887	0.471777	0.000378037	0.480443	0.402325	0.349399	0.010109	0.378427	0.0107543	0.385503	0.00391904	0.426757	0.000130426	0.409963	0.000134007	0.417769	0.00714547	0.350308	0.00752338	0.357223	FALSE
chr10	46525021	T	C	chr10_46525021_T_C	-0.0224815	0.360925	0.0368678	0.354698	0.00954876	0.61041	-0.000125536	0.452086	0.00034733	0.443886	0.405832	0.346974	-0.0109479	0.307388	0.0158789	0.301412	0.00378198	0.435772	-6.90887e-05	0.379619	0.000145111	0.372476	-0.00593232	0.282913	0.00940978	0.277271	FALSE
chr10	46525394	G	T	chr10_46525394_G_T	0.0264353	0.402635	0.0295581	0.413164	0.0151595	0.34001	0.000408947	0.370446	0.000455756	0.378508	0.357645	0.388162	0.0100216	0.34928	0.0108216	0.357483	0.00540511	0.337658	0.000154134	0.330754	0.000166126	0.33879	0.0069581	0.30915	0.00772028	0.317752	FALSE
chr10	46556291	A	G	chr10_46556291_A_G	-0.0116397	0.660728	0.0130016	0.648815	0.014408	0.36635	-0.000162873	0.593656	0.000182448	0.58099	0.753288	0.145082	-0.00847984	0.399496	0.00953344	0.391453	0.0108268	0.168084	-0.000117555	0.388457	0.000132698	0.380018	-0.00182289	0.697464	0.00196897	0.685661	FALSE
chr10	46556488	A	G	chr10_46556488_A_G	-0.0838775	0.168884	0.0838775	0.164572	0.0443033	0.048257	-0.00417405	0.102008	0.00417405	0.0999921	0.794411	0.11842	-0.0677886	0.0893407	0.0677886	0.0871273	0.0354187	0.0220318	-0.00337421	0.0628305	0.00337421	0.0616198	-0.00896994	0.298343	0.00896994	0.288826	FALSE
chr10	46556586	A	G	chr10_46556586_A_G	0.180371	0.0478804	0.180371	0.0487254	0.0322139	0.0925886	0.0059353	0.0581466	0.0059353	0.059006	0.82962	0.094578	0.149258	0.0241654	0.149258	0.0247007	0.0267288	0.0386285	0.00491387	0.0346483	0.00491387	0.0353143	0.0174794	0.132416	0.0174794	0.136823	TRUE
chr10	46556646	A	C	chr10_46556646_A_C	-0.0756478	0.184139	0.0756478	0.178845	0.0146919	0.363462	-0.00117515	0.23204	0.00117515	0.226728	0.821001	0.100669	-0.0614724	0.0940443	0.0614724	0.0912814	0.0121341	0.148351	-0.000962687	0.142128	0.000962687	0.13838	-0.00779173	0.335402	0.00779173	0.325547	FALSE
chr10	46558889	T	C	chr10_46558889_T_C	0.0178352	0.547305	0.0178352	0.561986	0.011792	0.482684	0.000216615	0.510929	0.000216615	0.526424	0.0121822	0.961937	0.000264865	0.889818	0.000264865	0.904909	0.000147576	0.950866	3.26569e-06	0.86339	3.26569e-06	0.878764	0.00146879	0.73182	0.00146879	0.746899	FALSE
chr10	46786332	G	A	chr10_46786332_G_A	0.00775542	0.705757	0.00975503	0.712302	0.00516647	0.942235	3.79019e-05	0.798971	4.87307e-05	0.807047	0.659949	0.196594	0.00494171	0.475868	0.00634488	0.47861	0.00338868	0.462783	2.39409e-05	0.601016	3.15401e-05	0.604814	0.00175302	0.660233	0.00211506	0.664799	FALSE
chr10	46786457	A	T	chr10_46786457_A_T	0.205155	0.0397022	0.205155	0.0403684	0.032424	0.100022	0.00775745	0.0540659	0.00775745	0.0550363	0.780669	0.12706	0.162598	0.0223091	0.162598	0.0226521	0.0256364	0.0462798	0.00620361	0.0341074	0.00620361	0.0348266	0.0252044	0.0832566	0.0252044	0.085608	TRUE
chr10	47024940	T	A	chr10_47024940_T_A	-0.0521614	0.30629	0.0521614	0.299145	0.0225947	0.185152	-0.00127443	0.283854	0.00127443	0.27697	0.585263	0.235311	-0.0306083	0.224784	0.0306083	0.21812	0.0131611	0.131923	-0.000743945	0.214741	0.000743945	0.208796	-0.0116106	0.269107	0.0116106	0.262544	FALSE
chr10	47025117	A	T	chr10_47025117_A_T	-0.0133199	0.21018	0.0694346	0.208631	0.022392	0.198674	0.000486721	0.218313	0.00190432	0.216174	0.567815	0.243874	-0.00528776	0.167181	0.0406463	0.164152	0.0130342	0.139674	0.000359464	0.176506	0.00114716	0.17329	-0.00321387	0.18054	0.0159709	0.177973	FALSE
chr10	47047634	T	C	chr10_47047634_T_C	-0.00268912	0.851041	0.00489224	0.847142	0.00341962	0.995946	-9.84515e-06	0.927947	1.74586e-05	0.92514	0.59989	0.226277	-0.00173434	0.613233	0.00304914	0.60979	0.00205212	0.59273	-6.2828e-06	0.753279	1.08336e-05	0.749765	-0.000495419	0.808117	0.00100989	0.80421	FALSE
chr10	47048034	C	A	chr10_47048034_C_A	0.00884225	0.67261	0.0110666	0.683876	0.00770111	0.744274	6.70922e-05	0.693033	8.57789e-05	0.706198	0.652607	0.199762	0.00560591	0.415527	0.00718274	0.42465	0.00504528	0.356786	4.25464e-05	0.483173	5.57931e-05	0.493066	0.00178795	0.646584	0.00209918	0.658122	FALSE
chr10	47077200	T	C	chr10_47077200_T_C	0.403639	0.00923983	0.403639	0.00950115	0.0721837	0.0133892	0.0287602	0.00969995	0.0287602	0.0100499	0.607025	0.222893	0.249118	0.00946479	0.249118	0.0096214	0.0429732	0.0136758	0.017406	0.00877509	0.017406	0.00891989	0.0867968	0.00811744	0.0867968	0.00853868	TRUE
chr10	47081801	C	T	chr10_47081801_C_T	-0.0388594	0.346228	0.0388594	0.335997	0.00796482	0.720336	-0.000335253	0.462605	0.000335253	0.449459	0.407096	0.345144	-0.0161815	0.293138	0.0161815	0.284467	0.00330355	0.474138	-0.000141693	0.383646	0.000141693	0.37237	-0.0100719	0.258435	0.0100719	0.250372	FALSE
chr10	47087828	T	C	chr10_47087828_T_C	0.307977	0.018628	0.307977	0.0190496	0.0398846	0.0607247	0.0132518	0.0291467	0.0132518	0.0296575	0.571137	0.242127	0.18041	0.0190809	0.18041	0.0194806	0.0231225	0.0530425	0.00787229	0.0249047	0.00787229	0.0253531	0.0701828	0.0143829	0.0701828	0.0147252	TRUE
chr10	47088119	T	C	chr10_47088119_T_C	-0.00812693	0.778021	0.00812693	0.762601	0.00614022	0.863019	-4.85257e-05	0.831764	4.85257e-05	0.816744	0.425628	0.330977	-0.00366009	0.611824	0.00366009	0.598498	0.00259553	0.53348	-2.18146e-05	0.689727	2.18146e-05	0.675709	-0.00201502	0.69074	0.00201502	0.67566	FALSE
chr10	47105185	A	G	chr10_47105185_A_G	0.0244788	0.465312	0.0244788	0.479231	0.00850267	0.682484	0.000225283	0.523635	0.000225283	0.539428	0.244961	0.512563	0.0062252	0.46115	0.0062252	0.473463	0.00206443	0.594338	5.71509e-05	0.506653	5.71509e-05	0.520459	0.0062102	0.370676	0.0062102	0.382422	FALSE
chr10	47134250	C	T	chr10_47134250_C_T	-0.0124486	0.599826	0.0158047	0.593105	0.0104009	0.559291	-0.000100674	0.62581	0.000146159	0.619633	0.656281	0.199283	-0.00787033	0.381312	0.0101495	0.378246	0.00681066	0.282186	-6.17467e-05	0.432614	9.26488e-05	0.429715	-0.00253267	0.570785	0.00316147	0.564729	FALSE
chr10	47152950	T	G	chr10_47152950_T_G	0.0146417	0.591995	0.0146417	0.607035	0.00824878	0.702315	0.000121692	0.613855	0.000121692	0.631455	0.376787	0.370995	0.00540886	0.466447	0.00540886	0.47913	0.00308189	0.49115	4.44601e-05	0.511476	4.44601e-05	0.525182	0.00377598	0.486319	0.00377598	0.500647	FALSE
chr10	47153082	C	T	chr10_47153082_C_T	-0.0996081	0.157288	0.0996081	0.152596	0.0229139	0.181022	-0.00286265	0.163735	0.00286265	0.159797	0.321282	0.424173	-0.0369151	0.201099	0.0369151	0.195091	0.00781033	0.2582	-0.00113556	0.18435	0.00113556	0.179098	-0.0243772	0.116763	0.0243772	0.113275	FALSE
chr10	47165230	G	T	chr10_47165230_G_T	-0.016164	0.614978	0.016164	0.600421	0.0133256	0.411143	-0.000224829	0.550943	0.000224829	0.535868	0.458609	0.308897	-0.00759263	0.451985	0.00759263	0.440289	0.00622042	0.303185	-0.000106488	0.433833	0.000106488	0.421833	-0.00405386	0.514548	0.00405386	0.501119	FALSE
chr10	47165372	C	T	chr10_47165372_C_T	-0.0156172	0.499141	0.0243467	0.496395	0.00678266	0.804002	-0.000151649	0.595791	0.000196162	0.591824	0.588262	0.23469	-0.00954708	0.332727	0.0150548	0.331001	0.00402351	0.420699	-9.35152e-05	0.439139	0.000121624	0.436607	-0.00324722	0.449297	0.00508916	0.446803	FALSE
chr10	47165738	C	T	chr10_47165738_C_T	-0.106828	0.110748	0.106828	0.107658	0.0254244	0.144682	-0.00273693	0.115434	0.00273693	0.113089	0.784979	0.12662	-0.0838181	0.06032	0.0838181	0.0584955	0.019904	0.0664018	-0.00213983	0.0723725	0.00213983	0.0710021	-0.012757	0.20221	0.012757	0.195653	FALSE
chr10	47179600	G	A	chr10_47179600_G_A	0.0840349	0.144655	0.0840349	0.14894	0.0224943	0.181782	0.00199656	0.146293	0.00199656	0.149317	0.297961	0.445196	0.025486	0.196298	0.025486	0.202631	0.00676414	0.282053	0.000606349	0.170652	0.000606349	0.176069	0.0213459	0.101369	0.0213459	0.104406	FALSE
chr10	47179922	T	C	chr10_47179922_T_C	0.00529832	0.710371	0.0101371	0.721233	0.0113212	0.505719	4.44686e-05	0.661121	0.000116928	0.671439	0.26524	0.486578	0.00124233	0.639641	0.00227421	0.649189	0.00294433	0.502094	1.06049e-05	0.613384	2.60571e-05	0.623368	0.00135446	0.61962	0.00251362	0.629671	FALSE
chr10	47181299	G	A	chr10_47181299_G_A	0.0179486	0.550653	0.0186041	0.561577	0.0141847	0.384295	0.000287413	0.485948	0.00029274	0.4963	0.287084	0.459141	0.00443402	0.516184	0.00469475	0.525531	0.0039818	0.425232	7.28474e-05	0.471244	7.49665e-05	0.480594	0.00431745	0.461023	0.00450164	0.471621	FALSE
chr10	47181350	A	G	chr10_47181350_A_G	0.0299505	0.389448	0.0299505	0.401799	0.0130583	0.42044	0.000386418	0.383698	0.000386418	0.396804	0.290716	0.45434	0.00898744	0.375454	0.00898744	0.386017	0.00378994	0.432962	0.000115572	0.371129	0.000115572	0.382854	0.00780761	0.297048	0.00780761	0.308058	FALSE
chr10	47191254	A	T	chr10_47191254_A_T	0.00360139	0.784371	0.00676282	0.794968	0.00744863	0.76105	3.09202e-05	0.786465	5.38892e-05	0.798247	0.0235626	0.931689	0.000180341	0.907467	0.000196581	0.917788	0.00019662	0.937033	1.58132e-06	0.905498	1.69931e-06	0.915768	0.000687553	0.82388	0.000827286	0.835035	FALSE
chr10	47191266	G	A	chr10_47191266_G_A	0.00810942	0.740568	0.00810942	0.755648	0.00744562	0.762776	6.12985e-05	0.762107	6.12985e-05	0.779007	0.0245518	0.929413	0.000161177	0.914648	0.000161177	0.929339	0.000192127	0.937724	1.32221e-06	0.915062	1.32221e-06	0.929963	0.000828874	0.823381	0.000828874	0.839172	FALSE
chr10	47207859	G	A	chr10_47207859_G_A	-0.291093	0.0210254	0.291093	0.0204777	0.0516129	0.0349333	-0.0164441	0.0237726	0.0164441	0.0234217	0.427715	0.329881	-0.127694	0.0343322	0.127694	0.0331994	0.0226624	0.0569243	-0.00733516	0.0284126	0.00733516	0.0278158	-0.0753894	0.0131975	0.0753894	0.0127601	TRUE
chr10	47217339	C	T	chr10_47217339_C_T	0.00585243	0.233441	0.0652344	0.235396	0.0239773	0.161898	-8.98857e-05	0.209099	0.00158224	0.211187	0.510769	0.274689	0.00239203	0.186094	0.0344515	0.187715	0.0123491	0.142515	-7.06693e-05	0.170493	0.000843679	0.172221	0.00213729	0.186761	0.0154342	0.188907	FALSE
chr10	47217375	C	T	chr10_47217375_C_T	-0.104868	0.115041	0.104868	0.112132	0.0225666	0.176793	-0.00242641	0.127718	0.00242641	0.125303	0.501566	0.279893	-0.0530075	0.106071	0.0530075	0.102801	0.0113847	0.156869	-0.00123461	0.110782	0.00123461	0.10831	-0.025476	0.0837393	0.025476	0.0815029	FALSE
chr10	47225564	G	A	chr10_47225564_G_A	-0.013333	0.667724	0.0142221	0.65846	0.00922674	0.633975	-0.000130332	0.690825	0.000138043	0.680998	0.200648	0.580722	-0.00353031	0.6473	0.00368316	0.638836	0.00190562	0.623293	-3.50795e-05	0.664371	3.64052e-05	0.655135	-0.00324245	0.581392	0.00351874	0.572016	FALSE
chr10	47230555	A	T	chr10_47230555_A_T	0.0642522	0.238741	0.0642522	0.244857	0.0156633	0.34072	0.00127249	0.271463	0.00127249	0.27778	0.363202	0.383801	0.022146	0.259119	0.022146	0.267577	0.00553325	0.335733	0.000430652	0.266887	0.000430652	0.274797	0.016568	0.180602	0.016568	0.185405	FALSE
chr10	47261095	C	A	chr10_47261095_C_A	0.00494131	0.737443	0.00870349	0.746215	0.0101931	0.568714	6.91719e-05	0.710775	9.17789e-05	0.721504	0.605448	0.221423	0.00287637	0.496946	0.00562923	0.503792	0.00611262	0.308628	4.21842e-05	0.51827	5.87262e-05	0.526167	0.00100513	0.710789	0.00165616	0.720058	FALSE
chr10	47277917	G	A	chr10_47277917_G_A	-0.0331966	0.395658	0.0331966	0.383948	0.0113641	0.505039	-0.000370549	0.434977	0.000370549	0.421898	0.439252	0.320879	-0.0150191	0.309954	0.0150191	0.30132	0.00501539	0.362406	-0.000168499	0.351733	0.000168499	0.341484	-0.00822364	0.311215	0.00822364	0.301199	FALSE
chr10	47278279	T	C	chr10_47278279_T_C	0.124736	0.0968771	0.124736	0.0989522	0.0297487	0.109998	0.00405535	0.0974961	0.00405535	0.0991481	0.326348	0.416249	0.0417654	0.139829	0.0417654	0.144204	0.00976238	0.1922	0.00135362	0.115205	0.00135362	0.117825	0.0327739	0.0642669	0.0327739	0.0658854	FALSE
chr10	47286701	T	C	chr10_47286701_T_C	0.0274745	0.442264	0.0274745	0.454906	0.00833098	0.682588	0.000259264	0.510284	0.000259264	0.524545	0.3911	0.356506	0.0109269	0.383376	0.0109269	0.394993	0.00323937	0.476451	0.000102517	0.443801	0.000102517	0.456729	0.00724074	0.349857	0.00724074	0.360627	FALSE
chr10	47300103	G	T	chr10_47300103_G_T	0.0141526	0.404404	0.0293615	0.407152	0.0132605	0.412094	0.000220201	0.394461	0.000402593	0.395224	0.693993	0.180024	0.00941534	0.235203	0.020313	0.235941	0.00919678	0.203009	0.000147872	0.260756	0.000278451	0.261316	0.00273274	0.410527	0.0052543	0.413922	FALSE
chr10	47311095	C	T	chr10_47311095_C_T	0.0737416	0.175304	0.0737416	0.180746	0.0177328	0.267664	0.00129283	0.19579	0.00129283	0.200888	0.55889	0.248809	0.0435297	0.130473	0.0435297	0.134667	0.00986927	0.188999	0.000754879	0.151339	0.000754879	0.155651	0.0155708	0.15124	0.0155708	0.156099	FALSE
chr10	47340139	C	T	chr10_47340139_C_T	0.0520954	0.247547	0.0520954	0.255276	0.0195217	0.249529	0.00118669	0.231968	0.00118669	0.237907	0.364171	0.379375	0.0188219	0.243422	0.0188219	0.251089	0.00704087	0.275956	0.000429798	0.22342	0.000429798	0.229841	0.0135335	0.180897	0.0135335	0.187242	FALSE
chr10	47377602	A	T	chr10_47377602_A_T	0.00151963	0.660173	0.0124436	0.663299	0.00947868	0.616723	1.13478e-05	0.659835	0.000116108	0.663434	0.626997	0.213843	0.000671383	0.428254	0.00784405	0.430979	0.00592023	0.312809	4.07765e-06	0.468652	7.28322e-05	0.471424	0.000423964	0.6161	0.00248821	0.619627	FALSE
chr10	47377606	A	T	chr10_47377606_A_T	-0.028857	0.42698	0.028857	0.413639	0.0117702	0.482984	-0.00034155	0.434953	0.00034155	0.421716	0.626372	0.214113	-0.0179791	0.265098	0.0179791	0.256919	0.00737544	0.256692	-0.000212969	0.301886	0.000212969	0.292539	-0.00582752	0.394016	0.00582752	0.381899	FALSE
chr10	47377839	T	C	chr10_47377839_T_C	0.0823848	0.146031	0.0823848	0.150271	0.0194222	0.232888	0.00168394	0.164028	0.00168394	0.167481	0.586176	0.234621	0.04792	0.108305	0.04792	0.11171	0.0113349	0.158831	0.000976828	0.125318	0.000976828	0.128258	0.0188069	0.119715	0.0188069	0.123645	FALSE
chr10	47646686	A	G	chr10_47646686_A_G	-0.00983298	0.733866	0.00983298	0.718453	0.00457924	0.966863	-4.71428e-05	0.836214	4.71428e-05	0.819729	0.425994	0.329255	-0.00433665	0.557241	0.00433665	0.544966	0.00193835	0.607955	-2.05608e-05	0.680184	2.05608e-05	0.666335	-0.00243105	0.642418	0.00243105	0.626828	FALSE
chr10	47705748	A	G	chr10_47705748_A_G	0.00821377	0.630286	0.0143416	0.63467	0.0132704	0.412026	0.000139473	0.582266	0.000199281	0.586305	0.891008	0.0421128	0.00744714	0.350253	0.0128864	0.352164	0.0118048	0.151393	0.000125776	0.361464	0.000178822	0.364028	0.000354098	0.849775	0.000732013	0.853379	FALSE
chr10	47986740	C	T	chr10_47986740_C_T	0.0104746	0.383976	0.0373973	0.382602	0.0284924	0.11667	0.000345613	0.261306	0.00108557	0.25978	0.862242	0.0702156	0.00917135	0.192171	0.0325054	0.191542	0.0245962	0.045244	0.000303378	0.153171	0.000944643	0.151944	0.000787589	0.630756	0.0025152	0.630349	FALSE
chr10	48249913	C	T	chr10_48249913_C_T	-0.0606283	0.228157	0.0606283	0.221277	0.0340644	0.0835798	-0.00218761	0.148703	0.00218761	0.145353	0.324526	0.418666	-0.021601	0.248185	0.021601	0.241314	0.0115317	0.159954	-0.000820974	0.167911	0.000820974	0.163287	-0.0158995	0.165692	0.0158995	0.160615	FALSE
chr10	48288214	C	T	chr10_48288214_C_T	0.00584578	0.313724	0.0555605	0.313705	0.00907045	0.645964	-0.000108219	0.429823	0.000658582	0.429115	0.436407	0.32277	0.00353011	0.274958	0.0269244	0.274811	0.00407863	0.42265	-4.30306e-05	0.361557	0.000319297	0.360659	0.000514474	0.242554	0.0142592	0.242717	FALSE
chr10	48306128	G	A	chr10_48306128_G_A	-0.0265019	0.470612	0.0265019	0.457336	0.0166625	0.292222	-0.000436897	0.416588	0.000436897	0.404989	0.892216	0.0454615	-0.0235559	0.240804	0.0235559	0.234311	0.0148632	0.106489	-0.000388307	0.246079	0.000388307	0.239446	-0.00156565	0.747178	0.00156565	0.731789	FALSE
chr10	48314401	A	G	chr10_48314401_A_G	0.0250351	0.437636	0.0250351	0.452148	0.0136688	0.39362	0.000344969	0.404347	0.000344969	0.417858	0.0383505	0.895766	0.000996322	0.753815	0.000996322	0.767485	0.000529783	0.851862	1.38833e-05	0.695514	1.38833e-05	0.709896	0.00379186	0.489024	0.00379186	0.503333	FALSE
chr10	48330565	A	G	chr10_48330565_A_G	0.0591363	0.209972	0.0698014	0.213103	0.0202263	0.218602	0.0010369	0.207337	0.00129185	0.209626	0.645763	0.20136	0.0408152	0.132084	0.0464375	0.134417	0.0128645	0.133565	0.000714696	0.145221	0.000849098	0.147463	0.0104356	0.207472	0.0130206	0.210788	FALSE
chr10	48363160	G	A	chr10_48363160_G_A	-0.020034	0.546302	0.020034	0.531438	0.00918794	0.636282	-0.000189034	0.58506	0.000189034	0.568703	0.234411	0.525745	-0.00478461	0.532522	0.00478461	0.519493	0.00214289	0.581939	-4.48851e-05	0.561287	4.48851e-05	0.547041	-0.00520825	0.442268	0.00520825	0.428621	FALSE
chr10	48363380	C	T	chr10_48363380_C_T	0.00386747	0.838164	0.00482921	0.847793	0.00287663	0.999647	1.18736e-05	0.924901	1.4797e-05	0.934098	0.411231	0.339484	0.00160309	0.675827	0.0020399	0.684203	0.00118856	0.720442	4.95864e-06	0.808261	6.28641e-06	0.817205	0.00106864	0.755445	0.00131318	0.76551	FALSE
chr10	48363463	A	G	chr10_48363463_A_G	0.00463887	0.699716	0.0105206	0.703879	0.0052448	0.920797	1.63539e-05	0.788184	5.4701e-05	0.791845	0.450857	0.311515	0.00216539	0.514514	0.00462042	0.518163	0.0023379	0.558971	8.04854e-06	0.624475	2.37686e-05	0.628137	0.00106388	0.608572	0.00254379	0.612432	FALSE
chr10	48390904	A	G	chr10_48390904_A_G	-0.000144613	0.87781	0.0038435	0.878744	0.00704284	0.781398	1.03916e-06	0.890485	2.44041e-05	0.891553	0.400576	0.349259	-0.000180729	0.699563	0.00155744	0.700635	0.00283785	0.512856	-2.91612e-07	0.739559	9.9163e-06	0.740031	-9.05092e-05	0.798579	0.00103053	0.799143	FALSE
chr10	48442103	T	G	chr10_48442103_T_G	-0.0600671	0.209159	0.0701676	0.20514	0.0166163	0.310036	-0.00124429	0.233701	0.00135633	0.23005	0.305986	0.439048	-0.0197555	0.252105	0.0219816	0.247005	0.00522478	0.354539	-0.000410769	0.249036	0.000435461	0.244691	-0.0154914	0.152479	0.0177843	0.149901	FALSE
chr10	48445531	T	G	chr10_48445531_T_G	-0.00370905	0.808331	0.00631201	0.80602	0.007075	0.79238	-2.73249e-05	0.836106	4.41613e-05	0.833763	0.210424	0.561689	-0.000811965	0.741268	0.00140277	0.740378	0.00146854	0.674277	-6.03471e-06	0.774569	9.85493e-06	0.773141	-0.000865395	0.733149	0.00157359	0.730767	FALSE
chr10	48445578	G	C	chr10_48445578_G_C	0.0185342	0.511437	0.0202372	0.524059	0.0164628	0.297546	0.000300272	0.434978	0.000331321	0.444963	0.200329	0.577294	0.00360977	0.535763	0.0039752	0.5465	0.00325713	0.473284	5.71029e-05	0.469817	6.37653e-05	0.48011	0.00468266	0.418928	0.00508281	0.429853	FALSE
chr10	48445581	G	A	chr10_48445581_G_A	-0.0130601	0.532623	0.0205747	0.522906	0.0158659	0.313986	-0.000189942	0.449724	0.00032234	0.439708	0.195541	0.584927	-0.00245937	0.551602	0.00411587	0.542644	0.00308118	0.488366	-3.46852e-05	0.487479	6.38707e-05	0.478288	-0.00336948	0.434416	0.00514791	0.425435	FALSE
chr10	48456578	G	A	chr10_48456578_G_A	-0.00999882	0.502496	0.022674	0.499956	0.0111857	0.512954	-0.000138776	0.499624	0.000269959	0.496856	0.232677	0.528927	-0.00196947	0.504246	0.00507649	0.502429	0.00257861	0.534456	-2.75611e-05	0.500955	5.97305e-05	0.498123	-0.00262	0.395161	0.00593868	0.393695	FALSE
chr10	48493609	G	T	chr10_48493609_G_T	0.518524	0.00492207	0.518524	0.00517355	0.0927028	0.00638221	0.049543	0.00497322	0.049543	0.00517143	0.423848	0.33223	0.22519	0.0119422	0.22519	0.0122472	0.0402168	0.017045	0.0219466	0.00708645	0.0219466	0.00736522	0.133272	0.00286061	0.133272	0.00305778	TRUE
chr10	48493830	G	A	chr10_48493830_G_A	-0.0101374	0.66489	0.0130208	0.653096	0.00943	0.617266	-8.58314e-05	0.670788	0.000121409	0.658732	0.41861	0.336098	-0.00383986	0.507336	0.00520202	0.497955	0.00402957	0.42287	-3.25674e-05	0.536631	4.93745e-05	0.526972	-0.0026724	0.563219	0.00333931	0.552308	FALSE
chr10	48519483	C	T	chr10_48519483_C_T	0.0568203	0.232412	0.0675173	0.235248	0.0187536	0.26074	0.00144097	0.233586	0.00162372	0.236323	0.503724	0.280268	0.0271114	0.189383	0.0329302	0.192061	0.00925905	0.207477	0.000683865	0.192564	0.000783276	0.194744	0.01347	0.181253	0.016017	0.184073	FALSE
chr10	48574307	C	T	chr10_48574307_C_T	-0.0046513	0.66485	0.0127404	0.659688	0.0101547	0.573954	-2.00382e-05	0.645696	0.000137547	0.639936	0.224587	0.540637	-0.00148938	0.632121	0.00285306	0.627173	0.00221262	0.574343	-9.66229e-06	0.629221	2.94381e-05	0.624681	-0.00122426	0.569887	0.00316465	0.5645	FALSE
chr10	48574372	T	C	chr10_48574372_T_C	0.0710152	0.206081	0.0710152	0.212175	0.023063	0.174656	0.0018089	0.191832	0.0018089	0.19632	0.251716	0.504078	0.0192232	0.279431	0.0192232	0.287424	0.00592847	0.317926	0.000498945	0.231648	0.000498945	0.238813	0.0180923	0.150163	0.0180923	0.154869	FALSE
chr10	48634610	C	T	chr10_48634610_C_T	0.0185092	0.383974	0.0348961	0.386059	0.00862692	0.66904	0.000225791	0.464837	0.000354115	0.466541	0.666032	0.192221	0.0133141	0.231579	0.0240841	0.232783	0.00584835	0.32368	0.00016207	0.317363	0.000246273	0.318827	0.0030011	0.384308	0.00611017	0.386015	FALSE
chr10	48671700	G	A	chr10_48671700_G_A	0.0816202	0.117631	0.0992986	0.120195	0.0193098	0.249811	0.00189761	0.148819	0.00212349	0.151168	0.45219	0.313227	0.039	0.118113	0.0452304	0.120713	0.00859299	0.222478	0.000864403	0.135942	0.000944012	0.137803	0.0208394	0.0849499	0.0250758	0.08664	FALSE
chr10	48684121	C	A	chr10_48684121_C_A	-0.0239938	0.441596	0.027509	0.431275	0.0129899	0.422961	-0.000312744	0.430477	0.000359417	0.420943	0.166018	0.634558	-0.00438134	0.524033	0.0047628	0.514326	0.00212998	0.584762	-5.64225e-05	0.498234	6.14872e-05	0.487996	-0.00621656	0.349581	0.0070105	0.341411	FALSE
chr10	48684924	C	T	chr10_48684924_C_T	-0.0363411	0.373285	0.0363411	0.362488	0.0109863	0.524271	-0.000405573	0.418822	0.000405573	0.40653	0.288204	0.460144	-0.0111041	0.377049	0.0111041	0.366445	0.00319107	0.482633	-0.000124745	0.406275	0.000124745	0.394156	-0.00923353	0.286996	0.00923353	0.278081	FALSE
chr10	48701561	G	C	chr10_48701561_G_C	-0.0168655	0.584092	0.0168655	0.56925	0.0110776	0.519331	-0.000184239	0.564368	0.000184239	0.547456	0.267201	0.482344	-0.00463756	0.522443	0.00463756	0.510049	0.00294355	0.501792	-5.05202e-05	0.522912	5.05202e-05	0.509018	-0.00425552	0.482719	0.00425552	0.468884	FALSE
chr10	48799905	G	A	chr10_48799905_G_A	0.0518379	0.237045	0.0569443	0.242299	0.0105971	0.545684	0.000689082	0.322208	0.000717444	0.32838	0.592535	0.229988	0.0335019	0.159643	0.035842	0.163013	0.00642536	0.298978	0.00043769	0.231884	0.000450687	0.235614	0.0106801	0.21611	0.0118583	0.221604	FALSE
chr10	48799906	A	T	chr10_48799906_A_T	0.0133944	0.501038	0.0230074	0.505069	0.0101136	0.581773	0.00023207	0.517155	0.000290125	0.52115	0.586786	0.23359	0.00722674	0.32931	0.0132264	0.332128	0.00590076	0.320693	0.000132062	0.376142	0.000168792	0.378627	0.0030535	0.440241	0.00510504	0.444572	FALSE
chr10	48800091	G	T	chr10_48800091_G_T	0.0119208	0.461746	0.025757	0.464481	0.0235658	0.171898	0.000367394	0.324387	0.000692079	0.325501	0.743473	0.147115	0.00816154	0.257933	0.0191273	0.259578	0.0176976	0.0844501	0.000258544	0.208693	0.000518614	0.209462	0.00192292	0.529109	0.0035902	0.533534	FALSE
chr10	48800242	G	T	chr10_48800242_G_T	-0.0133137	0.569604	0.018339	0.558796	0.0174085	0.275721	-0.000223243	0.468121	0.000319126	0.45959	0.823431	0.094001	-0.0114221	0.306821	0.0152634	0.300731	0.0142324	0.114859	-0.00019016	0.287017	0.000263451	0.281646	-0.00104959	0.725724	0.00167521	0.714668	FALSE
chr10	48800257	C	T	chr10_48800257_C_T	-0.00710121	0.657047	0.0136806	0.656137	0.00917972	0.633835	-8.42147e-05	0.662676	0.000147389	0.662778	0.828737	0.0901264	-0.00590778	0.386104	0.0111724	0.385952	0.00754788	0.253239	-6.9624e-05	0.439281	0.00012001	0.43985	-0.00067485	0.758907	0.0014021	0.758134	FALSE
chr10	48800268	G	C	chr10_48800268_G_C	-0.0105904	0.71384	0.0105904	0.698992	0.00602399	0.879483	-6.36843e-05	0.782899	6.36843e-05	0.766726	0.831856	0.0876677	-0.00887234	0.417079	0.00887234	0.40603	0.00499324	0.358594	-5.31067e-05	0.534616	5.31067e-05	0.52102	-0.000841577	0.847484	0.000841577	0.832818	FALSE
chr10	48804594	G	T	chr10_48804594_G_T	-0.0116027	0.661431	0.013371	0.650311	0.0157726	0.32908	-0.000199298	0.551856	0.000219614	0.540929	0.531361	0.263334	-0.00620853	0.451474	0.00708717	0.442783	0.00853525	0.225021	-0.000108005	0.408637	0.0001181	0.400528	-0.0028566	0.56436	0.00332344	0.553859	FALSE
chr10	48804855	G	A	chr10_48804855_G_A	-0.0572477	0.113573	0.124571	0.114677	0.027647	0.125378	-0.00204953	0.112474	0.00394498	0.113797	0.569865	0.241984	-0.0384173	0.0876904	0.0748958	0.0881095	0.0158546	0.09845	-0.00136182	0.0885331	0.00238844	0.0897009	-0.0115931	0.0910168	0.0275958	0.0919366	FALSE
chr10	48805822	G	A	chr10_48805822_G_A	-0.0600134	0.232695	0.0624041	0.227081	0.0162619	0.312446	-0.00110705	0.253907	0.00113274	0.249282	0.306739	0.436088	-0.0177802	0.276746	0.0185778	0.270121	0.00491126	0.364057	-0.000325092	0.269641	0.000333662	0.263655	-0.0155469	0.167763	0.0161884	0.163917	FALSE
chr10	48806396	C	G	chr10_48806396_C_G	0.00699315	0.514194	0.0210623	0.521345	0.00982606	0.595342	7.64483e-05	0.537098	0.000203669	0.546573	0.341414	0.400447	0.00315626	0.434385	0.00708867	0.441987	0.00334137	0.466638	3.29892e-05	0.464533	6.85483e-05	0.472742	0.00192134	0.407275	0.00545278	0.41459	FALSE
chr10	49116226	T	A	chr10_49116226_T_A	-0.0278742	0.439575	0.0282274	0.430659	0.00953386	0.612017	-0.000270426	0.509826	0.000273739	0.499951	0.695613	0.177973	-0.0194884	0.273483	0.0197239	0.268626	0.00665403	0.285385	-0.000189816	0.351418	0.000192025	0.345295	-0.00481922	0.458599	0.00488273	0.449321	FALSE
chr10	49116286	G	A	chr10_49116286_G_A	0.16038	0.0597022	0.16038	0.0615232	0.0254637	0.144206	0.00428229	0.0809177	0.00428229	0.0822228	0.673252	0.188927	0.109066	0.0409728	0.109066	0.0422526	0.0171788	0.0855756	0.00291798	0.0573334	0.00291798	0.0582803	0.0300284	0.0632212	0.0300284	0.0651575	FALSE
chr10	49157501	A	G	chr10_49157501_A_G	0.0143024	0.505518	0.0242498	0.507348	0.012755	0.437902	0.000313188	0.483878	0.000392593	0.484979	0.545126	0.254794	0.0092847	0.346246	0.0143824	0.347144	0.00714055	0.274474	0.000197922	0.360512	0.00023753	0.36199	0.0025152	0.451794	0.00509075	0.453212	FALSE
chr10	49164637	C	T	chr10_49164637_C_T	0.0263719	0.365989	0.0379509	0.369655	0.00942507	0.620421	0.000275578	0.453263	0.000356555	0.457521	0.377142	0.367511	0.00982371	0.333348	0.0139549	0.336712	0.0035966	0.45039	0.000103848	0.396395	0.000132925	0.399957	0.00644362	0.284107	0.00966385	0.286632	FALSE
chr10	49164640	C	T	chr10_49164640_C_T	0.00399545	0.318811	0.0454588	0.32142	0.0127251	0.437581	-5.68511e-05	0.349422	0.000684551	0.351698	0.375701	0.368448	0.000133117	0.297747	0.016691	0.299277	0.00477991	0.37426	-4.23895e-05	0.317202	0.000253695	0.318585	0.00127348	0.243477	0.0114359	0.245305	FALSE
chr10	49164905	T	C	chr10_49164905_T_C	0.00835638	0.624465	0.0134366	0.634955	0.00733498	0.771083	5.84967e-05	0.672204	9.58911e-05	0.684028	0.363928	0.379144	0.0030758	0.490108	0.00500706	0.499465	0.00264729	0.527322	2.13867e-05	0.554465	3.56024e-05	0.564812	0.00225638	0.51736	0.00352351	0.527272	FALSE
chr10	49177951	G	A	chr10_49177951_G_A	0.00757754	0.76296	0.00757754	0.778784	0.00557843	0.903315	3.60206e-05	0.837236	3.60206e-05	0.853255	0.221921	0.544156	0.00166622	0.700557	0.00166622	0.71451	0.00125459	0.711018	7.93383e-06	0.770073	7.93383e-06	0.785129	0.00190228	0.678343	0.00190228	0.693907	FALSE
chr10	49178016	C	G	chr10_49178016_C_G	-0.000723943	0.631918	0.0141415	0.636022	0.00811741	0.711724	-8.572e-06	0.660207	0.0001157	0.664732	0.175066	0.618729	4.66974e-05	0.632756	0.00250991	0.637757	0.00141975	0.681799	-8.56595e-08	0.657644	2.05076e-05	0.662059	-0.000117503	0.543417	0.00341077	0.546956	FALSE
chr10	49183865	A	G	chr10_49183865_A_G	0.410986	0.00929008	0.410986	0.00948386	0.0530971	0.0320117	0.0229146	0.014594	0.0229146	0.0151523	0.658925	0.198089	0.271506	0.00800945	0.271506	0.00818468	0.0349841	0.0229873	0.01513	0.011297	0.01513	0.0116614	0.085166	0.0091815	0.085166	0.00945561	TRUE
chr10	49184209	C	T	chr10_49184209_C_T	-0.0192593	0.557853	0.0192593	0.543599	0.00734701	0.755591	-0.00015638	0.632961	0.00015638	0.617203	0.632714	0.210174	-0.0118473	0.350982	0.0118473	0.341594	0.0045706	0.389088	-9.48598e-05	0.449483	9.48598e-05	0.437244	-0.00393636	0.519345	0.00393636	0.505512	FALSE
chr10	49184350	A	T	chr10_49184350_A_T	-0.537397	0.00468271	0.537397	0.00453976	0.0936828	0.00590222	-0.0512879	0.00475751	0.0512879	0.00466074	0.633669	0.209385	-0.345958	0.00471641	0.345958	0.0046221	0.0589265	0.00572957	-0.0328236	0.0039612	0.0328236	0.00388577	-0.11643	0.00458891	0.11643	0.00440301	TRUE
chr10	49184666	G	A	chr10_49184666_G_A	0.0173588	0.568438	0.0176761	0.577082	0.00875166	0.665424	0.000155425	0.613806	0.000157808	0.624076	0.600734	0.225585	0.0112991	0.385488	0.0114924	0.39219	0.00528357	0.347441	0.000102511	0.451442	0.000103962	0.45919	0.00343141	0.536031	0.00349175	0.54535	FALSE
chr10	49184968	C	T	chr10_49184968_C_T	-0.0765574	0.169002	0.0765574	0.163865	0.0161831	0.308007	-0.00125207	0.203081	0.00125207	0.198171	0.513025	0.27518	-0.0392654	0.142252	0.0392654	0.137541	0.0084433	0.227459	-0.000651404	0.167567	0.000651404	0.163058	-0.0184194	0.128586	0.0184194	0.124484	FALSE
chr10	49194579	C	T	chr10_49194579_C_T	0.0107859	0.672997	0.0114537	0.683507	0.00800937	0.718711	9.39979e-05	0.687485	9.85242e-05	0.699253	0.633214	0.210312	0.00694281	0.435541	0.00733723	0.44357	0.00507561	0.357795	6.03327e-05	0.495643	6.30059e-05	0.504863	0.00206107	0.635428	0.00222621	0.646154	FALSE
chr10	49194752	G	A	chr10_49194752_G_A	0.0197895	0.384623	0.0351619	0.38751	0.0110828	0.521367	0.00039113	0.418839	0.00050173	0.421512	0.537722	0.260135	0.0102748	0.272195	0.0187686	0.273965	0.00594481	0.32229	0.000204544	0.317827	0.000266352	0.319681	0.00468901	0.315353	0.00835384	0.31794	FALSE
chr10	49194771	A	C	chr10_49194771_A_C	-0.0881039	0.145792	0.0881039	0.141492	0.023006	0.173581	-0.00207846	0.145466	0.00207846	0.142291	0.511312	0.275027	-0.0452295	0.126165	0.0452295	0.121924	0.0117108	0.151313	-0.00105947	0.123775	0.00105947	0.120723	-0.0220858	0.104215	0.0220858	0.101359	FALSE
chr10	49253778	T	C	chr10_49253778_T_C	-0.011262	0.71417	0.0116799	0.707957	0.00928318	0.628611	-0.000119098	0.73661	0.000123554	0.728522	0.252449	0.502164	-0.00231749	0.715189	0.00245942	0.706062	0.00234912	0.560785	-2.45389e-05	0.721133	2.60521e-05	0.711113	-0.00278038	0.653033	0.00285342	0.643282	FALSE
chr10	49254450	C	A	chr10_49254450_C_A	0.00585434	0.795678	0.00620426	0.807395	0.00457315	0.969536	2.49154e-05	0.871341	2.70762e-05	0.883021	0.502709	0.280842	0.0030933	0.586061	0.00323339	0.596875	0.00225908	0.568257	1.3213e-05	0.702816	1.40781e-05	0.714313	0.00144497	0.717819	0.00154342	0.72964	FALSE
chr10	49254706	C	T	chr10_49254706_C_T	-0.0937411	0.135192	0.0982673	0.13265	0.0190036	0.236309	-0.00179909	0.169267	0.00188729	0.167236	0.6008	0.227891	-0.0595168	0.0979576	0.0617305	0.0954839	0.0114213	0.156179	-0.00114412	0.125285	0.00118726	0.123751	-0.0200772	0.119545	0.0211696	0.116798	FALSE
chr10	49254800	G	T	chr10_49254800_G_T	-0.630286	0.00294969	0.630286	0.00277889	0.0744008	0.0127367	-0.0490002	0.00548688	0.0490002	0.0052298	0.603441	0.226394	-0.385406	0.00372419	0.385406	0.00358487	0.0454546	0.0124563	-0.0303234	0.00491255	0.0303234	0.00468784	-0.147176	0.00252903	0.147176	0.00231617	TRUE
chr10	49272345	G	A	chr10_49272345_G_A	0.133493	0.0421608	0.195173	0.0428349	0.0330613	0.0912798	0.00568325	0.0541656	0.00693048	0.0545659	0.438471	0.323511	0.0635126	0.0554458	0.0892201	0.0566048	0.0148884	0.113403	0.00274746	0.0560266	0.00326729	0.0569814	0.0343094	0.0280633	0.0492323	0.0284814	FALSE
chr10	49272582	T	C	chr10_49272582_T_C	0.0203998	0.52709	0.0208063	0.538172	0.00977816	0.59809	0.000215033	0.564594	0.000218778	0.576067	0.488334	0.289677	0.00921968	0.408458	0.00946143	0.41668	0.00478187	0.373173	9.77071e-05	0.44959	9.99349e-05	0.459329	0.00513838	0.443682	0.00521143	0.453531	FALSE
chr10	49272718	T	G	chr10_49272718_T_G	-0.0237594	0.320439	0.0468671	0.320598	0.0136191	0.403258	-0.000525632	0.336873	0.000783141	0.338419	0.481176	0.293736	-0.0102697	0.255929	0.0215081	0.255661	0.00635272	0.296651	-0.000233046	0.275706	0.000354963	0.276261	-0.0061848	0.246389	0.0117805	0.246658	FALSE
chr10	49272734	C	G	chr10_49272734_C_G	-0.0291834	0.387956	0.0363546	0.380551	0.0111616	0.515475	-0.000358003	0.432349	0.000433569	0.424741	0.475616	0.297252	-0.014589	0.303867	0.0182725	0.298113	0.00533358	0.343947	-0.000177915	0.348682	0.000216729	0.341815	-0.00732648	0.313128	0.0088572	0.306882	FALSE
chr10	49272758	G	A	chr10_49272758_G_A	0.0432579	0.272696	0.0512906	0.277909	0.0179735	0.283591	0.00111933	0.261157	0.00116877	0.265311	0.482619	0.29277	0.0207551	0.213295	0.0252572	0.218474	0.00869506	0.227773	0.000557197	0.214832	0.000584906	0.21849	0.0106626	0.208825	0.0123807	0.213581	FALSE
chr10	49273066	A	T	chr10_49273066_A_T	0.00559796	0.626713	0.0137022	0.632898	0.00940242	0.621563	6.59723e-05	0.631571	0.000126927	0.639016	0.354369	0.389476	0.0021411	0.508001	0.00482639	0.512657	0.00331753	0.468735	2.40914e-05	0.531862	4.42884e-05	0.537858	0.00154183	0.519902	0.00363466	0.525622	FALSE
chr10	49273168	A	G	chr10_49273168_A_G	0.0948679	0.127854	0.0948679	0.131202	0.0217189	0.191562	0.00212131	0.13981	0.00212131	0.143103	0.344175	0.399322	0.0333659	0.161761	0.0333659	0.166687	0.00752206	0.254235	0.000751206	0.152534	0.000751206	0.156731	0.0247455	0.0863386	0.0247455	0.088701	FALSE
chr10	49273291	C	A	chr10_49273291_C_A	1.28214e-05	0.783112	0.00716182	0.785239	0.00541691	0.913544	5.88072e-06	0.836037	4.29267e-05	0.839024	0.282594	0.464039	0.000296089	0.669764	0.00197418	0.671782	0.00154473	0.666624	3.41198e-06	0.737607	1.20796e-05	0.740693	-4.76364e-06	0.703745	0.00175461	0.705631	FALSE
chr10	49299773	T	G	chr10_49299773_T_G	0.0234512	0.474799	0.0234512	0.488364	0.0136705	0.404159	0.000313128	0.446179	0.000313128	0.459497	0.223869	0.541217	0.00558648	0.483781	0.00558648	0.495811	0.00311421	0.489828	7.4999e-05	0.456683	7.4999e-05	0.469188	0.00614192	0.37351	0.00614192	0.385146	FALSE
chr10	49300183	G	A	chr10_49300183_G_A	-0.00226292	0.717211	0.00988539	0.714179	0.00573551	0.901834	-1.89877e-05	0.791223	5.77002e-05	0.787699	0.174654	0.618643	-0.000216126	0.703952	0.00154839	0.701289	0.00101449	0.753513	-2.28735e-06	0.761317	9.0723e-06	0.758635	-0.000443019	0.637607	0.00235483	0.634759	FALSE
chr10	49309938	A	C	chr10_49309938_A_C	-0.116019	0.101588	0.127377	0.100209	0.0397531	0.063151	-0.00538386	0.0792193	0.00579612	0.0786545	0.525004	0.26853	-0.0627233	0.0911958	0.0693319	0.0895012	0.0212255	0.0650593	-0.00297172	0.0699068	0.00321158	0.0692248	-0.0271115	0.0776911	0.029614	0.0763779	FALSE
chr10	49310306	C	T	chr10_49310306_C_T	0.00362586	0.582475	0.0169953	0.587942	0.0115756	0.494644	7.39526e-05	0.557239	0.000207153	0.563045	0.617041	0.21758	0.00189727	0.374597	0.0109085	0.377942	0.00713725	0.266697	4.26177e-05	0.392438	0.00013247	0.396598	0.000979723	0.54811	0.00332979	0.553444	FALSE
chr10	49335696	G	A	chr10_49335696_G_A	0.0528885	0.221337	0.0645122	0.224558	0.0112179	0.512424	0.000723165	0.295731	0.000830179	0.29928	0.871453	0.047667	0.0453484	0.104344	0.0560601	0.10607	0.00974702	0.191071	0.000623536	0.173078	0.000722154	0.175015	0.00410944	0.471374	0.00457945	0.478759	FALSE
chr10	49398482	C	T	chr10_49398482_C_T	-0.0658347	0.207968	0.0658347	0.201968	0.016689	0.298548	-0.00114139	0.227898	0.00114139	0.222184	0.853537	0.0779112	-0.0564126	0.100474	0.0564126	0.0972924	0.0142675	0.115875	-0.000978183	0.134256	0.000978183	0.130963	-0.00513044	0.433297	0.00513044	0.420072	FALSE
chr10	49441707	A	T	chr10_49441707_A_T	0.0632678	0.231334	0.0632678	0.238663	0.013001	0.422707	0.000820954	0.285675	0.000820954	0.294484	0.763201	0.138719	0.049231	0.126014	0.049231	0.130299	0.00990037	0.187774	0.000637967	0.181952	0.000637967	0.187298	0.00721057	0.334636	0.00721057	0.345092	FALSE
chr10	49508294	T	C	chr10_49508294_T_C	0.00284972	0.691071	0.0107241	0.694544	0.00990494	0.58786	2.46908e-05	0.678171	0.000104936	0.680534	0.61733	0.215783	0.00222496	0.450407	0.00692016	0.452901	0.00610603	0.30707	1.93297e-05	0.4812	6.78323e-05	0.483407	0.000271528	0.647826	0.00217699	0.650781	FALSE
chr10	49519310	T	C	chr10_49519310_T_C	-0.000633536	0.460701	0.0246952	0.461725	0.0142132	0.388189	-0.000138866	0.419582	0.000374523	0.421885	0.57427	0.240098	-7.69064e-05	0.298399	0.0141321	0.299342	0.00813509	0.237919	-7.49793e-05	0.304889	0.000213429	0.305946	-0.000284231	0.393992	0.00565445	0.394574	FALSE
chr10	49519496	C	T	chr10_49519496_C_T	-0.0106716	0.722089	0.0107169	0.710783	0.00649049	0.834301	-7.5157e-05	0.77216	7.54099e-05	0.759483	0.580077	0.236522	-0.00625053	0.521252	0.00627526	0.511524	0.00377524	0.434447	-4.39293e-05	0.604947	4.40674e-05	0.593865	-0.00240246	0.664273	0.00240882	0.653213	FALSE
chr10	49519741	C	T	chr10_49519741_C_T	-0.00900221	0.750177	0.00900221	0.735092	0.0100516	0.577639	-8.48294e-05	0.736314	8.48294e-05	0.719497	0.478913	0.294253	-0.00413042	0.562594	0.00413042	0.549384	0.00483954	0.369414	-3.90864e-05	0.577547	3.90864e-05	0.563229	-0.00223732	0.668184	0.00223732	0.653551	FALSE
chr10	49538806	G	C	chr10_49538806_G_C	0.105859	0.123708	0.105859	0.126474	0.0301887	0.105585	0.00339836	0.112902	0.00339836	0.115049	0.982224	0.000641705	0.103774	0.0508943	0.103774	0.0522508	0.0296486	0.0314986	0.00333259	0.0594571	0.00333259	0.060549	0.0024501	0.61479	0.0024501	0.629513	FALSE
chr10	49538810	A	G	chr10_49538810_A_G	0.117743	0.0760573	0.138095	0.0770056	0.0313818	0.0984251	0.00417174	0.0785078	0.00464488	0.0791222	0.983102	0.000589837	0.115811	0.0299472	0.135689	0.0305468	0.0308448	0.029009	0.00409927	0.0400449	0.0045614	0.0407139	0.00249456	0.566223	0.00301539	0.577756	TRUE
chr10	49538877	C	A	chr10_49538877_C_A	0.0156596	0.543293	0.0186372	0.553195	0.0114364	0.499193	0.000165111	0.531182	0.000202295	0.541278	0.985914	0.000402035	0.0154998	0.264168	0.0184223	0.269316	0.0112665	0.158941	0.000163299	0.307653	0.000199793	0.313433	0.000225479	0.920165	0.000308049	0.928665	FALSE
chr10	49539034	G	T	chr10_49539034_G_T	-0.162092	0.0596015	0.162092	0.0581411	0.0351563	0.0769933	-0.00581581	0.0610087	0.00581581	0.0601785	0.990709	0.000147586	-0.160763	0.0227259	0.160763	0.0221431	0.0348489	0.0221466	-0.00577019	0.0311147	0.00577019	0.0304818	-0.00219128	0.662889	0.00219128	0.648624	TRUE
chr10	49539493	G	C	chr10_49539493_G_C	0.022799	0.395045	0.0311791	0.401794	0.0272177	0.129916	0.000719186	0.263936	0.000904615	0.268472	0.941248	0.0113664	0.0212344	0.182119	0.0292158	0.185531	0.0256209	0.0424248	0.000672086	0.14719	0.000848693	0.14903	0.000946377	0.766264	0.00122902	0.776202	FALSE
chr10	49593296	T	C	chr10_49593296_T_C	0.175398	0.0499191	0.175398	0.0509339	0.0354048	0.0779279	0.00638009	0.055195	0.00638009	0.0561652	0.711021	0.170252	0.123682	0.0319958	0.123682	0.0328106	0.02495	0.0444918	0.00445948	0.0379792	0.00445948	0.0387468	0.030246	0.0626608	0.030246	0.0644325	TRUE
chr10	49593572	C	T	chr10_49593572_C_T	0.012506	0.637338	0.0129733	0.648587	0.00413809	0.988079	5.57768e-05	0.775299	5.73181e-05	0.788042	0.440712	0.319656	0.00539968	0.483018	0.00561586	0.492344	0.00180425	0.625165	2.38553e-05	0.628731	2.45682e-05	0.640308	0.0029344	0.562051	0.00303285	0.573093	FALSE
chr10	49762383	G	A	chr10_49762383_G_A	-0.0515029	0.167568	0.0777616	0.164134	0.0375511	0.0671993	-0.00175361	0.108843	0.00291362	0.107432	0.879715	0.0520342	-0.0442841	0.0783207	0.0682252	0.0763566	0.0331182	0.0247969	-0.00150453	0.0623938	0.00256216	0.0615007	-0.0038395	0.442082	0.00498277	0.432334	FALSE
chr10	49978518	G	C	chr10_49978518_G_C	0.0116798	0.650911	0.0120365	0.663384	0.0084517	0.685557	0.000105519	0.662557	0.000107661	0.676388	0.225703	0.538948	0.00240835	0.627873	0.00250438	0.637659	0.00192222	0.614255	2.24388e-05	0.640879	2.30155e-05	0.652048	0.00288677	0.569337	0.00296616	0.581342	FALSE
chr10	49978519	T	A	chr10_49978519_T_A	0.00357531	0.723503	0.00974256	0.721029	0.0098452	0.591627	1.80752e-05	0.70834	9.14519e-05	0.705304	0.224341	0.541007	0.00120481	0.661302	0.00236177	0.659073	0.00216821	0.58028	7.73837e-06	0.664085	2.16336e-05	0.660669	0.000712959	0.631619	0.00244375	0.630107	FALSE
chr10	50067900	G	A	chr10_50067900_G_A	-0.168505	0.0732883	0.169798	0.071856	0.0556946	0.027458	-0.0089162	0.0568203	0.00900902	0.0567848	0.932186	0.0153753	-0.157531	0.0335075	0.158746	0.0325351	0.051992	0.00824113	-0.00834617	0.0302531	0.00843343	0.0300359	-0.00719787	0.357838	0.00725503	0.348776	TRUE
chr10	50068079	T	C	chr10_50068079_T_C	-0.0102267	0.734425	0.0102267	0.718717	0.00605166	0.861575	-5.29956e-05	0.820044	5.29956e-05	0.803372	0.918227	0.0245145	-0.0093107	0.437927	0.0093107	0.426324	0.00556671	0.332905	-4.82951e-05	0.565583	4.82951e-05	0.551111	-0.000541468	0.898934	0.000541468	0.884058	FALSE
chr10	50068422	G	A	chr10_50068422_G_A	-0.0830583	0.152267	0.0830583	0.14775	0.0194411	0.231025	-0.00162017	0.167664	0.00162017	0.163624	0.795106	0.120295	-0.0661129	0.0802081	0.0661129	0.0773925	0.0154246	0.100985	-0.00128679	0.103397	0.00128679	0.101132	-0.00965273	0.257587	0.00965273	0.249682	FALSE
chr10	50068437	C	T	chr10_50068437_C_T	-0.0506568	0.269969	0.0506568	0.261555	0.0120815	0.467764	-0.000634945	0.322883	0.000634945	0.313518	0.783372	0.127643	-0.0395892	0.143411	0.0395892	0.138612	0.0094793	0.197465	-0.000496813	0.200933	0.000496813	0.195264	-0.00602442	0.392834	0.00602442	0.380556	FALSE
chr10	50068466	T	C	chr10_50068466_T_C	0.0945838	0.124661	0.0945838	0.127845	0.0228104	0.178278	0.00226525	0.13479	0.00226525	0.13735	0.772168	0.134991	0.0727961	0.0683261	0.0727961	0.0702082	0.017626	0.0832582	0.00174373	0.0853326	0.00174373	0.0870837	0.0128444	0.187113	0.0128444	0.193676	FALSE
chr10	50075768	G	C	chr10_50075768_G_C	-0.0170586	0.585892	0.0181025	0.581381	0.0143017	0.377641	-0.000308294	0.543207	0.000318006	0.538384	0.387591	0.360406	-0.00677917	0.50647	0.00711902	0.502556	0.00573123	0.330357	-0.000127087	0.478511	0.000130267	0.474196	-0.00438573	0.505581	0.00465567	0.501419	FALSE
chr10	50143443	C	G	chr10_50143443_C_G	0.00310741	0.769056	0.0077734	0.768404	0.00660673	0.829872	1.43713e-05	0.827579	4.54027e-05	0.826702	0.48351	0.2926	0.00123027	0.594267	0.00363633	0.592589	0.00318854	0.480059	5.46862e-06	0.66886	2.1289e-05	0.666954	0.000944789	0.684392	0.00211665	0.683764	FALSE
chr10	50143827	T	C	chr10_50143827_T_C	0.0430642	0.294872	0.0430642	0.304291	0.00958582	0.609579	0.000420532	0.377427	0.000420532	0.389372	0.484405	0.292792	0.0211885	0.226437	0.0211885	0.233565	0.0045947	0.382517	0.000206512	0.296587	0.000206512	0.306127	0.0107325	0.22564	0.0107325	0.23327	FALSE
chr10	50143865	C	T	chr10_50143865_C_T	0.000480939	0.852693	0.00444361	0.857712	0.00561839	0.908065	2.58039e-06	0.883452	2.57064e-05	0.888526	0.465184	0.304894	0.000341102	0.667941	0.00217936	0.672389	0.00259687	0.53337	1.88589e-06	0.734343	1.25833e-05	0.739587	0.000101624	0.801196	0.00100989	0.805762	FALSE
chr10	50143902	A	G	chr10_50143902_A_G	0.0389964	0.304951	0.0495727	0.309709	0.0137525	0.405248	0.00078335	0.325041	0.000907916	0.330483	0.470178	0.301369	0.0165405	0.245367	0.0217656	0.25085	0.00625168	0.303472	0.000319065	0.266931	0.000380605	0.272309	0.00958922	0.239345	0.0120663	0.242916	FALSE
chr10	50143914	T	G	chr10_50143914_T_G	-0.0104029	0.714488	0.0104029	0.699902	0.00876413	0.65961	-9.04636e-05	0.720633	9.04636e-05	0.704052	0.459244	0.308777	-0.00455121	0.540675	0.00455121	0.527956	0.00394724	0.424761	-3.86094e-05	0.580095	3.86094e-05	0.566553	-0.00276768	0.608135	0.00276768	0.593976	FALSE
chr10	50260891	A	C	chr10_50260891_A_C	-0.295531	0.0209675	0.295531	0.0205236	0.048951	0.0377053	-0.0147793	0.0246379	0.0147793	0.0243952	0.662675	0.188922	-0.20193	0.0163964	0.20193	0.0159617	0.0326356	0.0258507	-0.010173	0.0185857	0.010173	0.0183219	-0.0558601	0.0225962	0.0558601	0.022059	TRUE
chr10	50260894	A	G	chr10_50260894_A_G	0.00758677	0.301858	0.0419743	0.305301	0.0216687	0.19174	0.000162757	0.240055	0.000923492	0.242197	0.667741	0.186746	0.00327487	0.182272	0.027926	0.184318	0.0145483	0.112217	6.98021e-05	0.165761	0.000616814	0.167158	0.00261206	0.299204	0.00793464	0.302469	FALSE
chr10	50260983	G	A	chr10_50260983_G_A	-0.119896	0.122147	0.133911	0.119298	0.0181448	0.298619	-0.00403722	0.169097	0.00420938	0.167495	0.64216	0.199043	-0.0868621	0.0805547	0.095782	0.0784451	0.0125325	0.162153	-0.00307337	0.119243	0.00318294	0.117546	-0.0191435	0.128717	0.0219318	0.126038	FALSE
chr10	50261010	A	G	chr10_50261010_A_G	-0.00129182	0.324206	0.0443024	0.325605	0.0120296	0.469814	-6.50887e-05	0.378302	0.000534229	0.380259	0.628213	0.206335	-0.00227768	0.22134	0.028525	0.221495	0.00757721	0.251086	-5.80468e-05	0.275409	0.00034445	0.276447	0.000585928	0.31376	0.00856662	0.314591	FALSE
chr10	50261059	A	G	chr10_50261059_A_G	0.00621879	0.654251	0.0130667	0.65841	0.00936017	0.62037	0.000114956	0.639248	0.000169256	0.643107	0.607161	0.216954	0.00314467	0.435641	0.00808154	0.438021	0.00571651	0.332624	6.3151e-05	0.469396	0.000103182	0.471691	0.00160376	0.615282	0.00265494	0.620258	FALSE
chr10	50261345	A	C	chr10_50261345_A_C	-0.00710679	0.802243	0.00710679	0.78667	0.0052412	0.929929	-3.792e-05	0.863178	3.792e-05	0.846722	0.464933	0.300305	-0.00306209	0.608764	0.00306209	0.595347	0.00241155	0.552256	-1.62766e-05	0.703194	1.62766e-05	0.68807	-0.00171809	0.727126	0.00171809	0.711409	FALSE
chr10	50262522	C	T	chr10_50262522_C_T	-0.0178412	0.562725	0.0207082	0.55259	0.00779646	0.736611	-0.000141972	0.639891	0.000165379	0.628677	0.510766	0.274844	-0.00916363	0.406249	0.0105116	0.399718	0.00398139	0.418844	-7.30558e-05	0.485838	8.4061e-05	0.477349	-0.00436191	0.475289	0.00508916	0.465865	FALSE
chr10	50262662	A	G	chr10_50262662_A_G	0.00312178	0.591552	0.0162239	0.592366	0.00649538	0.823978	2.36857e-05	0.676311	0.000108322	0.676825	0.600446	0.227566	0.00189083	0.376589	0.0097867	0.376112	0.00386645	0.431524	1.50474e-05	0.483884	6.51142e-05	0.483666	0.000698668	0.523873	0.00358226	0.524448	FALSE
chr10	50262676	C	T	chr10_50262676_C_T	0.00660618	0.730468	0.00873875	0.741262	0.00918654	0.634275	5.72325e-05	0.712753	8.05225e-05	0.724609	0.605813	0.22477	0.00396096	0.489201	0.00520978	0.497915	0.00554986	0.331226	3.43057e-05	0.518002	4.79442e-05	0.527501	0.00144974	0.676506	0.00189117	0.68755	FALSE
chr10	50262691	T	C	chr10_50262691_T_C	0.0179351	0.507392	0.0202516	0.520123	0.0101136	0.576612	0.000170037	0.527176	0.000197907	0.540328	0.614972	0.220295	0.0108945	0.320051	0.0123768	0.327979	0.00623162	0.300612	0.000103205	0.366927	0.000121038	0.375369	0.00396335	0.457391	0.00435715	0.469113	FALSE
chr10	50262842	C	G	chr10_50262842_C_G	0.307761	0.0183023	0.307761	0.018719	0.0370206	0.0707479	0.0120944	0.0309199	0.0120944	0.0310115	0.710174	0.17075	0.219573	0.0126067	0.219573	0.0129375	0.0263841	0.0402459	0.00865154	0.021369	0.00865154	0.0217121	0.0544389	0.0234817	0.0544389	0.0240556	TRUE
chr10	50262931	T	C	chr10_50262931_T_C	-0.0821357	0.199473	0.0821357	0.19429	0.0128732	0.429819	-0.00128392	0.26998	0.00128392	0.263122	0.660147	0.197559	-0.0527209	0.133311	0.0527209	0.129177	0.00843235	0.225376	-0.000817492	0.191587	0.000817492	0.186147	-0.0167363	0.190914	0.0167363	0.185496	FALSE
chr10	50275747	C	G	chr10_50275747_C_G	-0.00605016	0.793908	0.007104	0.785825	0.00552193	0.916354	-3.33424e-05	0.853152	3.91638e-05	0.845352	0.336669	0.405409	-0.00187598	0.670238	0.00219852	0.6637	0.00185974	0.617774	-1.03262e-05	0.744212	1.21079e-05	0.737237	-0.00148784	0.717923	0.00174191	0.709148	FALSE
chr10	50294382	C	T	chr10_50294382_C_T	0.0086207	0.728239	0.0086207	0.743657	0.00549321	0.890542	4.83563e-05	0.792964	4.83563e-05	0.809597	0.336704	0.406833	0.00283147	0.593778	0.00283147	0.607758	0.00193062	0.619661	1.66387e-05	0.677882	1.66387e-05	0.692879	0.00221668	0.634746	0.00221668	0.650095	FALSE
chr10	50294508	C	A	chr10_50294508_C_A	0.00734724	0.73569	0.00851212	0.743836	0.00666459	0.821691	4.33532e-05	0.781575	5.34701e-05	0.79061	0.290341	0.456388	0.0019703	0.624244	0.00239668	0.630303	0.00198034	0.607924	1.15682e-05	0.679883	1.52713e-05	0.687024	0.00182924	0.640799	0.00216587	0.649601	FALSE
chr10	50311188	G	A	chr10_50311188_G_A	0.0113584	0.578662	0.0161213	0.586948	0.00669907	0.823513	7.82659e-05	0.653615	0.000108854	0.662718	0.25401	0.49977	0.00286208	0.527363	0.00423978	0.53305	0.0016931	0.641102	1.96771e-05	0.597312	2.85248e-05	0.604143	0.00290741	0.4741	0.0041269	0.481729	FALSE
chr10	50322076	C	T	chr10_50322076_C_T	-0.0289846	0.456076	0.0310458	0.448905	0.011732	0.483916	-0.000420655	0.489765	0.000439072	0.483128	0.595213	0.228125	-0.018173	0.315711	0.0194494	0.310494	0.00711574	0.270569	-0.000264226	0.3579	0.00027563	0.352591	-0.00627213	0.427277	0.00667545	0.419968	FALSE
chr10	50334231	A	G	chr10_50334231_A_G	0.0211425	0.519754	0.0211425	0.532432	0.0136364	0.403067	0.000355769	0.476122	0.000355769	0.489471	0.53621	0.259475	0.0124931	0.353358	0.0124931	0.363023	0.00747724	0.258446	0.000216017	0.353002	0.000216017	0.362999	0.00435715	0.477562	0.00435715	0.490062	FALSE
chr10	50334235	C	T	chr10_50334235_C_T	-0.0111106	0.634447	0.0139552	0.623857	0.00850523	0.680961	-0.00011123	0.652374	0.000131248	0.640863	0.531659	0.262443	-0.00561729	0.436181	0.0074134	0.429188	0.00442555	0.392364	-5.49199e-05	0.490289	6.75595e-05	0.482287	-0.00265494	0.560482	0.00322975	0.550772	FALSE
chr10	50362498	G	A	chr10_50362498_G_A	0.00274086	0.707196	0.0101412	0.707938	0.00978377	0.598245	3.14345e-05	0.693409	0.000101546	0.694798	0.495808	0.283515	0.00178995	0.516463	0.00510804	0.516833	0.00488885	0.366308	1.9889e-05	0.535077	5.13612e-05	0.53611	0.00050971	0.624535	0.00248186	0.626128	FALSE
chr10	50396917	C	A	chr10_50396917_C_A	0.0856927	0.153224	0.0996116	0.155589	0.0243534	0.163931	0.00279574	0.152706	0.00297344	0.154357	0.537633	0.258491	0.0509132	0.118431	0.0578654	0.120633	0.0134317	0.131315	0.00165938	0.120175	0.00174814	0.122208	0.0182718	0.125953	0.0217778	0.128083	FALSE
chr10	50397149	A	T	chr10_50397149_A_T	-0.022567	0.363965	0.0379004	0.36241	0.0102997	0.563827	-0.000322237	0.418564	0.000478009	0.417676	0.659171	0.195011	-0.0165385	0.22192	0.0255062	0.221415	0.0067859	0.284663	-0.00023262	0.287347	0.000322387	0.287149	-0.0034727	0.361846	0.00681995	0.360598	FALSE
chr10	50397951	C	T	chr10_50397951_C_T	-0.00870463	0.322359	0.0419814	0.31852	0.0137909	0.390016	-3.69174e-06	0.336547	0.000604956	0.333239	0.463652	0.303977	-0.00450112	0.253494	0.0197163	0.250858	0.00640278	0.295309	-8.94501e-06	0.274371	0.000283794	0.271411	-0.00242152	0.252118	0.0103069	0.249313	FALSE
chr10	50410684	C	T	chr10_50410684_C_T	0.0288022	0.410218	0.0288022	0.423339	0.0143399	0.37338	0.000447645	0.380177	0.000447645	0.39252	0.16563	0.631629	0.00446939	0.511824	0.00446939	0.523848	0.00239773	0.560268	7.07795e-05	0.463692	7.07795e-05	0.477042	0.00672468	0.341616	0.00672468	0.352508	FALSE
chr10	50418703	G	A	chr10_50418703_G_A	-0.0650947	0.212766	0.0650947	0.206498	0.0185988	0.248607	-0.00116656	0.213596	0.00116656	0.208225	0.824912	0.1008	-0.0534498	0.106273	0.0534498	0.103059	0.015386	0.102217	-0.000961377	0.128951	0.000961377	0.125842	-0.00615939	0.3866	0.00615939	0.374983	FALSE
chr10	50418827	G	A	chr10_50418827_G_A	0.00666142	0.701727	0.0101899	0.707285	0.00657717	0.823729	4.41598e-05	0.755134	6.50998e-05	0.760814	0.755196	0.14645	0.00504857	0.427851	0.00774642	0.431139	0.00496615	0.36361	3.33614e-05	0.524944	4.9408e-05	0.529145	0.000920971	0.74471	0.00138146	0.748947	FALSE
chr10	50418832	G	A	chr10_50418832_G_A	0.0671744	0.190236	0.0671744	0.196664	0.040594	0.0574276	0.00271867	0.112588	0.00271867	0.115102	0.759849	0.143751	0.0511277	0.103259	0.0511277	0.10716	0.0308166	0.0288748	0.002068	0.0722675	0.002068	0.0735685	0.00924623	0.257298	0.00924623	0.266306	FALSE
chr10	50421465	A	T	chr10_50421465_A_T	0.0352639	0.209181	0.0714949	0.207844	0.0228243	0.189576	0.00127618	0.198562	0.00202112	0.196392	0.422208	0.334528	0.016792	0.195182	0.031606	0.195086	0.0101029	0.194193	0.000629281	0.179094	0.000942062	0.177981	0.00927323	0.154515	0.0184925	0.153164	FALSE
chr10	50432021	C	T	chr10_50432021_C_T	-0.054382	0.271279	0.054382	0.26357	0.016858	0.294184	-0.0010391	0.269045	0.0010391	0.262549	0.568569	0.243446	-0.0303271	0.199265	0.0303271	0.193236	0.00945088	0.20106	-0.000575879	0.208089	0.000575879	0.202757	-0.0124506	0.223782	0.0124506	0.217106	FALSE
chr10	50438087	G	A	chr10_50438087_G_A	0.0129408	0.63466	0.0129408	0.649606	0.00911291	0.639958	0.000116511	0.634088	0.000116511	0.651275	0.527267	0.266885	0.00691947	0.43114	0.00691947	0.442767	0.00491093	0.367934	6.32062e-05	0.469962	6.32062e-05	0.483448	0.00291535	0.561218	0.00291535	0.57602	FALSE
chr10	50438213	G	A	chr10_50438213_G_A	-0.133127	0.0817352	0.133127	0.0794971	0.0271088	0.128782	-0.0037312	0.0917962	0.0037312	0.0897115	0.55738	0.249984	-0.0751093	0.0711275	0.0751093	0.0686376	0.0152693	0.104357	-0.0021203	0.0754801	0.0021203	0.0739165	-0.0305985	0.0635234	0.0305985	0.0615348	FALSE
chr10	50438256	A	G	chr10_50438256_A_G	0.173781	0.0570042	0.173781	0.058974	0.0224084	0.185461	0.00435867	0.0889152	0.00435867	0.0906518	0.602836	0.225774	0.106649	0.0456659	0.106649	0.0473613	0.0135509	0.126219	0.00268874	0.0683213	0.00268874	0.0699972	0.0371739	0.0485463	0.0371739	0.0502998	FALSE
chr10	50470612	G	C	chr10_50470612_G_C	-0.109103	0.127627	0.113704	0.12589	0.0283239	0.131677	-0.00408189	0.126038	0.00414348	0.125379	0.55314	0.251843	-0.0571475	0.110649	0.0597019	0.107829	0.0155801	0.105862	-0.00217206	0.104837	0.00220625	0.102979	-0.0268066	0.101964	0.027826	0.100945	FALSE
chr10	50496623	A	C	chr10_50496623_A_C	0.00134442	0.691745	0.0112997	0.691891	0.00668129	0.822198	2.14515e-05	0.746304	7.36366e-05	0.747244	0.0691173	0.825948	2.20755e-05	0.798686	0.000843704	0.797973	0.000454133	0.87083	1.11801e-06	0.823933	5.42063e-06	0.823372	0.000319164	0.660938	0.00212935	0.661756	FALSE
chr10	50502349	A	G	chr10_50502349_A_G	-0.0656699	0.219786	0.0656699	0.213383	0.0300399	0.106462	-0.00215487	0.156611	0.00215487	0.153301	0.329182	0.412436	-0.0217146	0.247342	0.0217146	0.239787	0.00984904	0.189965	-0.000718274	0.175849	0.000718274	0.171103	-0.0167934	0.154847	0.0167934	0.150388	FALSE
chr10	50503972	G	A	chr10_50503972_G_A	-0.146622	0.0699257	0.146622	0.0685367	0.0270791	0.129337	-0.00413713	0.0836241	0.00413713	0.0825833	0.380656	0.368445	-0.0554179	0.101673	0.0554179	0.0978341	0.0102484	0.18214	-0.00155912	0.0952923	0.00155912	0.0931205	-0.0375264	0.0464275	0.0375264	0.045421	FALSE
chr10	50504150	T	G	chr10_50504150_T_G	0.00896547	0.53693	0.0206879	0.541366	0.00878572	0.663541	7.09862e-05	0.597532	0.000176604	0.602102	0.352564	0.392402	0.0022793	0.482313	0.00649136	0.486468	0.00308176	0.488008	1.80216e-05	0.530393	5.52457e-05	0.535449	0.00249774	0.444183	0.00531146	0.448324	FALSE
chr10	50508698	C	A	chr10_50508698_C_A	0.00802858	0.520459	0.0194872	0.528061	0.00955945	0.611858	5.76941e-05	0.545971	0.000182219	0.556097	0.494457	0.284366	0.00333597	0.366212	0.00949906	0.372914	0.0048399	0.373414	2.42589e-05	0.413254	9.12351e-05	0.420767	0.00219286	0.428543	0.00488909	0.435507	FALSE
chr10	50511625	T	C	chr10_50511625_T_C	-0.0291468	0.422879	0.0291468	0.409971	0.0128709	0.430779	-0.000373376	0.417458	0.000373376	0.404615	0.264851	0.48518	-0.0075645	0.424755	0.0075645	0.41367	0.0034156	0.461905	-9.68912e-05	0.41637	9.68912e-05	0.404022	-0.00761865	0.321551	0.00761865	0.311279	FALSE
chr10	50511710	T	C	chr10_50511710_T_C	-0.173259	0.0517282	0.173259	0.0506347	0.0442745	0.0474928	-0.0077566	0.0451508	0.0077566	0.0447291	0.232631	0.528843	-0.0405838	0.135407	0.0405838	0.131086	0.0103774	0.177083	-0.00182781	0.0811854	0.00182781	0.0795229	-0.0436175	0.0348907	0.0436175	0.0341303	FALSE
chr10	50512247	C	T	chr10_50512247_C_T	0.0323725	0.379284	0.0323725	0.391241	0.00926724	0.629883	0.000327948	0.44155	0.000327948	0.455708	0.082781	0.796537	0.00268232	0.6073	0.00268232	0.620274	0.000770046	0.801636	2.75867e-05	0.608648	2.75867e-05	0.623219	0.00673262	0.346783	0.00673262	0.358257	FALSE
chr10	50523144	A	T	chr10_50523144_A_T	-0.516632	0.00534372	0.516632	0.00509485	0.0517219	0.0332027	-0.0276477	0.0116821	0.0276477	0.0112804	0.41956	0.333378	-0.222157	0.0128056	0.222157	0.0124778	0.022061	0.0573958	-0.012079	0.0151578	0.012079	0.0149183	-0.132374	0.00321286	0.132374	0.00301505	TRUE
chr10	50523331	G	C	chr10_50523331_G_C	0.00773195	0.684354	0.0120355	0.693271	0.00633751	0.831078	8.57938e-05	0.734139	0.000106666	0.743924	0.379362	0.365578	0.00237041	0.556773	0.00439553	0.563712	0.00235399	0.564543	2.784e-05	0.625047	3.76618e-05	0.633843	0.00190705	0.59178	0.00303762	0.59947	FALSE
chr10	50539093	C	A	chr10_50539093_C_A	0.00585522	0.586606	0.0169321	0.590266	0.00949802	0.615802	2.11041e-05	0.599227	0.000166406	0.603074	0.159688	0.643064	0.000992825	0.627476	0.00269219	0.631638	0.00147816	0.672887	4.63593e-06	0.632983	2.56663e-05	0.636668	0.00134494	0.50172	0.00403481	0.504369	FALSE
chr10	50539235	T	C	chr10_50539235_T_C	0.0796552	0.15679	0.0796552	0.161551	0.0161914	0.307957	0.0013498	0.194388	0.0013498	0.198897	0.161183	0.641156	0.0128634	0.314605	0.0128634	0.324232	0.00267351	0.530385	0.000221276	0.291304	0.000221276	0.300669	0.0192705	0.118809	0.0192705	0.122702	FALSE
chr10	50540432	T	C	chr10_50540432_T_C	-0.0460539	0.292486	0.0460539	0.283478	0.0208688	0.205901	-0.000957784	0.243169	0.000957784	0.236845	0.294169	0.453415	-0.0136535	0.318182	0.0136535	0.3087	0.00611281	0.306625	-0.000281477	0.26659	0.000281477	0.258148	-0.011871	0.214745	0.011871	0.20768	FALSE
chr10	50540487	C	G	chr10_50540487_C_G	0.0151691	0.614303	0.0152223	0.626336	0.00933016	0.62397	0.000168245	0.619618	0.000168666	0.63304	0.29748	0.449233	0.00433043	0.556327	0.00434238	0.566638	0.00265437	0.528942	4.59843e-05	0.574156	4.60789e-05	0.58558	0.00381885	0.522668	0.00383791	0.532844	FALSE
chr10	50545322	T	C	chr10_50545322_T_C	0.0190611	0.530805	0.0190611	0.545394	0.013002	0.42271	0.000251446	0.482036	0.000251446	0.497356	0.291387	0.452601	0.00531241	0.476181	0.00531241	0.488537	0.00380179	0.433289	7.0052e-05	0.449182	7.0052e-05	0.462786	0.0049653	0.421204	0.0049653	0.434267	FALSE
chr10	50553350	G	A	chr10_50553350_G_A	-0.0134485	0.656445	0.0134485	0.640855	0.007194	0.781878	-9.79283e-05	0.712946	9.79283e-05	0.696145	0.355744	0.386884	-0.00483786	0.53506	0.00483786	0.521817	0.00255727	0.536723	-3.52828e-05	0.601297	3.52828e-05	0.586845	-0.00371247	0.543212	0.00371247	0.528319	FALSE
chr10	50561858	A	G	chr10_50561858_A_G	-0.00500003	0.824868	0.0059614	0.819144	0.00507128	0.91871	-3.10479e-05	0.866838	3.48308e-05	0.861961	0.432361	0.326938	-0.0020768	0.68991	0.00250056	0.683776	0.00225136	0.575325	-1.39547e-05	0.761531	1.56139e-05	0.754772	-0.00131159	0.744769	0.00158471	0.736723	FALSE
chr10	50577646	T	C	chr10_50577646_T_C	0.00283623	0.235401	0.0675602	0.238879	0.0184524	0.277403	0.000607343	0.248088	0.0014694	0.250693	0.41086	0.34383	0.00563939	0.229348	0.0264215	0.231863	0.00796195	0.253001	0.000355099	0.226453	0.00063075	0.229206	0.000744716	0.176073	0.0170904	0.178536	FALSE
chr10	50604175	G	C	chr10_50604175_G_C	-0.468294	0.00693778	0.468294	0.00662391	0.0681669	0.0159452	-0.0328277	0.00915867	0.0328277	0.00889705	0.535591	0.26226	-0.250653	0.00988665	0.250653	0.00957931	0.0364264	0.02034	-0.0175365	0.00940766	0.0175365	0.00910999	-0.115668	0.00454496	0.115668	0.00425745	TRUE
chr10	50604513	C	T	chr10_50604513_C_T	-0.117	0.0979167	0.117	0.0953371	0.0243594	0.156061	-0.0028762	0.110723	0.0028762	0.108381	0.465883	0.302805	-0.0538944	0.101808	0.0538944	0.0984214	0.0112291	0.159289	-0.00131289	0.102795	0.00131289	0.100612	-0.0293012	0.0680776	0.0293012	0.0663376	FALSE
chr10	50604996	G	A	chr10_50604996_G_A	-0.239431	0.0290126	0.239431	0.0283356	0.0612032	0.0212854	-0.0147895	0.0228928	0.0147895	0.0228341	0.330516	0.413024	-0.0792239	0.0641113	0.0792239	0.0619296	0.0199756	0.0661709	-0.00483427	0.035617	0.00483427	0.0349299	-0.0617448	0.0182214	0.0617448	0.0177125	TRUE
chr10	50605079	C	T	chr10_50605079_C_T	-0.0737854	0.21188	0.0737854	0.206046	0.0230414	0.193375	-0.0022678	0.19563	0.0022678	0.190697	0.340607	0.402326	-0.0260584	0.235812	0.0260584	0.229035	0.00800092	0.249826	-0.000809953	0.203011	0.000809953	0.197775	-0.0190181	0.151992	0.0190181	0.147922	FALSE
chr10	50605781	C	G	chr10_50605781_C_G	-0.00285809	0.798729	0.00680689	0.795103	0.0061993	0.861455	-1.90938e-05	0.839128	4.04664e-05	0.835293	0.384412	0.363081	-0.0011256	0.623569	0.00257501	0.620057	0.00240231	0.555258	-7.63561e-06	0.690901	1.54369e-05	0.68726	-0.000787589	0.705381	0.0017689	0.70161	FALSE
chr10	50614491	G	A	chr10_50614491_G_A	-0.0396874	0.362691	0.0396874	0.352071	0.0123127	0.454675	-0.000469118	0.404495	0.000469118	0.392895	0.0671721	0.831222	-0.00280747	0.64568	0.00280747	0.63278	0.00082651	0.790025	-3.32892e-05	0.619812	3.32892e-05	0.605528	-0.00769487	0.3452	0.00769487	0.334038	FALSE
chr10	50614529	T	C	chr10_50614529_T_C	-0.00604115	0.75739	0.0083673	0.751007	0.00800282	0.719415	-3.84381e-05	0.777885	6.12506e-05	0.77137	0.0638201	0.838596	-0.000422935	0.840742	0.000548661	0.836429	0.000491698	0.862219	-2.70844e-06	0.849198	3.93817e-06	0.845289	-0.00127666	0.717758	0.00168633	0.711323	FALSE
chr10	50614626	G	A	chr10_50614626_G_A	-0.145038	0.0718663	0.145038	0.0699107	0.0406106	0.0575894	-0.00601037	0.0600853	0.00601037	0.0591076	0.0721692	0.820002	-0.0100403	0.371263	0.0100403	0.360442	0.00289044	0.508852	-0.000409516	0.217742	0.000409516	0.211096	-0.026489	0.0793262	0.026489	0.0770188	FALSE
chr10	50623445	G	C	chr10_50623445_G_C	-0.117906	0.10377	0.117906	0.10089	0.031636	0.0976153	-0.00401358	0.0932601	0.00401358	0.0913443	0.855147	0.0755476	-0.100418	0.049762	0.100418	0.0483309	0.0270512	0.0383402	-0.00341688	0.0545671	0.00341688	0.053477	-0.00959874	0.279844	0.00959874	0.270762	FALSE
chr10	50623511	A	C	chr10_50623511_A_C	0.0419475	0.317106	0.0419475	0.326766	0.0257113	0.143803	0.00105292	0.23332	0.00105292	0.239869	0.863728	0.0690161	0.0361596	0.156614	0.0361596	0.162053	0.0222164	0.0552249	0.000907859	0.137638	0.000907859	0.141506	0.00291535	0.565931	0.00291535	0.581201	FALSE
chr10	50624602	G	C	chr10_50624602_G_C	0.400706	0.00990883	0.400706	0.010313	0.0428522	0.0525633	0.0183073	0.0201705	0.0183073	0.0204051	0.986544	0.000299338	0.394398	0.00335312	0.394398	0.00342611	0.0421933	0.0145905	0.0179885	0.00951484	0.0179885	0.0096885	0.00893818	0.285686	0.00893818	0.295032	TRUE
chr10	50624725	T	C	chr10_50624725_T_C	0.053871	0.233904	0.053871	0.241134	0.0192359	0.231551	0.00103861	0.216066	0.00103861	0.221944	0.978943	0.000792112	0.0527413	0.0969971	0.0527413	0.10062	0.0188346	0.0727073	0.00101703	0.116412	0.00101703	0.119524	0.00117662	0.763956	0.00117662	0.779047	FALSE
chr10	50624798	C	T	chr10_50624798_C_T	0.0110053	0.682736	0.0113199	0.692782	0.0108958	0.538995	8.15403e-05	0.714383	8.78968e-05	0.724873	0.977395	0.000931995	0.0108544	0.391854	0.0111589	0.398388	0.0106143	0.178167	8.03327e-05	0.453244	8.64852e-05	0.460745	0.000190546	0.939555	0.000196897	0.951647	FALSE
chr10	50625153	A	G	chr10_50625153_A_G	0.265768	0.0231682	0.265768	0.023717	0.0428925	0.0519924	0.0120171	0.0300964	0.0120171	0.0306196	0.963128	0.00394401	0.256586	0.00872267	0.256586	0.0089686	0.0413946	0.0151372	0.011619	0.0151754	0.011619	0.0154798	0.00813313	0.282749	0.00813313	0.293267	TRUE
chr10	50636999	C	A	chr10_50636999_C_A	0.00246483	0.76167	0.00764869	0.770833	0.00870806	0.668585	4.36841e-06	0.754212	6.68307e-05	0.763541	0.442146	0.318268	0.00120287	0.593349	0.00310773	0.602313	0.00384759	0.432398	3.59708e-06	0.621106	2.65494e-05	0.629888	0.000782825	0.658493	0.00206266	0.667108	FALSE
chr10	50637571	C	T	chr10_50637571_C_T	-0.00542059	0.719968	0.0100697	0.715213	0.00709444	0.78657	-3.16463e-05	0.772354	6.34403e-05	0.767615	0.26211	0.489842	-0.00191826	0.625737	0.00295965	0.621464	0.00181877	0.624783	-1.1338e-05	0.684481	1.84505e-05	0.68058	-0.00131635	0.625989	0.00257078	0.62074	FALSE
chr10	50648731	A	G	chr10_50648731_A_G	0.0145596	0.594294	0.0166936	0.605322	0.0101697	0.572772	0.000151896	0.602233	0.000171319	0.61357	0.154669	0.653429	0.00224398	0.636603	0.00265172	0.646988	0.00157048	0.658493	2.38302e-05	0.631881	2.75414e-05	0.64234	0.0035775	0.506847	0.00409197	0.517351	FALSE
chr10	50652784	C	T	chr10_50652784_C_T	0.00279588	0.767093	0.00719146	0.777051	0.00544626	0.925661	1.26627e-05	0.827698	3.99559e-05	0.838631	0.19858	0.58342	0.00081074	0.728637	0.00129153	0.738444	0.0010695	0.745091	4.08497e-06	0.784401	7.07033e-06	0.794913	0.000817759	0.683229	0.00185941	0.692373	FALSE
chr10	50653767	T	C	chr10_50653767_T_C	0.00111693	0.455281	0.0263449	0.455923	0.00667687	0.818981	5.08394e-05	0.576667	0.000185906	0.578022	0.460802	0.308569	-0.000673144	0.351445	0.0110291	0.353199	0.00296837	0.498463	1.12865e-05	0.4594	7.42644e-05	0.461344	-7.14547e-05	0.366226	0.00667069	0.366951	FALSE
chr10	50653960	T	C	chr10_50653960_T_C	0.0407236	0.307634	0.0407236	0.317544	0.0130423	0.419908	0.000537355	0.326784	0.000537355	0.337207	0.400262	0.35164	0.0163748	0.269035	0.0163748	0.277607	0.00514041	0.350796	0.000213335	0.287498	0.000213335	0.296908	0.0105134	0.229008	0.0105134	0.236593	FALSE
chr10	50660246	C	T	chr10_50660246_C_T	-0.140501	0.0744884	0.140501	0.0725486	0.0294567	0.108868	-0.00412214	0.080804	0.00412214	0.0795342	0.835033	0.0852882	-0.118396	0.0371991	0.118396	0.0356656	0.0245372	0.0450213	-0.00346697	0.048294	0.00346697	0.047257	-0.0120441	0.209793	0.0120441	0.203163	TRUE
chr10	50660281	G	A	chr10_50660281_G_A	-1.00119	0.000542362	1.00119	0.00050146	0.0919558	0.00643763	-0.0932537	0.00169019	0.0932537	0.00159266	0.838682	0.0823057	-0.833694	0.000226005	0.833694	0.000235638	0.0764349	0.0023537	-0.0768441	0.000911557	0.0768441	0.000837591	-0.118234	0.00495653	0.118234	0.004677	TRUE
chr10	50660329	A	G	chr10_50660329_A_G	-0.0389453	0.181655	0.0837726	0.178467	0.0216868	0.19363	-0.00111768	0.184516	0.00195763	0.182083	0.839343	0.0833875	-0.0363884	0.0928546	0.0700642	0.0914169	0.0183039	0.0782575	-0.00101849	0.111463	0.00164949	0.109792	-0.00104483	0.359887	0.00756467	0.354358	FALSE
chr10	50671881	C	A	chr10_50671881_C_A	-0.0854234	0.156605	0.0854234	0.152169	0.0222939	0.192017	-0.00216276	0.158839	0.00216276	0.155121	0.464446	0.304993	-0.0382624	0.148636	0.0382624	0.143795	0.0100001	0.185959	-0.000939461	0.14265	0.000939461	0.139646	-0.0213872	0.113521	0.0213872	0.109858	FALSE
chr10	50681573	T	A	chr10_50681573_T_A	0.0090392	0.676642	0.0110214	0.68856	0.00590971	0.889008	5.2802e-05	0.749312	6.63893e-05	0.762357	0.0363101	0.900902	0.000276648	0.857738	0.000369938	0.8677	0.000216546	0.930359	1.58621e-06	0.87888	2.22569e-06	0.889249	0.0012846	0.706602	0.00164028	0.717921	FALSE
chr10	50739543	C	G	chr10_50739543_C_G	-0.0676577	0.219845	0.0676577	0.213481	0.0181179	0.263667	-0.00135281	0.228526	0.00135281	0.222639	0.816168	0.105188	-0.0559402	0.113448	0.0559402	0.109814	0.0148279	0.109618	-0.00111861	0.139666	0.00111861	0.135987	-0.00617209	0.391615	0.00617209	0.380149	FALSE
chr10	50739701	T	C	chr10_50739701_T_C	0.0231329	0.46325	0.0231329	0.477549	0.0145379	0.359984	0.000343478	0.411911	0.000343478	0.425199	0.867442	0.0655543	0.0200136	0.232948	0.0200136	0.240374	0.012587	0.136607	0.000296874	0.245645	0.000296874	0.253954	0.00153389	0.710682	0.00153389	0.725412	FALSE
chr10	50740120	A	G	chr10_50740120_A_G	0.0420536	0.302073	0.0420536	0.31228	0.0105532	0.550272	0.000468367	0.360407	0.000468367	0.372552	0.906742	0.034778	0.0381081	0.138554	0.0381081	0.143286	0.00957928	0.195972	0.000424675	0.207425	0.000424675	0.214021	0.00204043	0.647726	0.00204043	0.662854	FALSE
chr10	50740145	G	A	chr10_50740145_G_A	-0.0133111	0.52162	0.0220002	0.513802	0.0422878	0.0524193	-0.000608769	0.268545	0.000941767	0.264324	0.902658	0.0378981	-0.0121419	0.26497	0.0200062	0.261073	0.038144	0.018156	-0.000553933	0.155583	0.000855324	0.153136	-0.000587516	0.793455	0.00114327	0.784278	FALSE
chr10	50740369	A	G	chr10_50740369_A_G	0.0511765	0.340074	0.0513184	0.346103	0.0265904	0.138606	0.00176454	0.278396	0.00176711	0.283079	0.851601	0.0803029	0.0435589	0.202876	0.0436799	0.207898	0.0226824	0.0550592	0.00150193	0.182438	0.00150413	0.185754	0.00411102	0.530009	0.00412373	0.540722	FALSE
chr10	50740424	A	G	chr10_50740424_A_G	0.154825	0.060719	0.154825	0.0622314	0.0179283	0.261348	0.00279931	0.107545	0.00279931	0.109748	0.841171	0.0888225	0.130145	0.0295811	0.130145	0.0306333	0.015087	0.104775	0.00235428	0.0636668	0.00235428	0.0650472	0.0135907	0.173852	0.0135907	0.179733	FALSE
chr10	50740428	G	A	chr10_50740428_G_A	-0.148382	0.0706777	0.148382	0.0687638	0.0214127	0.197107	-0.00338037	0.103399	0.00338037	0.101129	0.825811	0.1004	-0.12268	0.0358802	0.12268	0.0347982	0.0177061	0.0822502	-0.00279692	0.0619507	0.00279692	0.0606954	-0.01394	0.182777	0.01394	0.177283	FALSE
chr10	50740772	T	C	chr10_50740772_T_C	-0.0120364	0.674872	0.0120364	0.65956	0.00587006	0.883889	-7.07268e-05	0.759939	7.07268e-05	0.742887	0.511077	0.27523	-0.00620128	0.471133	0.00620128	0.459504	0.00297019	0.49816	-3.60472e-05	0.579001	3.60472e-05	0.564889	-0.00291853	0.590522	0.00291853	0.576289	FALSE
chr10	50992180	C	T	chr10_50992180_C_T	-0.00677006	0.581411	0.0178804	0.581832	0.0138849	0.388949	-0.000164651	0.524587	0.000290273	0.525277	0.683099	0.183074	-0.00539898	0.359211	0.0127055	0.360315	0.00973709	0.196589	-0.000124967	0.359135	0.000209196	0.36037	-0.00064468	0.59082	0.00296934	0.591662	FALSE
chr10	50992191	T	C	chr10_50992191_T_C	-0.0218936	0.431955	0.0304003	0.428314	0.0202652	0.217231	-0.000524824	0.338846	0.000686554	0.337604	0.67982	0.18466	-0.0152035	0.259083	0.02071	0.257359	0.0136747	0.122237	-0.000359406	0.229179	0.000463991	0.228364	-0.0037474	0.429913	0.00555123	0.426189	FALSE
chr10	50992200	A	G	chr10_50992200_A_G	0.0381182	0.332569	0.0381182	0.343886	0.0164695	0.298257	0.00063798	0.305275	0.00063798	0.315296	0.680714	0.18406	0.0267286	0.195786	0.0267286	0.201928	0.0113192	0.158767	0.000450495	0.204301	0.000450495	0.210759	0.00646268	0.347991	0.00646268	0.35992	FALSE
chr10	50992404	T	C	chr10_50992404_T_C	-0.0055788	0.707575	0.0104247	0.700338	0.00776058	0.73559	-5.19151e-05	0.719555	8.5594e-05	0.711359	0.543379	0.255643	-0.00291904	0.479425	0.00575396	0.475122	0.00425618	0.405632	-2.76191e-05	0.5365	4.73215e-05	0.530463	-0.00128618	0.641067	0.00230243	0.634439	FALSE
chr10	51699238	A	G	chr10_51699238_A_G	0.0265564	0.440002	0.0265564	0.452822	0.0061732	0.861576	0.000175267	0.567467	0.000175267	0.583356	0.856221	0.0760091	0.0226934	0.220954	0.0226934	0.227974	0.0052902	0.344752	0.000149988	0.351643	0.000149988	0.36253	0.00202931	0.655229	0.00202931	0.67101	FALSE
chr10	51699699	C	T	chr10_51699699_C_T	-0.0136209	0.670809	0.0136209	0.660084	0.00592901	0.867529	-9.543e-05	0.748313	9.543e-05	0.737992	0.99045	0.000176359	-0.0134496	0.410553	0.0134496	0.40057	0.00586714	0.318518	-9.4207e-05	0.533566	9.4207e-05	0.520243	-0.000228655	0.953648	0.000228655	0.946269	FALSE
chr10	51699833	C	T	chr10_51699833_C_T	0.0407882	0.301804	0.0407882	0.312004	0.0157314	0.325647	0.000668137	0.291038	0.000668137	0.299866	0.991954	0.000114697	0.0404568	0.127747	0.0404568	0.131644	0.0156075	0.100386	0.000662823	0.158352	0.000662823	0.162279	0.000466837	0.881379	0.000466837	0.89657	FALSE
chr10	51699913	T	C	chr10_51699913_T_C	0.0682076	0.200776	0.0682076	0.207127	0.0165393	0.296954	0.00122737	0.224357	0.00122737	0.230587	0.9908	0.000160165	0.06765	0.0830757	0.06765	0.0857679	0.01639	0.0916379	0.00121744	0.120454	0.00121744	0.123537	0.000911444	0.80602	0.000911444	0.821781	FALSE
chr10	51700230	C	A	chr10_51700230_C_A	-2.3397e-05	0.857902	0.00424766	0.861116	0.0115952	0.4936	4.10787e-06	0.784735	5.56483e-05	0.787787	0.927951	0.0190063	-3.83813e-05	0.54466	0.00395481	0.546384	0.0108	0.174098	3.76986e-06	0.530449	5.19535e-05	0.532341	1.11152e-05	0.945231	0.000201661	0.949588	FALSE
chr10	51707438	G	A	chr10_51707438_G_A	-0.0111522	0.576948	0.0176165	0.572079	0.0103788	0.567949	-0.000193941	0.568615	0.000241716	0.564308	0.352333	0.390718	-0.00444903	0.478394	0.00646665	0.47455	0.00373229	0.444027	-7.6113e-05	0.490819	9.06558e-05	0.486031	-0.00299633	0.484754	0.00454293	0.480395	FALSE
chr10	51707629	A	C	chr10_51707629_A_C	-0.0500401	0.223833	0.0863691	0.221541	0.0161573	0.345915	-0.00193892	0.262047	0.00235337	0.259924	0.541825	0.258676	-0.0284349	0.184911	0.0455894	0.183038	0.00864552	0.23428	-0.00106428	0.215843	0.00125977	0.213665	-0.0108325	0.18296	0.0196929	0.181178	FALSE
chr10	51707858	T	C	chr10_51707858_T_C	-0.00557598	0.63916	0.0135653	0.634047	0.0145933	0.36768	-5.46042e-05	0.578464	0.000176097	0.573429	0.638136	0.208301	-0.00345363	0.407315	0.00890684	0.40385	0.00930253	0.204056	-3.31323e-05	0.3989	0.000115546	0.395421	-0.00119091	0.600825	0.00275021	0.595468	FALSE
chr10	51708219	G	A	chr10_51708219_G_A	-0.0370265	0.364837	0.0370265	0.354006	0.0139527	0.383491	-0.000506032	0.363814	0.000506032	0.352742	0.558626	0.250271	-0.0197628	0.252596	0.0197628	0.24471	0.00778124	0.245182	-0.000271184	0.27156	0.000271184	0.263475	-0.00851104	0.306645	0.00851104	0.296921	FALSE
chr10	51708265	G	A	chr10_51708265_G_A	-0.112853	0.167837	0.113429	0.164816	0.0279075	0.135685	-0.00434222	0.171212	0.00435154	0.168692	0.536413	0.262689	-0.0621162	0.14563	0.06236	0.142758	0.0149047	0.114287	-0.00234896	0.140598	0.00235291	0.138199	-0.026127	0.139553	0.0262223	0.136166	FALSE
chr10	51708338	G	A	chr10_51708338_G_A	-0.00672396	0.699437	0.010831	0.692194	0.00476766	0.932211	-4.14733e-05	0.800782	5.53275e-05	0.792033	0.487691	0.291235	-0.00295648	0.493433	0.00529495	0.488645	0.00227939	0.56978	-1.87859e-05	0.624889	2.66742e-05	0.618577	-0.00176414	0.600921	0.00270416	0.593504	FALSE
chr10	51708775	G	A	chr10_51708775_G_A	0.0606143	0.208067	0.0606143	0.214904	0.0239222	0.162621	0.00146538	0.176563	0.00146538	0.18045	0.105869	0.746274	0.00670443	0.436522	0.00670443	0.448031	0.00243841	0.552072	0.000156595	0.332744	0.000156595	0.343483	0.0132572	0.178156	0.0132572	0.184623	FALSE
chr10	51708877	G	A	chr10_51708877_G_A	-0.0010077	0.892671	0.00325242	0.895821	0.00580452	0.89443	-5.48604e-06	0.917168	1.91615e-05	0.920399	0.0467282	0.874929	-5.98149e-05	0.926791	0.000137179	0.930068	0.000263103	0.916345	-3.29784e-07	0.940714	7.87719e-07	0.943962	-0.000161964	0.886875	0.000511298	0.88996	FALSE
chr10	51878868	G	T	chr10_51878868_G_T	0.00185539	0.735043	0.00929298	0.739139	0.00685195	0.807604	4.18564e-06	0.773438	7.11062e-05	0.777775	0.251419	0.502123	0.000718646	0.662365	0.00245029	0.666998	0.00172742	0.63721	3.04077e-06	0.706449	1.86095e-05	0.710745	0.000423964	0.65817	0.00224685	0.662571	FALSE
chr10	51879303	C	A	chr10_51879303_C_A	-0.0231702	0.492805	0.0231702	0.478573	0.0128982	0.42793	-0.000298173	0.469185	0.000298173	0.454725	0.434252	0.323011	-0.0101602	0.372651	0.0101602	0.362842	0.00562069	0.327103	-0.000131074	0.376293	0.000131074	0.365091	-0.00575131	0.40396	0.00575131	0.391624	FALSE
chr10	51879561	C	T	chr10_51879561_C_T	-0.0671464	0.140573	0.0957271	0.139962	0.0166642	0.304806	-0.00158524	0.185702	0.00184375	0.186181	0.461846	0.304977	-0.0311987	0.134236	0.0443829	0.13303	0.00777976	0.24778	-0.000740964	0.161326	0.00085917	0.161439	-0.0172142	0.0988977	0.0245248	0.0984882	FALSE
chr10	51879749	T	A	chr10_51879749_T_A	-0.012598	0.660537	0.0126378	0.648173	0.0147807	0.353548	-0.000201859	0.567388	0.000202301	0.553439	0.362042	0.382066	-0.00489919	0.538452	0.00491034	0.527794	0.00549796	0.335196	-7.95718e-05	0.489662	7.96957e-05	0.479534	-0.00311542	0.574912	0.0031313	0.563075	FALSE
chr10	52215572	T	A	chr10_52215572_T_A	0.0112784	0.502309	0.0230257	0.505935	0.00971631	0.591711	0.000174984	0.520635	0.000284639	0.524059	0.472549	0.298926	0.00652728	0.371135	0.0114044	0.37374	0.00462628	0.387227	0.000100388	0.412595	0.000143651	0.415072	0.00266923	0.417695	0.00554647	0.421884	FALSE
chr10	52215888	G	C	chr10_52215888_G_C	0.0249829	0.329095	0.0400803	0.333624	0.0165635	0.295191	0.000473426	0.311409	0.000663105	0.317203	0.599536	0.224097	0.0153867	0.21705	0.0242743	0.220753	0.00996793	0.185184	0.000290649	0.225438	0.00040231	0.229216	0.0048605	0.304838	0.00819188	0.310376	FALSE
chr10	52216123	G	T	chr10_52216123_G_T	0.00494815	0.828171	0.00494815	0.843774	0.00692067	0.801824	3.73403e-05	0.835175	3.73403e-05	0.851437	0.5603	0.246694	0.00298864	0.603834	0.00298864	0.617125	0.00395478	0.422952	2.28708e-05	0.649368	2.28708e-05	0.664165	0.00104641	0.784166	0.00104641	0.800028	FALSE
chr10	52233625	C	G	chr10_52233625_C_G	0.0166829	0.511172	0.0207427	0.519486	0.010016	0.58327	0.000196718	0.530931	0.000225379	0.539225	0.488674	0.289949	0.00766544	0.370742	0.00992827	0.376051	0.00459453	0.381347	8.43911e-05	0.414741	0.000100366	0.420706	0.00384585	0.443186	0.0047827	0.450404	FALSE
chr10	52233872	A	G	chr10_52233872_A_G	-0.00638429	0.568413	0.0180119	0.567365	0.0120025	0.471859	-0.000109352	0.536175	0.000230717	0.536935	0.443598	0.320801	-0.00232852	0.426755	0.00758781	0.426749	0.00509057	0.355741	-3.89224e-05	0.431667	9.23278e-05	0.432212	-0.00158153	0.473412	0.00447465	0.47287	FALSE
chr10	52234048	A	G	chr10_52234048_A_G	-0.00799934	0.775589	0.00799934	0.76033	0.00805404	0.717464	-6.53017e-05	0.776826	6.53017e-05	0.759906	0.351436	0.397096	-0.00282592	0.619715	0.00282592	0.606686	0.00282053	0.515646	-2.30599e-05	0.650971	2.30599e-05	0.636227	-0.00206901	0.676305	0.00206901	0.661563	FALSE
chr10	52313992	G	C	chr10_52313992_G_C	0.149062	0.0638748	0.149062	0.0654362	0.0348193	0.0795144	0.00526747	0.0635177	0.00526747	0.0645213	0.805146	0.114532	0.120152	0.0334204	0.120152	0.0343665	0.028098	0.0350505	0.00425574	0.0389737	0.00425574	0.0396248	0.0163615	0.138813	0.0163615	0.14353	TRUE
chr10	52314900	C	T	chr10_52314900_C_T	-0.00821044	0.720951	0.0102843	0.710521	0.00647105	0.823977	-3.66623e-05	0.800995	5.66617e-05	0.790157	0.880174	0.0565476	-0.0072384	0.420439	0.00904868	0.413743	0.00568535	0.327288	-3.23617e-05	0.536597	4.98196e-05	0.528135	-0.000497007	0.87912	0.000643092	0.86844	FALSE
chr10	53111686	A	T	chr10_53111686_A_T	-0.0511948	0.24845	0.0613831	0.244819	0.0150576	0.358812	-0.00108062	0.286215	0.00117972	0.282657	0.86651	0.063003	-0.0445932	0.125158	0.0532663	0.122516	0.0131188	0.134098	-0.000945956	0.170965	0.00103031	0.168496	-0.00371882	0.493531	0.00444289	0.484099	FALSE
chr10	53111775	A	C	chr10_53111775_A_C	0.235524	0.0309564	0.235524	0.0316832	0.024643	0.153936	0.00613758	0.0595422	0.00613758	0.0604311	0.892988	0.0383127	0.212158	0.0136293	0.212158	0.0140338	0.0220913	0.0558932	0.00555291	0.0330557	0.00555291	0.0337156	0.0129222	0.182242	0.0129222	0.188334	TRUE
chr10	53112000	G	A	chr10_53112000_G_A	0.0227523	0.498294	0.0233092	0.508666	0.0219025	0.194035	0.000531523	0.400084	0.000545372	0.407811	0.844048	0.0783679	0.0189674	0.282972	0.0194702	0.289806	0.0186457	0.0769058	0.000445706	0.248639	0.000458211	0.253783	0.00202455	0.668487	0.00207219	0.680602	FALSE
chr10	55320232	G	C	chr10_55320232_G_C	0.00610091	0.646799	0.0127707	0.653434	0.00915122	0.638715	7.50742e-05	0.653905	0.000117922	0.661906	0.0716531	0.819374	0.000450743	0.770354	0.000946413	0.77557	0.000716954	0.8159	6.36624e-06	0.762791	9.5508e-06	0.769303	0.00123537	0.601918	0.00264859	0.608256	FALSE
chr10	55320359	T	C	chr10_55320359_T_C	0.0640005	0.200449	0.0640005	0.206542	0.0151467	0.35194	0.00103141	0.232731	0.00103141	0.239219	0.0990536	0.760821	0.00674718	0.433863	0.00674718	0.445313	0.00159677	0.660134	0.000112749	0.393907	0.000112749	0.405671	0.0142957	0.171102	0.0142957	0.176755	FALSE
chr10	56360648	T	C	chr10_56360648_T_C	-0.0142294	0.624828	0.0146993	0.615626	0.00821871	0.700126	-0.000119248	0.666458	0.000122559	0.655947	0.667812	0.193677	-0.00948748	0.400655	0.00979435	0.394459	0.00550471	0.333111	-7.9816e-05	0.471164	8.19782e-05	0.463561	-0.00256125	0.618275	0.00265335	0.609817	FALSE
chr10	56360827	G	A	chr10_56360827_G_A	0.00283571	0.822859	0.0053852	0.833138	0.00298925	0.999742	9.13391e-06	0.918153	1.64652e-05	0.928359	0.817395	0.105887	0.00235217	0.55804	0.00443297	0.565795	0.00244319	0.547844	7.5761e-06	0.728382	1.35596e-05	0.738315	0.000277879	0.873738	0.000544643	0.88387	FALSE
chr10	56360831	C	T	chr10_56360831_C_T	-0.0128396	0.667413	0.0128396	0.651973	0.00579317	0.893304	-6.94523e-05	0.765592	6.94523e-05	0.748859	0.81934	0.104464	-0.0105048	0.390588	0.0105048	0.380918	0.00475224	0.372198	-5.68616e-05	0.525869	5.68616e-05	0.512465	-0.00124172	0.786567	0.00124172	0.771684	FALSE
chr10	56361087	G	C	chr10_56361087_G_C	0.00300254	0.666213	0.0119618	0.668335	0.0143217	0.37722	-3.01568e-06	0.581714	0.000182941	0.585399	0.919812	0.0248067	0.00280535	0.373536	0.0109781	0.375089	0.0131643	0.130899	-1.92235e-06	0.36419	0.00016768	0.366326	0.000103212	0.884669	0.000516061	0.887549	FALSE
chr10	56361227	C	A	chr10_56361227_C_A	-0.0364939	0.377	0.0364939	0.365899	0.013281	0.410649	-0.000488104	0.383089	0.000488104	0.37138	0.948213	0.00867759	-0.0345088	0.170473	0.0345088	0.165163	0.0125785	0.137087	-0.000461013	0.214529	0.000461013	0.208094	-0.00124649	0.78446	0.00124649	0.769585	FALSE
chr10	56361271	A	G	chr10_56361271_A_G	0.221616	0.0321708	0.221616	0.0328675	0.0543342	0.0298308	0.011968	0.0287088	0.011968	0.0288252	0.961135	0.00437134	0.212913	0.0125853	0.212913	0.0129301	0.052252	0.00813991	0.0115047	0.0143338	0.0115047	0.0145713	0.00746145	0.304863	0.00746145	0.31554	TRUE
chr10	56362055	G	T	chr10_56362055_G_T	0.00709359	0.684359	0.0110135	0.692988	0.0118251	0.479911	7.6991e-05	0.630326	0.00012398	0.639929	0.671906	0.190457	0.004519	0.431103	0.0073098	0.437568	0.00795797	0.238748	4.93436e-05	0.434609	8.27977e-05	0.441777	0.00133541	0.671135	0.00194198	0.680282	FALSE
chr10	56362080	C	T	chr10_56362080_C_T	0.00719227	0.673744	0.0115221	0.67862	0.0169521	0.285167	0.000136637	0.556605	0.000204883	0.560715	0.637946	0.207811	0.0050039	0.435079	0.00760277	0.438235	0.010845	0.166568	9.47257e-05	0.385197	0.000135732	0.387687	0.00139575	0.644562	0.00229131	0.649141	FALSE
chr10	56634325	T	G	chr10_56634325_T_G	0.00796453	0.0942024	0.118072	0.0951574	0.0260204	0.138377	-0.000262212	0.102034	0.00315103	0.10264	0.216365	0.552507	-0.00206925	0.197416	0.0268702	0.199053	0.00574866	0.326346	-0.000165019	0.157846	0.000733885	0.159508	0.00262159	0.0653785	0.0295584	0.0659789	FALSE
chr10	56634380	G	C	chr10_56634380_G_C	0.0439605	0.309025	0.0439605	0.317924	0.0105942	0.546096	0.000513325	0.366879	0.000513325	0.377701	0.215233	0.553405	0.0105457	0.376679	0.0105457	0.386701	0.00237285	0.564379	0.000126776	0.402741	0.000126776	0.414347	0.010715	0.243349	0.010715	0.250515	FALSE
chr10	56634399	A	G	chr10_56634399_A_G	-0.00131969	0.625819	0.0136241	0.627404	0.00681386	0.814546	-1.44141e-05	0.690358	9.27465e-05	0.691839	0.204529	0.569879	-0.000464052	0.605284	0.00273955	0.606466	0.00142325	0.685453	-4.56791e-06	0.657999	1.90756e-05	0.659313	-0.00040491	0.534463	0.00339648	0.535997	FALSE
chr10	56634489	C	A	chr10_56634489_C_A	0.00721209	0.753898	0.0082459	0.763762	0.0073681	0.767219	6.32407e-05	0.763657	6.98628e-05	0.774799	0.200688	0.576585	0.00170812	0.695721	0.00186755	0.70505	0.00159151	0.66756	1.58445e-05	0.716857	1.68657e-05	0.726345	0.00178478	0.668085	0.00205789	0.678662	FALSE
chr10	56634574	A	G	chr10_56634574_A_G	-0.0613772	0.233537	0.0613772	0.226612	0.041158	0.0556682	-0.00257147	0.131487	0.00257147	0.128533	0.206915	0.566515	-0.0127552	0.341978	0.0127552	0.332857	0.00878056	0.218873	-0.000547197	0.199488	0.000547197	0.193601	-0.0149181	0.175389	0.0149181	0.170405	FALSE
chr10	56634784	C	T	chr10_56634784_C_T	0.00376305	0.759483	0.00767939	0.764894	0.00489662	0.950786	1.45265e-05	0.837855	3.70679e-05	0.842592	0.162959	0.640037	0.00070393	0.727883	0.00129589	0.732297	0.000801043	0.795906	2.90084e-06	0.797511	6.31181e-06	0.801821	0.00085428	0.668749	0.00195945	0.67403	FALSE
chr10	56634807	T	C	chr10_56634807_T_C	-0.00137116	0.858496	0.0044106	0.858376	0.00689576	0.794002	-7.17151e-07	0.88185	2.67584e-05	0.882176	0.156062	0.651898	-8.2761e-05	0.823312	0.000586499	0.824065	0.00109411	0.741504	5.51366e-07	0.844125	3.6989e-06	0.845732	-0.000311225	0.799619	0.00104483	0.799231	FALSE
chr10	56659920	T	G	chr10_56659920_T_G	0.0341264	0.377948	0.0341264	0.389389	0.00858485	0.677791	0.000335978	0.456247	0.000335978	0.469673	0.0883227	0.784569	0.00341828	0.583714	0.00341828	0.596959	0.000809931	0.796894	3.53303e-05	0.600558	3.53303e-05	0.615128	0.00738365	0.332756	0.00738365	0.343344	FALSE
chr10	56660136	T	C	chr10_56660136_T_C	0.00079046	0.865069	0.00405192	0.874896	0.00656434	0.826616	-3.88748e-06	0.869271	3.16487e-05	0.878011	0.138485	0.684573	9.63556e-05	0.824269	0.000570968	0.833853	0.000917497	0.773924	-6.67543e-07	0.838249	4.50373e-06	0.847743	0.000188958	0.803783	0.000957492	0.81345	FALSE
chr10	58212538	C	A	chr10_58212538_C_A	-0.00256056	0.747151	0.00905822	0.737837	0.00511804	0.929277	-9.58324e-06	0.831204	4.62568e-05	0.821462	0.593225	0.227405	-0.00102549	0.503425	0.00559687	0.49571	0.00310095	0.491519	-3.33264e-06	0.623716	2.9134e-05	0.615044	-0.000682789	0.704903	0.00178795	0.695329	FALSE
chr10	58212655	T	A	chr10_58212655_T_A	-0.0021919	0.788811	0.00742388	0.789226	0.00689316	0.803989	-4.08059e-06	0.818909	4.84076e-05	0.820692	0.629441	0.208171	-0.000944854	0.556119	0.00438179	0.557338	0.00439427	0.396051	-4.47561e-08	0.623325	2.92957e-05	0.624825	-0.000571637	0.737296	0.00162281	0.736919	FALSE
chr10	58212692	G	T	chr10_58212692_G_T	-0.122629	0.0982614	0.122629	0.0956516	0.0212691	0.195699	-0.00269223	0.12599	0.00269223	0.123401	0.643465	0.200746	-0.0780926	0.0715848	0.0780926	0.0692262	0.0136821	0.121284	-0.00171879	0.0927286	0.00171879	0.0906614	-0.0255871	0.09047	0.0255871	0.088083	FALSE
chr10	58266665	G	T	chr10_58266665_G_T	0.00232244	0.763372	0.00749426	0.771855	0.0152973	0.341357	2.93639e-06	0.642091	0.00012455	0.650499	0.57611	0.238837	0.00108172	0.517918	0.00439454	0.52439	0.00895022	0.212636	-3.3576e-06	0.462003	7.45421e-05	0.469569	0.000649443	0.711839	0.00158629	0.720055	FALSE
chr10	58267362	C	T	chr10_58267362_C_T	-0.0212086	0.561242	0.022171	0.552608	0.0113183	0.518929	-0.000398775	0.552369	0.000405322	0.543949	0.740231	0.154944	-0.0151358	0.36032	0.0158605	0.353631	0.00826095	0.237047	-0.000282256	0.390322	0.000287186	0.383675	-0.00338695	0.59026	0.00351081	0.580661	FALSE
chr10	58267855	G	A	chr10_58267855_G_A	-0.00840446	0.480125	0.0243822	0.476037	0.0113818	0.510129	-0.000212168	0.484716	0.00034664	0.481779	0.903412	0.0360511	-0.0079324	0.247183	0.0219369	0.244791	0.0103086	0.182417	-0.000196274	0.294549	0.000314062	0.293114	-0.000355685	0.760603	0.00135923	0.755005	FALSE
chr10	58268488	G	A	chr10_58268488_G_A	-0.033238	0.387878	0.033238	0.375698	0.0159475	0.316724	-0.000565688	0.348263	0.000565688	0.338068	0.92146	0.0231106	-0.0307244	0.178309	0.0307244	0.173079	0.0147151	0.109095	-0.000523374	0.196467	0.000523374	0.191577	-0.00150849	0.748176	0.00150849	0.733154	FALSE
chr10	58268574	G	A	chr10_58268574_G_A	0.00744871	0.764239	0.00744871	0.779584	0.0057459	0.870193	5.02393e-05	0.804818	5.02393e-05	0.820817	0.924531	0.0213728	0.00683292	0.436203	0.00683292	0.448268	0.00529114	0.347922	4.5858e-05	0.543962	4.5858e-05	0.558344	0.000346158	0.90583	0.000346158	0.920929	FALSE
chr10	58268662	T	A	chr10_58268662_T_A	0.00309888	0.876271	0.00345121	0.883537	0.00277161	0.999236	7.81123e-06	0.947004	9.03378e-06	0.956555	0.930146	0.017851	0.00290421	0.610664	0.00323213	0.617681	0.00257634	0.535843	7.31563e-06	0.78042	8.4535e-06	0.787992	0.000146085	0.950785	0.000174667	0.957517	FALSE
chr10	58268747	G	A	chr10_58268747_G_A	-0.00657387	0.78849	0.00768841	0.777792	0.00898278	0.650215	-6.22875e-05	0.775444	7.13423e-05	0.76354	0.932849	0.016368	-0.00608456	0.467573	0.00712734	0.459095	0.00837002	0.225703	-5.75537e-05	0.510094	6.60254e-05	0.500718	-0.000287407	0.932547	0.000341394	0.922998	FALSE
chr10	58268760	A	G	chr10_58268760_A_G	-0.0213587	0.524174	0.0213587	0.510166	0.00613204	0.868875	-0.000140177	0.644859	0.000140177	0.629024	0.933225	0.0161877	-0.0198637	0.274777	0.0198637	0.266836	0.00571405	0.323509	-0.000130074	0.411474	0.000130074	0.400657	-0.000890801	0.835943	0.000890801	0.824697	FALSE
chr10	58269088	C	T	chr10_58269088_C_T	-0.0097112	0.373512	0.0371579	0.375098	0.0175682	0.276194	-0.000389921	0.326512	0.000772447	0.329679	0.944618	0.010521	-0.00927548	0.173217	0.0349967	0.174705	0.0166062	0.0917608	-0.000369169	0.184248	0.000728104	0.186141	-0.000295346	0.76556	0.00127983	0.768131	FALSE
chr10	58269134	C	T	chr10_58269134_C_T	0.0774053	0.163109	0.0774053	0.168404	0.0142	0.376048	0.00110799	0.217991	0.00110799	0.223822	0.94507	0.0103164	0.0732853	0.0693223	0.0732853	0.0715757	0.0134293	0.12595	0.00104965	0.119848	0.00104965	0.122995	0.00284231	0.56684	0.00284231	0.581461	FALSE
chr10	58269175	C	T	chr10_58269175_C_T	-0.0292334	0.316372	0.0420271	0.309319	0.0161245	0.307204	-0.000464493	0.299108	0.000691421	0.293516	0.941833	0.0118025	-0.0277731	0.140316	0.0396288	0.137177	0.0151794	0.103367	-0.000441504	0.166361	0.000651794	0.163441	-0.00113692	0.736449	0.00153389	0.725225	FALSE
chr10	58269403	C	T	chr10_58269403_C_T	-0.0622284	0.21454	0.0622284	0.208386	0.0127325	0.441156	-0.000858294	0.275173	0.000858294	0.268099	0.920107	0.0250702	-0.0573636	0.0957256	0.0573636	0.0929244	0.0117174	0.152803	-0.000791379	0.154573	0.000791379	0.15111	-0.00274386	0.607159	0.00274386	0.592892	FALSE
chr10	58269523	G	A	chr10_58269523_G_A	0.00711805	0.725123	0.00900075	0.732973	0.00501866	0.932052	4.52032e-05	0.797996	5.07365e-05	0.807395	0.891721	0.0468572	0.00637205	0.409767	0.00805565	0.415402	0.00447519	0.389373	4.04714e-05	0.54154	4.54195e-05	0.549234	0.000387443	0.888758	0.000476364	0.896166	FALSE
chr10	58282426	G	A	chr10_58282426_G_A	-0.00400205	0.430376	0.028112	0.425629	0.0159414	0.314441	5.09101e-06	0.376994	0.000459024	0.373477	0.61569	0.211762	-0.000113882	0.26721	0.0178655	0.265162	0.00998133	0.187798	4.52315e-05	0.264061	0.000298305	0.261243	-0.002123	0.398657	0.00559093	0.394062	FALSE
chr10	58282816	A	G	chr10_58282816_A_G	-0.297265	0.0241766	0.297265	0.0234273	0.0410353	0.0570132	-0.0138079	0.0329567	0.0138079	0.0323325	0.748138	0.137278	-0.232421	0.0147413	0.232421	0.0143065	0.0310603	0.0293706	-0.0109375	0.0217437	0.0109375	0.0211037	-0.0409499	0.0438749	0.0409499	0.0426271	TRUE
chr10	58292139	A	G	chr10_58292139_A_G	0.112866	0.106074	0.112866	0.109073	0.0337167	0.0894992	0.00422701	0.0914428	0.00422701	0.0933427	0.507936	0.275853	0.0569952	0.0981715	0.0569952	0.100979	0.0170142	0.0895669	0.00213835	0.0809138	0.00213835	0.0826581	0.0276879	0.0777495	0.0276879	0.0800146	FALSE
chr10	58299360	C	T	chr10_58299360_C_T	-0.0149399	0.536532	0.0209058	0.527729	0.0134842	0.404855	-0.000262101	0.488157	0.000311243	0.479558	0.509781	0.278057	-0.00701107	0.380341	0.0102546	0.373899	0.00684975	0.278755	-0.000126461	0.37455	0.000153179	0.367627	-0.00356797	0.449907	0.00502564	0.442463	FALSE
chr10	58299881	T	C	chr10_58299881_T_C	0.0301271	0.370672	0.0397299	0.375923	0.0139072	0.389508	0.000559132	0.367594	0.000679661	0.373603	0.606744	0.223255	0.0147735	0.24612	0.0213394	0.251204	0.00823028	0.230523	0.000269463	0.264316	0.000351875	0.269799	0.00709783	0.327313	0.00885085	0.33247	FALSE
chr10	58300203	G	T	chr10_58300203_G_T	-0.022106	0.519799	0.0228864	0.508691	0.00887411	0.65782	-0.000197097	0.584808	0.00020519	0.571751	0.401204	0.348598	-0.00917642	0.419728	0.00941531	0.411102	0.00352881	0.452354	-8.19173e-05	0.481186	8.43947e-05	0.471006	-0.00597361	0.414957	0.0061451	0.404369	FALSE
chr10	58322619	A	T	chr10_58322619_A_T	-0.0627156	0.186789	0.0888846	0.183344	0.0231685	0.196886	-0.00279938	0.180707	0.00318967	0.178121	0.411765	0.341618	-0.0239409	0.187071	0.0340975	0.183926	0.00944088	0.20804	-0.00102177	0.171786	0.00117325	0.169404	-0.0150626	0.134253	0.0223256	0.131707	FALSE
chr10	58335506	G	A	chr10_58335506_G_A	-0.0154606	0.602128	0.0163395	0.590597	0.0189385	0.243538	-0.000281041	0.488838	0.00030204	0.478988	0.843205	0.0866884	-0.0130397	0.333161	0.0137735	0.325944	0.0159647	0.0968113	-0.000237089	0.299446	0.000254621	0.293494	-0.00124172	0.773041	0.00131477	0.762585	FALSE
chr10	58360732	C	G	chr10_58360732_C_G	-0.0081765	0.779333	0.00826022	0.768068	0.00860979	0.674415	-8.58074e-05	0.779424	8.62144e-05	0.767648	0.388161	0.363245	-0.00330751	0.657947	0.00334505	0.648032	0.00326512	0.477938	-3.38911e-05	0.678782	3.40736e-05	0.667682	-0.00212776	0.702425	0.00214999	0.692008	FALSE
chr10	58385292	T	G	chr10_58385292_T_G	0.0925953	0.148002	0.0925953	0.152777	0.0127654	0.433751	0.00113912	0.223502	0.00113912	0.229493	0.952119	0.00700577	0.0882944	0.0627812	0.0882944	0.0650719	0.0121522	0.142797	0.00108604	0.123499	0.00108604	0.127075	0.00324563	0.538921	0.00324563	0.553732	FALSE
chr10	58435956	G	T	chr10_58435956_G_T	-0.00747672	0.572648	0.0186572	0.571783	0.0108655	0.535151	-0.000135046	0.557206	0.000244398	0.557258	0.523247	0.268382	-0.0053428	0.392364	0.0103753	0.391526	0.00573085	0.324652	-8.85183e-05	0.415047	0.000137335	0.414823	-0.0015196	0.49781	0.00429204	0.496978	FALSE
chr10	58512488	C	T	chr10_58512488_C_T	-0.0306335	0.415817	0.0306335	0.40331	0.019168	0.239745	-0.00059956	0.34585	0.00059956	0.336787	0.730294	0.16019	-0.022533	0.237258	0.022533	0.230403	0.0139144	0.119375	-0.000437893	0.224657	0.000437893	0.218554	-0.0046779	0.468915	0.0046779	0.45463	FALSE
chr10	58512609	T	C	chr10_58512609_T_C	-0.0164246	0.530669	0.0215313	0.525956	0.00800558	0.720681	-0.000127497	0.611212	0.000170031	0.606666	0.790282	0.123795	-0.012663	0.321845	0.0169026	0.317806	0.006319	0.296567	-9.78924e-05	0.423209	0.000133205	0.418226	-0.00187211	0.647838	0.00233895	0.643324	FALSE
chr10	58512948	T	C	chr10_58512948_T_C	0.00404875	0.728415	0.00905234	0.738748	0.0105668	0.54838	4.71915e-05	0.68379	9.57588e-05	0.695294	0.855905	0.0764928	0.00341514	0.416872	0.00772989	0.42456	0.00902568	0.207703	3.9653e-05	0.436952	8.15341e-05	0.445523	0.000274703	0.841602	0.000725662	0.851989	FALSE
chr10	58513361	T	C	chr10_58513361_T_C	-0.014585	0.536824	0.0205574	0.529931	0.0123624	0.461548	-0.000116797	0.531205	0.00023026	0.524894	0.786763	0.126695	-0.0114698	0.309373	0.0162906	0.305455	0.00976106	0.193631	-9.10737e-05	0.343931	0.000182659	0.339591	-0.00161011	0.657488	0.0022008	0.650215	FALSE
chr10	58513395	C	A	chr10_58513395_C_A	-0.0187443	0.577116	0.0188988	0.566685	0.0137626	0.393242	-0.000266171	0.530867	0.000267768	0.520119	0.776109	0.133739	-0.014424	0.347122	0.0145445	0.340554	0.0106696	0.171667	-0.000204221	0.356389	0.000205467	0.349293	-0.00241676	0.651463	0.00243263	0.640622	FALSE
chr10	58513670	G	A	chr10_58513670_G_A	0.0123683	0.440567	0.0274911	0.447976	0.0248232	0.154643	0.000429892	0.335265	0.000650288	0.340391	0.634592	0.210569	0.00753973	0.29155	0.0176766	0.29602	0.0157076	0.0997398	0.000269297	0.242991	0.000417031	0.246736	0.00246598	0.424679	0.00521301	0.431685	FALSE
chr10	58531206	T	C	chr10_58531206_T_C	-0.0195772	0.531495	0.0237448	0.52712	0.0122627	0.467027	-0.000356975	0.52772	0.000391093	0.523954	0.780051	0.126829	-0.0155709	0.313393	0.0189404	0.310993	0.00960513	0.201368	-0.000282322	0.348329	0.000309942	0.345895	-0.00226908	0.63561	0.00272639	0.629621	FALSE
chr10	58531210	A	G	chr10_58531210_A_G	0.177907	0.0610746	0.177907	0.0625323	0.0237742	0.188928	0.00596977	0.0924136	0.00596977	0.0940372	0.801094	0.112839	0.143413	0.0319841	0.143413	0.0330416	0.0191645	0.0815906	0.00486757	0.0564191	0.00486757	0.0575705	0.0204106	0.129756	0.0204106	0.133793	FALSE
chr10	58665750	A	G	chr10_58665750_A_G	-0.0021416	0.838604	0.0055181	0.833235	0.00474041	0.928811	-1.74133e-05	0.883301	3.35195e-05	0.87732	0.33343	0.407773	-0.000597411	0.704867	0.00178851	0.700841	0.00153945	0.665137	-5.17307e-06	0.777586	1.0604e-05	0.773733	-0.00053988	0.763845	0.00137511	0.75889	FALSE
chr10	59626204	C	T	chr10_59626204_C_T	-0.100768	0.117362	0.110226	0.115708	0.0227153	0.184643	-0.00240308	0.137471	0.00264216	0.136295	0.77739	0.131706	-0.0781784	0.0640296	0.085383	0.063084	0.0174618	0.086066	-0.00183674	0.0862579	0.00201885	0.0855264	-0.0127856	0.193461	0.0140655	0.190645	FALSE
chr10	59805258	C	T	chr10_59805258_C_T	-0.226985	0.0348249	0.226985	0.0340431	0.0382434	0.0702883	-0.00963095	0.0434001	0.00963095	0.0429191	0.492513	0.285446	-0.10799	0.043341	0.10799	0.0420371	0.0179938	0.080431	-0.00443488	0.0432737	0.00443488	0.0426741	-0.0568557	0.0245921	0.0568557	0.0237398	TRUE
chr10	59809318	T	C	chr10_59809318_T_C	0.00524054	0.810226	0.00588548	0.817634	0.00666614	0.810511	4.35348e-05	0.818733	4.68742e-05	0.827557	0.594571	0.227567	0.00332801	0.585126	0.00368658	0.592479	0.00401703	0.422938	2.78799e-05	0.644381	2.97272e-05	0.652074	0.00101783	0.785102	0.00113216	0.792423	FALSE
chr10	59809652	A	G	chr10_59809652_A_G	1.81822e-05	0.825175	0.00559152	0.821388	0.0101714	0.570614	1.03904e-05	0.77873	6.17594e-05	0.775638	0.584102	0.233298	-5.90654e-05	0.588842	0.00320242	0.585617	0.00586073	0.316861	5.03471e-06	0.586769	3.48406e-05	0.583396	2.85819e-05	0.765594	0.00128301	0.762213	FALSE
chr10	59835281	C	T	chr10_59835281_C_T	-0.051233	0.286087	0.051233	0.27741	0.0139096	0.404206	-0.000918551	0.31411	0.000918551	0.304642	0.233806	0.52713	-0.0128923	0.350173	0.0128923	0.340523	0.00341221	0.474383	-0.000241892	0.349206	0.000241892	0.339137	-0.0129555	0.213684	0.0129555	0.206781	FALSE
chr10	59835352	T	C	chr10_59835352_T_C	-0.0171344	0.469581	0.0271054	0.467787	0.00749917	0.755477	-0.000154977	0.561251	0.000240361	0.559249	0.233568	0.527537	-0.0042857	0.48176	0.00678422	0.480422	0.00181886	0.631198	-4.0463e-05	0.545107	6.20901e-05	0.542932	-0.00411579	0.380527	0.00673262	0.379229	FALSE
chr10	59835911	G	C	chr10_59835911_G_C	0.0541707	0.253623	0.0541707	0.260823	0.0466606	0.0419496	0.00278761	0.132926	0.00278761	0.135725	0.21175	0.558919	0.0117204	0.345847	0.0117204	0.35568	0.00991624	0.18655	0.000601373	0.190348	0.000601373	0.195154	0.0137383	0.193822	0.0137383	0.200098	FALSE
chr10	59864939	A	G	chr10_59864939_A_G	0.0271882	0.29599	0.0451693	0.301764	0.0138079	0.403808	0.000548368	0.318702	0.000737491	0.324258	0.681592	0.182504	0.0187144	0.177553	0.0311664	0.180747	0.0094359	0.199919	0.000375872	0.214377	0.00050684	0.217565	0.00533528	0.303151	0.00839354	0.310453	FALSE
chr10	59865054	C	T	chr10_59865054_C_T	0.0201698	0.517139	0.022851	0.524165	0.00935624	0.624237	0.00026428	0.556561	0.000286402	0.564124	0.726286	0.160239	0.0147464	0.319667	0.0167981	0.324165	0.00685128	0.283209	0.000195154	0.388489	0.000212125	0.393251	0.00300745	0.55836	0.00338536	0.564237	FALSE
chr10	59865246	C	T	chr10_59865246_C_T	0.0098432	0.521805	0.0207882	0.525354	0.00919094	0.635216	8.88556e-05	0.575893	0.000180124	0.580017	0.735862	0.155719	0.00740457	0.306666	0.0155814	0.308386	0.00675499	0.280514	6.69285e-05	0.38024	0.00013489	0.383688	0.00158312	0.579665	0.00307255	0.584534	FALSE
chr10	59865402	T	C	chr10_59865402_T_C	0.0165534	0.433145	0.0271245	0.439806	0.0154786	0.328908	0.000251178	0.38783	0.000402434	0.394929	0.684625	0.184159	0.0113573	0.254079	0.0187534	0.258381	0.0105865	0.172183	0.000172244	0.257968	0.00027807	0.262405	0.00270099	0.437169	0.00480017	0.444656	FALSE
chr10	59865592	G	A	chr10_59865592_G_A	0.00816076	0.676587	0.0116323	0.680254	0.00735983	0.771	6.01325e-05	0.717112	8.63496e-05	0.72088	0.558213	0.249362	0.00463128	0.468314	0.00651842	0.469819	0.00411025	0.411437	3.424e-05	0.538371	4.84691e-05	0.540787	0.00174191	0.602672	0.00263747	0.606733	FALSE
chr10	59865672	T	C	chr10_59865672_T_C	0.000109674	0.763002	0.00766442	0.763694	0.00857917	0.677546	-5.28297e-06	0.775176	5.84103e-05	0.775962	0.496349	0.283496	6.41759e-05	0.561383	0.00387795	0.562514	0.00422987	0.405054	-2.78133e-06	0.602774	2.93737e-05	0.603875	-3.17576e-06	0.678888	0.00194039	0.679324	FALSE
chr10	59872229	T	C	chr10_59872229_T_C	-0.000183548	0.806586	0.00640975	0.802355	0.00675159	0.792671	1.36395e-05	0.808653	5.63923e-05	0.805649	0.561851	0.247642	-0.000103747	0.591503	0.00367483	0.587649	0.00383334	0.438752	7.8516e-06	0.64299	3.23741e-05	0.639533	-3.49334e-05	0.753231	0.00141957	0.749642	FALSE
chr10	59872236	C	T	chr10_59872236_C_T	0.0326448	0.398548	0.0326448	0.410025	0.0259603	0.140721	0.000898653	0.2882	0.000898653	0.296229	0.570859	0.243137	0.0192309	0.273767	0.0192309	0.281913	0.0148442	0.108849	0.00052781	0.215176	0.00052781	0.221736	0.00732648	0.343684	0.00732648	0.353962	FALSE
chr10	59872358	C	T	chr10_59872358_C_T	-0.235134	0.0305142	0.235134	0.0298099	0.0259508	0.140403	-0.00624771	0.0573086	0.00624771	0.0563854	0.646785	0.204135	-0.15207	0.0241605	0.15207	0.0235249	0.0168001	0.0892914	-0.00404664	0.0427901	0.00404664	0.0419522	-0.0492624	0.0282392	0.0492624	0.0276722	TRUE
chr10	59872754	C	T	chr10_59872754_C_T	0.0139269	0.639783	0.0140744	0.651627	0.010628	0.546929	0.000176056	0.608976	0.000177031	0.621641	0.775247	0.132586	0.0109191	0.392289	0.0110287	0.40036	0.0082913	0.231608	0.000138035	0.416844	0.00013876	0.425344	0.00155612	0.726465	0.00157835	0.737345	FALSE
chr10	59872870	T	A	chr10_59872870_T_A	0.0257857	0.458904	0.0257857	0.471615	0.0121014	0.466371	0.000357784	0.452302	0.000357784	0.465959	0.768814	0.136224	0.020018	0.260363	0.020018	0.268214	0.00936127	0.200815	0.000279009	0.293423	0.000279009	0.302339	0.00322499	0.546205	0.00322499	0.560324	FALSE
chr10	59873096	T	C	chr10_59873096_T_C	-0.230912	0.0346138	0.230912	0.0338597	0.0312746	0.0976567	-0.0070758	0.0514212	0.0070758	0.0506146	0.665065	0.192579	-0.156991	0.0256666	0.156991	0.0249379	0.0207644	0.0611919	-0.00479449	0.0378106	0.00479449	0.0370233	-0.0441812	0.0357915	0.0441812	0.0349126	TRUE
chr10	59873284	C	T	chr10_59873284_C_T	0.00759333	0.497677	0.0245252	0.494642	0.00839561	0.681671	9.65808e-05	0.554225	0.000249787	0.551235	0.524523	0.265942	0.00375268	0.353903	0.0126522	0.351433	0.00439277	0.395166	4.81165e-05	0.422738	0.000128588	0.419773	0.00178001	0.419274	0.00596885	0.416239	FALSE
chr10	59873369	A	G	chr10_59873369_A_G	0.162699	0.0685669	0.162699	0.0707766	0.0410836	0.0627781	0.00871444	0.0606121	0.00871444	0.0622535	0.490897	0.286069	0.0838828	0.0681179	0.0838828	0.0705994	0.0208878	0.0690357	0.00453888	0.0564832	0.00453888	0.0577283	0.0397637	0.0493404	0.0397637	0.0511543	FALSE
chr10	59873426	A	C	chr10_59873426_A_C	0.0230742	0.376469	0.0315023	0.385123	0.00970471	0.593276	0.000270231	0.433138	0.000329818	0.44274	0.403185	0.345761	0.00926076	0.30988	0.0126219	0.31675	0.0038447	0.431172	0.000106696	0.362963	0.00013046	0.371258	0.00626102	0.282221	0.00832844	0.289191	FALSE
chr10	59879211	A	G	chr10_59879211_A_G	-0.0608371	0.235881	0.0608371	0.228869	0.0179985	0.271594	-0.00129397	0.236684	0.00129397	0.230808	0.158502	0.645319	-0.00966403	0.3983	0.00966403	0.387351	0.00282823	0.515607	-0.000209373	0.344975	0.000209373	0.334803	-0.0146974	0.188887	0.0146974	0.182457	FALSE
chr10	59879617	A	C	chr10_59879617_A_C	0.0674773	0.257786	0.0677777	0.263534	0.0143301	0.378356	0.00130003	0.308918	0.00130413	0.314752	0.236906	0.524263	0.0203179	0.321237	0.0203666	0.327594	0.00363657	0.460043	0.000415958	0.33529	0.000416624	0.34188	0.016452	0.1984	0.0165346	0.203427	FALSE
chr10	59879619	T	C	chr10_59879619_T_C	0.166282	0.0588675	0.166282	0.0602722	0.0370927	0.0728407	0.00678257	0.059466	0.00678257	0.0603272	0.263418	0.488895	0.0447572	0.126754	0.0447572	0.130663	0.00954751	0.197187	0.00181089	0.0915798	0.00181089	0.0933792	0.0426965	0.038856	0.0426965	0.0399724	FALSE
chr10	59881004	T	C	chr10_59881004_T_C	0.0854565	0.16552	0.0854565	0.17008	0.0170146	0.287884	0.00165186	0.196006	0.00165186	0.201094	0.493623	0.285084	0.0450987	0.13895	0.0450987	0.143624	0.00859855	0.224839	0.000879803	0.162296	0.000879803	0.166876	0.0206186	0.122723	0.0206186	0.125873	FALSE
chr10	59881013	G	C	chr10_59881013_G_C	0.583182	0.0034588	0.583182	0.00362643	0.121337	0.00239383	0.0709109	0.00252146	0.0709109	0.0026346	0.603876	0.224135	0.355287	0.00413133	0.355287	0.00424655	0.0731448	0.00278127	0.04315	0.00232051	0.04315	0.00240854	0.134359	0.00269645	0.134359	0.00285342	TRUE
chr10	59885832	A	G	chr10_59885832_A_G	0.0860432	0.137968	0.0860432	0.141933	0.0201717	0.221935	0.00176719	0.155614	0.00176719	0.158928	0.549742	0.251388	0.0461401	0.11117	0.0461401	0.114841	0.0109341	0.166092	0.000928438	0.125118	0.000928438	0.128141	0.0202074	0.109534	0.0202074	0.112902	FALSE
chr10	59971191	T	A	chr10_59971191_T_A	0.0446383	0.242988	0.0552121	0.248207	0.0142185	0.381325	0.000792061	0.274306	0.000905985	0.278782	0.380639	0.365162	0.0178932	0.229951	0.0223195	0.235002	0.00560242	0.335844	0.000321825	0.250215	0.000369515	0.255148	0.0116535	0.177328	0.0143147	0.181535	FALSE
chr10	59971259	G	T	chr10_59971259_G_T	0.0460924	0.290536	0.050836	0.295098	0.0290739	0.112899	0.00153328	0.206476	0.00163877	0.208687	0.382138	0.363643	0.0198229	0.265258	0.0209864	0.270268	0.0113547	0.159935	0.000655184	0.195425	0.000681058	0.198333	0.0112549	0.224967	0.0124617	0.228241	FALSE
chr10	59971284	C	T	chr10_59971284_C_T	-0.108408	0.0884145	0.13029	0.0872533	0.0208357	0.205716	-0.00246756	0.118019	0.00284819	0.117017	0.380339	0.364442	-0.0460769	0.11241	0.051935	0.110424	0.00806302	0.23824	-0.00104683	0.123449	0.00114872	0.122464	-0.0275751	0.0592637	0.0330851	0.0585429	FALSE
chr10	60023687	G	A	chr10_60023687_G_A	-0.0877421	0.15896	0.0995036	0.158356	0.033795	0.0879066	-0.00375061	0.126772	0.0040588	0.127066	0.138211	0.684978	-0.0104879	0.369189	0.0124655	0.366086	0.00454837	0.387702	-0.000453257	0.242584	0.000505135	0.241515	-0.0186941	0.131717	0.0217905	0.131241	FALSE
chr10	60023837	G	C	chr10_60023837_G_C	-0.00207627	0.826967	0.00610842	0.817894	0.00699994	0.791045	3.24326e-06	0.836978	4.78251e-05	0.82936	0.174956	0.61901	-0.000301731	0.776254	0.0011179	0.767665	0.00127042	0.713844	1.27032e-06	0.797223	9.0667e-06	0.789129	-0.000495419	0.755619	0.0014545	0.74699	FALSE
chr10	60024408	G	A	chr10_60024408_G_A	0.0198614	0.51134	0.0215586	0.522862	0.015874	0.336646	0.000381634	0.454776	0.000398371	0.463885	0.372954	0.371319	0.00704405	0.437816	0.00774466	0.446557	0.00583724	0.322801	0.000135472	0.399536	0.000142381	0.40803	0.00523842	0.416842	0.00569255	0.426441	FALSE
chr10	60024421	G	A	chr10_60024421_G_A	-0.106725	0.108017	0.106725	0.105094	0.0218633	0.199526	-0.00241989	0.129139	0.00241989	0.126698	0.366426	0.37704	-0.0390612	0.139822	0.0390612	0.135573	0.00792485	0.242025	-0.000876084	0.13943	0.000876084	0.136075	-0.0278991	0.0718481	0.0278991	0.0702738	FALSE
chr10	60024560	C	A	chr10_60024560_C_A	-0.0948482	0.156387	0.0948482	0.152426	0.0188685	0.24986	-0.00212506	0.18201	0.00212506	0.177081	0.363063	0.380218	-0.0339984	0.182392	0.0339984	0.17627	0.00685052	0.281075	-0.000757283	0.185659	0.000757283	0.180085	-0.0242263	0.110332	0.0242263	0.10745	FALSE
chr10	60024677	C	T	chr10_60024677_C_T	-0.051351	0.22135	0.0605342	0.216987	0.0141495	0.382755	-0.000784923	0.262714	0.000894338	0.25867	0.350898	0.39138	-0.0172085	0.237625	0.0208161	0.232239	0.00494228	0.363706	-0.000264144	0.257941	0.000307128	0.252395	-0.0138479	0.15645	0.0160201	0.152929	FALSE
chr10	60025233	C	T	chr10_60025233_C_T	0.00355455	0.838494	0.00495928	0.842228	0.00463249	0.970153	1.75905e-05	0.895002	2.3528e-05	0.898847	0.124569	0.712448	0.000349529	0.83164	0.000574395	0.833775	0.000563022	0.846886	1.74629e-06	0.878964	2.67192e-06	0.881378	0.000860632	0.771521	0.00122902	0.775757	FALSE
chr10	60025308	A	C	chr10_60025308_A_C	-0.00225959	0.805595	0.0065781	0.800318	0.00664171	0.82825	-1.56505e-05	0.831422	4.37441e-05	0.825553	0.101793	0.758423	-0.000434724	0.814216	0.000750084	0.809295	0.000681329	0.822568	-2.95468e-06	0.837642	5.06237e-06	0.832283	-0.000620862	0.748776	0.00143703	0.742939	FALSE
chr10	60030325	G	A	chr10_60030325_G_A	0.00414526	0.803131	0.00603199	0.809893	0.00562502	0.897377	2.52836e-05	0.844376	3.42063e-05	0.852037	0.336861	0.404872	0.00134496	0.651162	0.00202243	0.657262	0.00188642	0.613175	8.21113e-06	0.718428	1.1415e-05	0.725311	0.00110199	0.712953	0.00157835	0.720345	FALSE
chr10	60030362	T	C	chr10_60030362_T_C	0.0164501	0.573755	0.0164501	0.588906	0.00729849	0.774882	0.000128657	0.626936	0.000128657	0.64404	0.315812	0.425997	0.00524431	0.486306	0.00524431	0.498661	0.00231445	0.563891	4.11277e-05	0.54555	4.11277e-05	0.559658	0.00413008	0.473461	0.00413008	0.487284	FALSE
chr10	60032846	C	T	chr10_60032846_C_T	-0.0148637	0.275916	0.0488802	0.275316	0.0149696	0.352889	-0.00023934	0.286861	0.000760512	0.286456	0.510278	0.274817	-0.00816489	0.205594	0.0255025	0.205133	0.00778435	0.24688	-0.00013496	0.225082	0.000401483	0.225014	-0.002882	0.216847	0.011555	0.216667	FALSE
chr10	60100290	G	C	chr10_60100290_G_C	-0.0125602	0.558547	0.0182546	0.549747	0.0112687	0.507702	-0.000152803	0.537756	0.000212019	0.528932	0.480558	0.293999	-0.00508896	0.400295	0.00850809	0.394785	0.00531847	0.341347	-6.0937e-05	0.417397	9.64922e-05	0.41067	-0.00299951	0.47778	0.00432062	0.469313	FALSE
chr10	60204651	C	T	chr10_60204651_C_T	-0.00539191	0.763367	0.00852907	0.753312	0.0126105	0.442938	-7.31637e-05	0.692839	0.000104754	0.681682	0.116107	0.723572	-0.000782609	0.770934	0.00121515	0.762505	0.00137902	0.693147	-9.65442e-06	0.737334	1.401e-05	0.72835	-0.00107341	0.706986	0.00180701	0.69724	FALSE
chr10	60204788	G	A	chr10_60204788_G_A	0.1105	0.107126	0.1105	0.110159	0.037619	0.068727	0.00455734	0.0821618	0.00455734	0.0834845	0.123078	0.709707	0.0149215	0.308035	0.0149215	0.317411	0.00475373	0.386271	0.00063017	0.190892	0.00063017	0.196848	0.0241914	0.0933962	0.0241914	0.0960441	FALSE
chr10	60204994	T	C	chr10_60204994_T_C	0.384549	0.0110608	0.384549	0.0114987	0.0769217	0.0113738	0.0316449	0.00985709	0.0316449	0.0102982	0.157319	0.647007	0.0662677	0.0879703	0.0662677	0.0908533	0.0128259	0.142718	0.00566956	0.0381467	0.00566956	0.0385617	0.0859742	0.00929026	0.0859742	0.00972443	TRUE
chr10	60205190	G	A	chr10_60205190_G_A	0.0563396	0.292448	0.0563396	0.300981	0.0191407	0.250854	0.00149665	0.271791	0.00149665	0.279247	0.0961399	0.766494	0.00665209	0.510715	0.00665209	0.523116	0.00203804	0.613929	0.00018617	0.426612	0.00018617	0.437912	0.0121997	0.260187	0.0121997	0.26817	FALSE
chr10	60205251	C	T	chr10_60205251_C_T	-0.105438	0.114315	0.105438	0.111122	0.0314076	0.100474	-0.00343118	0.0994944	0.00343118	0.0974513	0.0805993	0.800146	-0.00855846	0.406278	0.00855846	0.395627	0.00245408	0.55018	-0.000269426	0.275424	0.000269426	0.266986	-0.020625	0.114967	0.020625	0.111431	FALSE
chr10	60205319	T	C	chr10_60205319_T_C	0.0425792	0.297483	0.0425792	0.307446	0.016419	0.300534	0.00067068	0.283712	0.00067068	0.292516	0.088418	0.783675	0.00400039	0.535338	0.00400039	0.548232	0.00141982	0.683651	6.19655e-05	0.46897	6.19655e-05	0.48265	0.0090017	0.263933	0.0090017	0.272812	FALSE
chr10	60205320	G	A	chr10_60205320_G_A	-0.0202037	0.529838	0.0205344	0.520196	0.0114611	0.499163	-0.000254618	0.522024	0.000257474	0.511436	0.0794353	0.80316	-0.00158143	0.71444	0.0016109	0.707213	0.000915274	0.773779	-2.01674e-05	0.681968	2.04218e-05	0.673729	-0.00408085	0.498542	0.0041539	0.489224	FALSE
chr10	60238127	A	C	chr10_60238127_A_C	-0.694	0.00225809	0.694	0.00216386	0.124076	0.00222011	-0.0895288	0.0020335	0.0895288	0.0018835	0.467585	0.300333	-0.33907	0.00548419	0.33907	0.00528108	0.0589893	0.00597975	-0.0446123	0.00294653	0.0446123	0.00275094	-0.175491	0.00147402	0.175491	0.00135342	TRUE
chr10	60238198	A	G	chr10_60238198_A_G	0.149411	0.0692404	0.149411	0.0713997	0.019291	0.259494	0.00361041	0.114334	0.00361041	0.116927	0.529503	0.261253	0.0757758	0.0659741	0.0757758	0.0683281	0.00966711	0.197138	0.0016927	0.0968421	0.0016927	0.0993309	0.0357353	0.0520757	0.0357353	0.0536801	FALSE
chr10	60238302	C	A	chr10_60238302_C_A	-0.044254	0.31497	0.044254	0.3063	0.0124614	0.447257	-0.000554811	0.36206	0.000554811	0.352279	0.503882	0.277316	-0.0218654	0.249874	0.0218654	0.242537	0.00622896	0.300838	-0.000271743	0.289672	0.000271743	0.28129	-0.0105499	0.256412	0.0105499	0.248793	FALSE
chr10	60260529	T	C	chr10_60260529_T_C	0.0617427	0.273456	0.0625225	0.278385	0.0136371	0.402139	0.00108503	0.330068	0.00109205	0.335197	0.384917	0.363136	0.0284233	0.260252	0.0286636	0.265924	0.00558134	0.339629	0.000516565	0.294777	0.000518729	0.300155	0.0152738	0.214094	0.0154961	0.218069	FALSE
chr10	60260560	C	T	chr10_60260560_C_T	-0.094356	0.13029	0.094356	0.126814	0.0167378	0.293571	-0.00166004	0.171908	0.00166004	0.168255	0.348889	0.394137	-0.0333563	0.167404	0.0333563	0.162109	0.00590007	0.317351	-0.000590001	0.183293	0.000590001	0.178188	-0.0243883	0.0890541	0.0243883	0.0868205	FALSE
chr10	60351528	T	C	chr10_60351528_T_C	0.169183	0.0619153	0.169183	0.0638456	0.0302063	0.121373	0.00647423	0.0760079	0.00647423	0.0776804	0.104767	0.751734	0.0224081	0.26105	0.0224081	0.2687	0.00359371	0.479031	0.000959914	0.192469	0.000959914	0.197389	0.0366086	0.0557908	0.0366086	0.0578363	FALSE
chr10	60351859	T	C	chr10_60351859_T_C	-0.000335117	0.900001	0.00297954	0.90298	0.00998046	0.58334	-3.43855e-06	0.865155	3.0806e-05	0.867692	0.081914	0.798775	-1.06202e-05	0.899642	0.000250017	0.902944	0.000822005	0.793967	-9.55592e-08	0.883334	2.58694e-06	0.886784	-8.09819e-05	0.86983	0.000611334	0.872459	FALSE
chr10	60351905	C	G	chr10_60351905_C_G	-0.00456508	0.853436	0.00497308	0.844611	0.00526268	0.934984	-2.48644e-05	0.895611	2.70282e-05	0.886838	0.0813202	0.800186	-0.000290283	0.88633	0.000322158	0.878596	0.00042231	0.880641	-1.55239e-06	0.913759	1.72144e-06	0.905375	-0.000830462	0.830124	0.000903504	0.821165	FALSE
chr10	60352152	T	C	chr10_60352152_T_C	0.00243018	0.893615	0.0031401	0.896727	0.00615563	0.854973	1.22321e-05	0.919924	1.74123e-05	0.923026	0.0652699	0.834558	0.000112354	0.914106	0.00017641	0.916468	0.000427279	0.880297	4.88637e-07	0.930076	9.83802e-07	0.93216	0.000444607	0.869398	0.000603395	0.872736	FALSE
chr10	60394411	T	C	chr10_60394411_T_C	0.0119665	0.310269	0.0413874	0.313222	0.0135772	0.402749	0.000252511	0.32699	0.000576331	0.329377	0.577879	0.235159	0.00490588	0.213647	0.023017	0.215512	0.0077955	0.243057	0.000118071	0.240282	0.000318561	0.242538	0.00402528	0.250637	0.0100497	0.253591	FALSE
chr10	60394926	T	G	chr10_60394926_T_G	-0.0126018	0.651384	0.0143499	0.640913	0.0108622	0.530958	-0.000172828	0.625145	0.000191592	0.615229	0.645852	0.194795	-0.00836999	0.416487	0.00944684	0.409176	0.00682437	0.279633	-0.000112842	0.441268	0.000124402	0.433655	-0.0021881	0.644877	0.00255966	0.63412	FALSE
chr10	60447629	T	C	chr10_60447629_T_C	0.0178435	0.553536	0.0178435	0.56919	0.0100521	0.579147	0.00018439	0.566133	0.00018439	0.581996	0.151136	0.662024	0.00281081	0.615247	0.00281081	0.629581	0.00150808	0.667776	2.86298e-05	0.612295	2.86298e-05	0.627026	0.00440955	0.472427	0.00440955	0.485861	FALSE
chr10	60447765	A	G	chr10_60447765_A_G	-0.0020742	0.80217	0.00634416	0.803167	0.00844162	0.687713	-1.83814e-05	0.798392	5.45744e-05	0.798802	0.0757896	0.812668	-0.000170119	0.846775	0.000473055	0.849812	0.000632153	0.830668	-1.44635e-06	0.84606	4.00311e-06	0.848966	-0.000549407	0.747621	0.00141957	0.748406	FALSE
chr10	60573566	C	T	chr10_60573566_C_T	-0.0551773	0.275088	0.0551773	0.267229	0.0307491	0.10529	-0.0020281	0.185373	0.0020281	0.180674	0.279204	0.46795	-0.0160773	0.312663	0.0160773	0.303634	0.00852802	0.22667	-0.000580136	0.217859	0.000580136	0.211792	-0.0136637	0.206601	0.0136637	0.200576	FALSE
chr10	60573801	A	G	chr10_60573801_A_G	-0.0130088	0.545371	0.0190993	0.536487	0.00672594	0.817057	-0.00010531	0.636562	0.000141925	0.626769	0.288799	0.456672	-0.00330796	0.499253	0.00534589	0.49171	0.00186882	0.616083	-2.50686e-05	0.577325	3.73202e-05	0.568324	-0.00337107	0.448189	0.0049399	0.440207	FALSE
chr10	60573827	G	A	chr10_60573827_G_A	0.00285267	0.503858	0.0215915	0.507422	0.00931419	0.62724	3.35983e-05	0.535376	0.000212713	0.53988	0.291689	0.453434	0.000440248	0.453078	0.00644499	0.457341	0.00265084	0.531578	4.47005e-06	0.489754	6.14806e-05	0.493866	0.000841577	0.400309	0.00551312	0.403648	FALSE
chr10	60573859	T	C	chr10_60573859_T_C	0.00345159	0.539758	0.0187277	0.542652	0.0132839	0.411333	3.99088e-05	0.499939	0.000232893	0.503409	0.289425	0.455437	-0.000156111	0.491059	0.00509065	0.493662	0.00386206	0.431598	-1.99926e-06	0.465809	6.42626e-05	0.468926	0.00101466	0.444071	0.00480652	0.446322	FALSE
chr10	60606672	A	C	chr10_60606672_A_C	0.032087	0.379625	0.032087	0.391519	0.0125023	0.446128	0.000399082	0.387711	0.000399082	0.40012	0.422273	0.334073	0.0130743	0.309264	0.0130743	0.318187	0.00529626	0.345251	0.000162509	0.324953	0.000162509	0.335001	0.00807279	0.295816	0.00807279	0.305823	FALSE
chr10	60647585	T	C	chr10_60647585_T_C	-0.0123839	0.634061	0.0142794	0.621472	0.0056586	0.897274	-5.97159e-05	0.744149	7.54838e-05	0.731227	0.530252	0.265563	-0.00710166	0.427429	0.00782143	0.418568	0.00289489	0.503836	-3.47492e-05	0.556563	4.07364e-05	0.545603	-0.00285183	0.552628	0.00336313	0.541136	FALSE
chr10	60647766	G	A	chr10_60647766_G_A	0.0490613	0.132344	0.0941606	0.134081	0.0175665	0.304385	0.00166077	0.180431	0.00198329	0.182217	0.460106	0.308589	0.0202129	0.127011	0.044135	0.12919	0.00780221	0.25592	0.000734015	0.159948	0.000905094	0.162354	0.0129587	0.0945396	0.0237531	0.0962788	FALSE
chr10	60649463	G	A	chr10_60649463_G_A	0.00371468	0.739353	0.00860476	0.746095	0.00831178	0.696819	1.51844e-05	0.736668	7.3711e-05	0.742749	0.11499	0.729981	0.000378323	0.759061	0.00101822	0.764739	0.000969219	0.766102	1.19785e-06	0.764742	8.85647e-06	0.770288	0.000903504	0.668084	0.00195468	0.674894	FALSE
chr10	60649733	C	T	chr10_60649733_C_T	-0.0590513	0.232271	0.0590513	0.225108	0.014532	0.360145	-0.00088684	0.262181	0.00088684	0.254856	0.137436	0.687131	-0.00813592	0.420702	0.00813592	0.409838	0.00204717	0.601104	-0.000126656	0.394016	0.000126656	0.382691	-0.0135176	0.191084	0.0135176	0.185145	FALSE
chr10	60650240	G	A	chr10_60650240_G_A	-0.0140164	0.659918	0.0142412	0.650143	0.0160261	0.313721	-0.000253644	0.584764	0.000256985	0.574042	0.119869	0.720243	-0.00201925	0.726439	0.00203436	0.716908	0.00194876	0.613259	-3.704e-05	0.661076	3.72646e-05	0.650361	-0.00326786	0.592489	0.00329962	0.583189	FALSE
chr10	60650268	T	C	chr10_60650268_T_C	-0.00026197	0.634214	0.0141028	0.636062	0.00896979	0.650215	1.43186e-05	0.654147	0.000121083	0.657864	0.112111	0.73557	0.000423817	0.718862	0.00138283	0.722274	0.00103658	0.752992	5.28485e-06	0.720175	1.24595e-05	0.723927	0.000127031	0.574804	0.00298839	0.577063	FALSE
chr10	60660918	T	A	chr10_60660918_T_A	0.0367897	0.365677	0.0367897	0.376298	0.0126509	0.438538	0.000503801	0.386869	0.000503801	0.397806	0.367968	0.375481	0.0153171	0.319574	0.0153171	0.32888	0.00472116	0.375459	0.000212043	0.339025	0.000212043	0.348848	0.00949235	0.283151	0.00949235	0.291124	FALSE
chr10	60663257	C	T	chr10_60663257_C_T	0.0153386	0.57299	0.0170589	0.583622	0.00919077	0.630458	0.00019489	0.581917	0.000203855	0.592263	0.239527	0.517848	0.00415272	0.537512	0.00446423	0.545394	0.00232173	0.57473	5.28239e-05	0.550125	5.44471e-05	0.559405	0.00382997	0.481714	0.00425552	0.491194	FALSE
chr10	60663289	G	A	chr10_60663289_G_A	-0.00368069	0.83596	0.00560971	0.831807	0.0052598	0.936729	-1.84547e-05	0.887011	2.86076e-05	0.882442	0.23896	0.518699	-0.000751321	0.757629	0.00125235	0.75413	0.0012827	0.705337	-3.83006e-06	0.814189	6.47844e-06	0.81029	-0.000890801	0.757393	0.00143703	0.753146	FALSE
chr10	60663846	T	C	chr10_60663846_T_C	0.00404007	0.648855	0.0127506	0.652373	0.0102606	0.568769	4.51679e-05	0.624716	0.000131482	0.629076	0.334625	0.407347	0.0016181	0.527602	0.00437694	0.530815	0.00343697	0.462079	1.73256e-05	0.534936	4.5041e-05	0.538523	0.000913032	0.541249	0.00333931	0.544864	FALSE
chr10	60669242	A	G	chr10_60669242_A_G	0.0141296	0.645279	0.0146624	0.655817	0.0100504	0.579292	0.000207857	0.630035	0.000211528	0.641314	0.0674738	0.830548	0.000920778	0.797727	0.000963837	0.80765	0.000670507	0.824277	1.4056e-05	0.769643	1.43526e-05	0.780505	0.00260254	0.632073	0.00271686	0.642636	FALSE
chr10	60669413	A	G	chr10_60669413_A_G	0.0426841	0.293389	0.0426841	0.303137	0.0134775	0.402693	0.00057886	0.310832	0.00057886	0.320144	0.090884	0.779488	0.00411187	0.531558	0.00411187	0.544319	0.00123945	0.716382	5.64546e-05	0.490343	5.64546e-05	0.504186	0.00885561	0.267427	0.00885561	0.276764	FALSE
chr10	60669701	T	C	chr10_60669701_T_C	0.0579732	0.241399	0.0587912	0.245891	0.0147567	0.356176	0.00092237	0.27979	0.000932485	0.284345	0.0817203	0.799183	0.00429448	0.539853	0.00440075	0.5477	0.00120005	0.720807	6.90575e-05	0.491258	7.03715e-05	0.499462	0.0114947	0.234793	0.0116471	0.239627	FALSE
chr10	60670519	T	C	chr10_60670519_T_C	0.0577259	0.217471	0.0577259	0.224761	0.0170327	0.284843	0.000979465	0.227234	0.000979465	0.233725	0.129511	0.704376	0.0084739	0.414933	0.0084739	0.426132	0.00220421	0.590929	0.000142831	0.367204	0.000142831	0.378387	0.0133017	0.179182	0.0133017	0.185384	FALSE
chr10	60703273	G	A	chr10_60703273_G_A	-0.0066329	0.814738	0.0066329	0.799986	0.00904326	0.640425	-5.7442e-05	0.79996	5.7442e-05	0.783314	0.31112	0.431909	-0.00196223	0.685471	0.00196223	0.671596	0.00285973	0.511005	-1.72077e-05	0.693762	1.72077e-05	0.678581	-0.00171491	0.724956	0.00171491	0.710218	FALSE
chr10	60703298	T	A	chr10_60703298_T_A	-0.0114697	0.660625	0.0127304	0.651647	0.00717171	0.775956	-9.98244e-05	0.704872	0.000105843	0.694837	0.326429	0.416151	-0.00377121	0.551592	0.00417826	0.545132	0.00232785	0.567368	-3.33181e-05	0.608907	3.52615e-05	0.600947	-0.00291217	0.569616	0.00325516	0.560524	FALSE
chr10	60703321	C	T	chr10_60703321_C_T	-0.0199154	0.540881	0.0199154	0.526657	0.0112415	0.509141	-0.00023852	0.529361	0.00023852	0.514487	0.33968	0.403375	-0.00634844	0.464202	0.00634844	0.452345	0.00376258	0.434935	-7.44825e-05	0.468797	7.44825e-05	0.456018	-0.00531623	0.430357	0.00531623	0.418218	FALSE
chr10	60703479	T	C	chr10_60703479_T_C	0.112012	0.105228	0.112012	0.108095	0.0218869	0.190392	0.00268233	0.124091	0.00268233	0.126706	0.437895	0.324208	0.0521431	0.10885	0.0521431	0.112834	0.00991281	0.191433	0.00128773	0.116594	0.00128773	0.120048	0.0277959	0.0740154	0.0277959	0.0762966	FALSE
chr10	60703652	A	C	chr10_60703652_A_C	0.156343	0.0605238	0.156343	0.0624032	0.06473	0.0182872	0.0100194	0.0348259	0.0100194	0.0350395	0.480675	0.295468	0.0727275	0.0674364	0.0727275	0.0698476	0.0315309	0.0283812	0.00473685	0.0351527	0.00473685	0.0358632	0.0388428	0.0420232	0.0388428	0.0432217	TRUE
chr10	60703767	C	T	chr10_60703767_C_T	-0.094519	0.0679662	0.149959	0.0668697	0.0274214	0.152227	-0.00413178	0.0882332	0.00482079	0.087745	0.462783	0.307341	-0.0458868	0.0786298	0.0672373	0.0770109	0.0125022	0.149212	-0.00183275	0.0863591	0.00209809	0.0848195	-0.0248218	0.046304	0.038414	0.0456006	FALSE
chr10	60703855	G	A	chr10_60703855_G_A	-0.183528	0.0526814	0.183528	0.0516314	0.0448368	0.0461576	-0.00862065	0.0453887	0.00862065	0.0450946	0.430967	0.329977	-0.0836262	0.0684919	0.0836262	0.0660401	0.0193995	0.0718243	-0.0039174	0.0497982	0.0039174	0.0489995	-0.0458929	0.0348124	0.0458929	0.0338932	TRUE
chr10	60703855	G	T	chr10_60703855_G_T	-0.066288	0.216575	0.066288	0.209892	0.0248192	0.160781	-0.00181767	0.180832	0.00181767	0.176625	0.430967	0.329977	-0.0284395	0.199315	0.0284395	0.19285	0.0101163	0.183392	-0.000753208	0.170497	0.000753208	0.165237	-0.0162805	0.159976	0.0162805	0.15522	FALSE
chr10	60708718	C	T	chr10_60708718_C_T	0.00347351	0.817444	0.00593145	0.816499	0.00513887	0.932007	1.9626e-05	0.871437	3.19898e-05	0.870283	0.704524	0.169427	0.00277318	0.560748	0.00444267	0.55952	0.00365016	0.44249	1.55374e-05	0.662861	2.39759e-05	0.661767	0.000417613	0.836561	0.000836813	0.834531	FALSE
chr10	60708921	G	A	chr10_60708921_G_A	0.0521977	0.136791	0.100815	0.137682	0.0216526	0.18983	0.00130047	0.152605	0.00222837	0.153187	0.740454	0.148108	0.0394816	0.0775061	0.0771875	0.0784202	0.0160177	0.0948685	0.000987961	0.0983933	0.00170676	0.0992942	0.00694539	0.19388	0.0135446	0.194924	FALSE
chr10	60710279	A	G	chr10_60710279_A_G	-1.60215	5.89967e-05	1.60215	4.01778e-05	0.228924	0.000195149	-0.364	0.000100832	0.364	7.86801e-05	0.461842	0.303946	-0.759895	0.000365895	0.759895	0.000388055	0.104576	0.000703172	-0.17113	0.000159182	0.17113	0.000150814	-0.38264	6.55054e-05	0.38264	4.06998e-05	TRUE
chr10	60714218	A	G	chr10_60714218_A_G	0.0103232	0.649235	0.0125025	0.659451	0.0129187	0.427841	0.000113829	0.583627	0.000148139	0.594812	0.317753	0.426296	0.0033592	0.538459	0.00403107	0.546351	0.00403647	0.416021	3.6382e-05	0.51275	4.69595e-05	0.520923	0.00247551	0.548741	0.00311384	0.558853	FALSE
chr10	60717277	T	G	chr10_60717277_T_G	-0.0264579	0.47553	0.0264579	0.463031	0.0205454	0.217598	-0.000597985	0.376471	0.000597985	0.366702	0.0735046	0.817982	-0.00199333	0.698381	0.00199333	0.683858	0.00155128	0.667462	-4.58583e-05	0.584996	4.58583e-05	0.570734	-0.0052543	0.448947	0.0052543	0.436223	FALSE
chr10	60717802	A	G	chr10_60717802_A_G	0.0130385	0.635259	0.0130385	0.650849	0.00948757	0.615075	0.000119362	0.626978	0.000119362	0.644352	0.385088	0.366524	0.00507567	0.492971	0.00507567	0.505162	0.00369823	0.442415	4.69644e-05	0.51514	4.69644e-05	0.529038	0.00323134	0.537585	0.00323134	0.552982	FALSE
chr10	60728303	G	C	chr10_60728303_G_C	-0.192416	0.0447941	0.192416	0.0440213	0.0267338	0.132015	-0.00524717	0.0677412	0.00524717	0.0667866	0.730478	0.152061	-0.142737	0.0285297	0.142737	0.0277551	0.0195215	0.068852	-0.0038804	0.045472	0.0038804	0.0445949	-0.0298696	0.0682539	0.0298696	0.0666043	TRUE
chr10	60728623	A	G	chr10_60728623_A_G	0.00423424	0.79239	0.00668296	0.803687	0.00730843	0.771526	3.50118e-05	0.806508	4.95359e-05	0.818798	0.59527	0.228418	0.00278047	0.563417	0.00398064	0.573014	0.00439424	0.393551	2.26867e-05	0.617478	2.98052e-05	0.627976	0.000765359	0.752437	0.00133382	0.763275	FALSE
chr10	60731494	A	T	chr10_60731494_A_T	-0.0100096	0.606874	0.0161839	0.601921	0.0110323	0.52412	-0.000147731	0.592578	0.000200552	0.588346	0.291136	0.453026	-0.00285782	0.540173	0.00468228	0.536416	0.00333175	0.475959	-4.54683e-05	0.538873	6.10718e-05	0.535001	-0.00238976	0.510997	0.00403163	0.506712	FALSE
chr10	60732279	G	A	chr10_60732279_G_A	-0.0160764	0.551263	0.0191043	0.540517	0.008377	0.691517	-0.000125201	0.601571	0.000156292	0.589607	0.622091	0.213115	-0.0102151	0.343184	0.0120009	0.336719	0.00513414	0.351281	-7.81134e-05	0.420008	9.645e-05	0.411899	-0.00325039	0.507742	0.00392048	0.497472	FALSE
chr10	60733103	G	A	chr10_60733103_G_A	-0.00274722	0.859659	0.00456202	0.858047	0.00599551	0.870104	-1.67962e-05	0.891292	2.67734e-05	0.889209	0.810566	0.108166	-0.0021341	0.598919	0.00362941	0.596862	0.00489069	0.368663	-1.31207e-05	0.6859	2.13564e-05	0.683955	-0.000382679	0.891292	0.000525589	0.889599	FALSE
chr10	60733601	G	C	chr10_60733601_G_C	0.0174406	0.530648	0.0191626	0.539682	0.0179327	0.26839	0.000360759	0.428829	0.000383964	0.436732	0.714505	0.163408	0.0126715	0.314721	0.0137686	0.320244	0.0129486	0.134932	0.00026393	0.283182	0.000278715	0.288595	0.00278038	0.556112	0.00312971	0.565029	FALSE
chr10	60790084	G	C	chr10_60790084_G_C	0.0328016	0.376141	0.0328016	0.388208	0.00881805	0.662207	0.000298344	0.447727	0.000298344	0.462223	0.0980374	0.761708	0.00371524	0.570391	0.00371524	0.582984	0.000882156	0.781829	3.45058e-05	0.58962	3.45058e-05	0.604158	0.00706131	0.335562	0.00706131	0.346817	FALSE
chr10	60790256	A	G	chr10_60790256_A_G	0.0115613	0.671019	0.0124272	0.682791	0.0116584	0.500958	0.000192701	0.623428	0.000202206	0.634982	0.0711387	0.819947	0.000664338	0.811264	0.000762674	0.82141	0.00081839	0.795203	1.12679e-05	0.767839	1.23473e-05	0.779146	0.00204043	0.661541	0.00220239	0.673765	FALSE
chr10	60816444	A	T	chr10_60816444_A_T	-0.000391327	0.822887	0.00557692	0.821478	0.00474699	0.929371	6.23174e-06	0.886366	2.58289e-05	0.885839	0.536315	0.261672	-0.000202714	0.603295	0.00313133	0.602012	0.00251179	0.545321	3.67637e-06	0.717551	1.45079e-05	0.717059	-0.000160376	0.765283	0.00127824	0.763598	FALSE
chr10	60816888	T	A	chr10_60816888_T_A	0.0138456	0.460882	0.0253362	0.467644	0.00672115	0.806192	0.000118137	0.58467	0.000167694	0.593919	0.623615	0.215582	0.00832456	0.287977	0.0161402	0.292216	0.00418379	0.410812	7.27501e-05	0.408288	0.000106457	0.415007	0.00303762	0.420752	0.00530829	0.427934	FALSE
chr10	60817349	G	A	chr10_60817349_G_A	-0.00245792	0.832002	0.00604408	0.82901	0.00682701	0.81153	-1.94464e-05	0.857427	4.25316e-05	0.854714	0.23017	0.531775	-0.000520707	0.767546	0.00129533	0.766116	0.00157708	0.656728	-4.12104e-06	0.796035	9.12253e-06	0.795038	-0.000651031	0.752578	0.001572	0.74983	FALSE
chr10	60820826	A	G	chr10_60820826_A_G	-0.00144407	0.843765	0.00539404	0.839155	0.0124192	0.452276	-2.69793e-05	0.784146	7.24422e-05	0.778786	0.594738	0.230148	-0.000689638	0.627609	0.00311219	0.623557	0.00732832	0.260126	-1.3635e-05	0.597845	4.14994e-05	0.593229	-0.000454134	0.789956	0.00120997	0.785188	FALSE
chr10	60942981	G	C	chr10_60942981_G_C	0.0722339	0.168887	0.0722339	0.174063	0.0170238	0.285703	0.00125473	0.192333	0.00125473	0.19717	0.708259	0.167372	0.0513237	0.0997561	0.0513237	0.103075	0.0120617	0.145371	0.000890695	0.128243	0.000890695	0.131534	0.0122616	0.192687	0.0122616	0.199522	FALSE
chr10	60943790	A	G	chr10_60943790_A_G	-0.00973639	0.549329	0.0193671	0.548897	0.0209207	0.206433	-0.000296674	0.410136	0.000464248	0.41328	0.851017	0.0804977	-0.00846761	0.29537	0.0165933	0.29673	0.0178348	0.0813539	-0.000257086	0.249572	0.00039833	0.252033	-0.000633565	0.741427	0.00144338	0.743223	FALSE
chr10	60943869	A	G	chr10_60943869_A_G	0.0178092	0.552205	0.0178092	0.567018	0.0125893	0.441728	0.000225309	0.518029	0.000225309	0.532675	0.865364	0.0684486	0.0154402	0.299571	0.0154402	0.308575	0.0108944	0.165502	0.000195316	0.321233	0.000195316	0.331188	0.00123696	0.755059	0.00123696	0.769902	FALSE
chr10	61000984	C	T	chr10_61000984_C_T	0.0151692	0.553609	0.0177551	0.563983	0.00969898	0.602245	0.000170787	0.562536	0.000187995	0.574325	0.692107	0.181152	0.0103219	0.330444	0.0121633	0.337341	0.0066955	0.284453	0.000116199	0.381409	0.000128453	0.389327	0.00268352	0.55608	0.00308684	0.566654	FALSE
chr10	61135402	G	A	chr10_61135402_G_A	0.0760117	0.179436	0.0760117	0.185021	0.0172464	0.291353	0.00150429	0.203044	0.00150429	0.2086	0.178495	0.61254	0.0144087	0.310169	0.0144087	0.319608	0.00313602	0.494718	0.000295482	0.285146	0.000295482	0.294191	0.0181527	0.136358	0.0181527	0.140707	FALSE
chr10	61135465	G	A	chr10_61135465_G_A	0.0141813	0.580516	0.0162889	0.592087	0.0118531	0.485776	0.000228867	0.539531	0.000243261	0.551374	0.172687	0.622812	0.00223039	0.60822	0.002682	0.618409	0.00197626	0.609232	3.53361e-05	0.578207	3.84205e-05	0.589422	0.00351557	0.49479	0.00398876	0.505455	FALSE
chr10	61286808	C	G	chr10_61286808_C_G	-0.0498676	0.217155	0.074235	0.21641	0.0119588	0.482821	-0.000925545	0.29681	0.00119845	0.294966	0.900389	0.0314925	-0.0417296	0.1038	0.0637477	0.103466	0.0106058	0.174565	-0.00076758	0.172874	0.00101372	0.172106	-0.00455246	0.478441	0.00578148	0.473986	FALSE
chr10	61342981	C	G	chr10_61342981_C_G	-0.0286537	0.317	0.0455089	0.311164	0.018389	0.248184	-0.000514301	0.293778	0.000843829	0.289202	0.634787	0.20989	-0.0189349	0.207707	0.0292645	0.203203	0.0116647	0.150999	-0.000340133	0.208751	0.000542082	0.204946	-0.00581958	0.293339	0.0093288	0.287719	FALSE
chr10	61343016	C	A	chr10_61343016_C_A	-0.0710437	0.193967	0.0710437	0.188423	0.0195114	0.238099	-0.00156614	0.197649	0.00156614	0.192715	0.620552	0.216976	-0.0435726	0.130866	0.0435726	0.126863	0.0119987	0.148689	-0.00095087	0.143027	0.00095087	0.13971	-0.0150738	0.173449	0.0150738	0.168024	FALSE
chr10	61343052	C	T	chr10_61343052_C_T	-0.0572956	0.238743	0.0603852	0.233359	0.0134447	0.402576	-0.000775955	0.291237	0.000820777	0.285923	0.606467	0.22436	-0.0355419	0.162579	0.0373247	0.158591	0.00815887	0.231716	-0.000482674	0.209897	0.000508538	0.205249	-0.0124934	0.208671	0.0131223	0.203338	FALSE
chr10	61397707	A	G	chr10_61397707_A_G	-0.100264	0.127383	0.100264	0.123583	0.0304034	0.112365	-0.003383	0.112279	0.003383	0.110231	0.485955	0.29038	-0.0477202	0.118473	0.0477202	0.114885	0.0144759	0.115416	-0.00158403	0.101999	0.00158403	0.0995211	-0.0254363	0.0921127	0.0254363	0.0895872	FALSE
chr10	61453196	T	C	chr10_61453196_T_C	-0.0351285	0.367427	0.0351285	0.35623	0.00999837	0.57942	-0.000385422	0.425893	0.000385422	0.413517	0.614105	0.221108	-0.0216993	0.233536	0.0216993	0.226466	0.00616071	0.304739	-0.000239174	0.300356	0.000239174	0.291043	-0.00751227	0.328182	0.00751227	0.318262	FALSE
chr10	61751021	G	A	chr10_61751021_G_A	-0.0582973	0.245285	0.0582973	0.238648	0.0158417	0.333719	-0.000991663	0.266227	0.000991663	0.25968	0.527869	0.266116	-0.029987	0.190707	0.029987	0.184648	0.00825839	0.230884	-0.000505991	0.211219	0.000505991	0.205565	-0.0138876	0.195192	0.0138876	0.189637	FALSE
chr10	61752031	G	A	chr10_61752031_G_A	-0.0409965	0.330026	0.0409965	0.319699	0.0138667	0.386045	-0.000582794	0.336683	0.000582794	0.32666	0.386932	0.360293	-0.0152947	0.294856	0.0152947	0.286268	0.00527464	0.343717	-0.000213308	0.302949	0.000213308	0.293715	-0.010145	0.254308	0.010145	0.245662	FALSE
chr10	61765266	T	A	chr10_61765266_T_A	-0.00376794	0.891463	0.00376794	0.876202	0.00333539	0.99808	-1.29962e-05	0.95286	1.29962e-05	0.939279	0.398538	0.350828	-0.00148852	0.730856	0.00148852	0.716989	0.0013249	0.697684	-5.1418e-06	0.839843	5.1418e-06	0.824738	-0.00104006	0.814925	0.00104006	0.799147	FALSE
chr10	61765354	G	A	chr10_61765354_G_A	-0.0164801	0.608346	0.0164801	0.592948	0.0071014	0.791315	-0.000115155	0.68121	0.000115155	0.663429	0.506072	0.278624	-0.00861139	0.425218	0.00861139	0.414633	0.00358178	0.447441	-5.99855e-05	0.514852	5.99855e-05	0.50124	-0.00387761	0.523051	0.00387761	0.508896	FALSE
chr10	61765543	G	A	chr10_61765543_G_A	-0.0213828	0.508646	0.0225101	0.49797	0.0119468	0.474756	-0.000296244	0.494078	0.000305418	0.484291	0.702723	0.173687	-0.0152804	0.302269	0.0160112	0.295953	0.00838119	0.227305	-0.000210253	0.332682	0.0002162	0.325809	-0.00346317	0.529555	0.00373628	0.519036	FALSE
chr10	61812370	T	C	chr10_61812370_T_C	0.00190064	0.790473	0.00671631	0.795007	0.00709406	0.785477	2.54232e-05	0.800761	5.08483e-05	0.806679	0.16907	0.630538	0.000336004	0.743896	0.00117	0.748391	0.00118696	0.726771	4.36983e-06	0.768481	8.77265e-06	0.773292	0.000438255	0.719377	0.00157835	0.723153	FALSE
chr10	61835142	A	G	chr10_61835142_A_G	0.0244918	0.457913	0.0244918	0.472202	0.00898484	0.651502	0.000221229	0.508099	0.000221229	0.524392	0.237961	0.520747	0.00603972	0.459459	0.00603972	0.471167	0.00215938	0.582068	5.53039e-05	0.49463	5.53039e-05	0.508303	0.00629913	0.358561	0.00629913	0.370211	FALSE
chr10	61835385	A	C	chr10_61835385_A_C	-0.0139235	0.524262	0.0235641	0.520086	0.0154294	0.330651	-0.000216342	0.480772	0.000373918	0.476855	0.313929	0.42763	-0.00423586	0.485588	0.00715494	0.481855	0.00482954	0.368984	-6.61354e-05	0.445928	0.000113587	0.441943	-0.00376487	0.419357	0.0062896	0.415868	FALSE
chr10	61835404	A	G	chr10_61835404_A_G	0.0905092	0.135616	0.0905092	0.139418	0.0281776	0.125006	0.00281263	0.121204	0.00281263	0.123818	0.339445	0.401549	0.0304415	0.172411	0.0304415	0.177737	0.0094752	0.197875	0.000941188	0.136753	0.000941188	0.139948	0.0236547	0.0939556	0.0236547	0.0964277	FALSE
chr10	61835433	C	T	chr10_61835433_C_T	0.00850802	0.73013	0.00862443	0.742888	0.0064703	0.842544	5.97039e-05	0.769516	6.03316e-05	0.784517	0.318624	0.422612	0.00279797	0.61653	0.00283444	0.624032	0.00208081	0.590905	1.98131e-05	0.672554	2.00097e-05	0.680883	0.00215952	0.647318	0.00217857	0.658146	FALSE
chr10	61835444	T	C	chr10_61835444_T_C	-0.000304693	0.699365	0.0111274	0.699982	0.0125103	0.447006	1.36129e-05	0.691791	0.000108211	0.694033	0.318008	0.423461	-0.00017714	0.605595	0.00379814	0.606556	0.00389262	0.425506	3.6736e-06	0.606307	3.64468e-05	0.607752	-7.93941e-06	0.624751	0.00267876	0.625045	FALSE
chr10	61847131	G	A	chr10_61847131_G_A	-0.0056788	0.671306	0.0121682	0.666599	0.00979124	0.597344	-7.68018e-05	0.650339	0.000135867	0.645755	0.161565	0.640478	-0.00131087	0.685762	0.00193813	0.682218	0.00160129	0.663887	-1.62775e-05	0.67441	2.17623e-05	0.669918	-0.00142274	0.600991	0.00280102	0.595661	FALSE
chr10	61847384	C	A	chr10_61847384_C_A	0.00673225	0.46004	0.0270476	0.465266	0.0113717	0.520376	-8.32264e-05	0.46823	0.000383388	0.474451	0.181784	0.607809	0.00219041	0.511248	0.00604222	0.515696	0.00213882	0.601109	-7.41573e-06	0.509657	8.10549e-05	0.514021	0.00150372	0.374928	0.00662305	0.37974	FALSE
chr10	61848784	G	T	chr10_61848784_G_T	-0.000895383	0.824875	0.00579039	0.819304	0.00728276	0.776315	-2.64047e-06	0.842411	4.12302e-05	0.836931	0.0356892	0.90434	-6.18353e-05	0.928488	0.000155427	0.923466	0.000249711	0.924321	-3.15366e-07	0.933415	1.07123e-06	0.928349	-0.000282643	0.853883	0.000736777	0.848523	FALSE
chr10	61848784	G	C	chr10_61848784_G_C	0.000736782	0.686081	0.0109396	0.686728	0.0153565	0.33094	1.82926e-05	0.579469	0.000163009	0.582641	0.0364911	0.902305	0.000177535	0.858689	0.000435364	0.859874	0.000542814	0.853429	2.70257e-06	0.804962	6.35675e-06	0.807318	0.000319164	0.702189	0.00173873	0.704125	FALSE
chr10	61848869	G	A	chr10_61848869_G_A	-0.0172957	0.552044	0.0206842	0.542566	0.0296806	0.112472	-0.000695209	0.360855	0.000785794	0.355164	0.0386395	0.897544	-0.00113116	0.794958	0.00114876	0.784153	0.00125111	0.724202	-4.44275e-05	0.646961	4.48979e-05	0.635953	-0.0036299	0.565101	0.00376328	0.554892	FALSE
chr10	61868096	G	A	chr10_61868096_G_A	-0.00306353	0.552859	0.0188871	0.549123	0.00808604	0.712642	-4.47153e-05	0.617321	0.000149472	0.6125	0.598517	0.228131	-0.00209572	0.391247	0.0107566	0.388385	0.00478198	0.369455	-2.71237e-05	0.470162	8.44624e-05	0.46699	-0.00056211	0.517083	0.00393477	0.513328	FALSE
chr10	61868097	C	G	chr10_61868097_C_G	-0.104111	0.11898	0.104111	0.115332	0.0458056	0.0440777	-0.00478629	0.0731041	0.00478629	0.0719555	0.596456	0.229207	-0.0613411	0.0904573	0.0613411	0.0875512	0.0270709	0.0377697	-0.00279644	0.0587697	0.00279644	0.0575756	-0.0220366	0.107241	0.0220366	0.103663	FALSE
chr10	61868102	C	G	chr10_61868102_C_G	-0.0623119	0.219976	0.0623119	0.213529	0.0504478	0.0351053	-0.00330001	0.105044	0.00330001	0.103567	0.596178	0.22941	-0.0390406	0.151324	0.0390406	0.146627	0.0303782	0.030588	-0.00209208	0.0814659	0.00209208	0.079983	-0.0123378	0.205944	0.0123378	0.199117	FALSE
chr10	61868568	A	G	chr10_61868568_A_G	0.04537	0.279904	0.04537	0.288862	0.0146486	0.362191	0.000718229	0.288856	0.000718229	0.297344	0.547659	0.256215	0.0246415	0.199366	0.0246415	0.205805	0.00790967	0.240001	0.000383755	0.219083	0.000383755	0.225984	0.0105134	0.230493	0.0105134	0.238717	FALSE
chr10	61896956	T	A	chr10_61896956_T_A	-0.0202237	0.517462	0.0227882	0.508118	0.00595728	0.877392	-0.000136548	0.641737	0.000149827	0.631422	0.626795	0.214626	-0.012793	0.32962	0.0143509	0.32333	0.00370873	0.440266	-8.5401e-05	0.459594	9.34676e-05	0.45191	-0.00403639	0.477705	0.00459533	0.469275	FALSE
chr10	61896988	A	T	chr10_61896988_A_T	-0.0204062	0.545468	0.0204062	0.531747	0.00477012	0.963508	-0.000103938	0.706086	0.000103938	0.689417	0.639786	0.208175	-0.0129973	0.346883	0.0129973	0.337004	0.00304596	0.491169	-6.59904e-05	0.50915	6.59904e-05	0.495791	-0.00413008	0.506522	0.00413008	0.493751	FALSE
chr10	61897583	G	A	chr10_61897583_G_A	-0.0297922	0.422561	0.0297922	0.409757	0.0100245	0.582288	-0.000303441	0.469423	0.000303441	0.45542	0.641795	0.206565	-0.0191261	0.258782	0.0191261	0.250722	0.00650826	0.29184	-0.000197236	0.321105	0.000197236	0.311482	-0.00607365	0.388129	0.00607365	0.375928	FALSE
chr10	61900930	G	A	chr10_61900930_G_A	-0.035834	0.359502	0.035834	0.348261	0.00922021	0.634325	-0.000332978	0.438132	0.000332978	0.424678	0.511846	0.275643	-0.018514	0.259247	0.018514	0.25159	0.00470396	0.374963	-0.000171764	0.33321	0.000171764	0.322915	-0.00843483	0.292648	0.00843483	0.283575	FALSE
chr10	61901276	C	G	chr10_61901276_C_G	-0.0213577	0.394437	0.0317584	0.387048	0.0141254	0.380322	-0.000239953	0.378155	0.00044213	0.37104	0.389961	0.359218	-0.00816764	0.326213	0.0128456	0.32168	0.00557884	0.330827	-8.91989e-05	0.325904	0.000180133	0.320462	-0.00508916	0.311034	0.0078743	0.305093	FALSE
chr10	61901581	T	C	chr10_61901581_T_C	-0.0181195	0.60135	0.0183912	0.591627	0.0145664	0.365562	-0.000291558	0.551068	0.000294767	0.540425	0.326356	0.416753	-0.00613614	0.532202	0.00622749	0.523089	0.00487958	0.368885	-0.00010086	0.498195	0.000101939	0.488469	-0.0044683	0.512679	0.00453181	0.503131	FALSE
chr10	61902699	G	A	chr10_61902699_G_A	-0.0432834	0.306587	0.0432834	0.297343	0.00912151	0.639902	-0.00041048	0.402388	0.00041048	0.390159	0.742462	0.150083	-0.0324618	0.168299	0.0324618	0.162578	0.00682048	0.278281	-0.000310657	0.257218	0.000310657	0.248934	-0.00623561	0.373745	0.00623561	0.36117	FALSE
chr10	61903636	A	G	chr10_61903636_A_G	-0.00737731	0.64165	0.0137054	0.634824	0.0105369	0.54677	-4.9002e-05	0.628498	0.000140582	0.621679	0.845725	0.0832292	-0.00616241	0.348809	0.0115487	0.344843	0.00888473	0.215174	-3.98904e-05	0.393385	0.00011784	0.388414	-0.000624037	0.793946	0.00113851	0.786958	FALSE
chr10	61903803	A	G	chr10_61903803_A_G	0.00748421	0.542762	0.0186397	0.548655	0.00966088	0.603468	1.97551e-05	0.574673	0.00016298	0.580503	0.82204	0.0989363	0.00655956	0.288196	0.0151881	0.291703	0.00791554	0.24355	2.05778e-05	0.358557	0.000131718	0.362086	0.000506534	0.672126	0.00197056	0.676797	FALSE
chr10	61941978	T	C	chr10_61941978_T_C	0.0210061	0.491967	0.0210061	0.507045	0.0158198	0.315845	0.000337078	0.412443	0.000337078	0.426025	0.575524	0.240695	0.012193	0.316869	0.012193	0.326088	0.00908812	0.205889	0.000195473	0.296475	0.000195473	0.305962	0.00469536	0.426465	0.00469536	0.440094	FALSE
chr10	61942825	C	T	chr10_61942825_C_T	-0.0118527	0.438606	0.0284195	0.435978	0.00956397	0.609023	-0.000164638	0.491652	0.000310256	0.488749	0.176787	0.614625	-0.00194676	0.52756	0.00491238	0.524906	0.00166415	0.644992	-2.63064e-05	0.544909	5.23799e-05	0.541944	-0.00291535	0.360801	0.00708513	0.357743	FALSE
chr10	61942827	T	A	chr10_61942827_T_A	-0.105104	0.120169	0.105104	0.117124	0.0279488	0.130665	-0.00331145	0.114667	0.00331145	0.112247	0.175315	0.617515	-0.0182394	0.266111	0.0182394	0.258274	0.00484905	0.369643	-0.000569076	0.196488	0.000569076	0.191248	-0.0258253	0.0883483	0.0258253	0.0860712	FALSE
chr10	61961417	C	T	chr10_61961417_C_T	-0.102694	0.123565	0.102694	0.12013	0.0166969	0.295239	-0.00169981	0.170222	0.00169981	0.166347	0.508983	0.275834	-0.0513652	0.11148	0.0513652	0.1082	0.0086869	0.220418	-0.000868474	0.142416	0.000868474	0.139035	-0.0245328	0.0930768	0.0245328	0.0900717	FALSE
chr10	61961757	T	C	chr10_61961757_T_C	-0.0100547	0.722737	0.0100547	0.707648	0.0118904	0.479201	-0.000106735	0.680029	0.000106735	0.662709	0.511333	0.274695	-0.00526347	0.506671	0.00526347	0.494347	0.00596096	0.313129	-5.49191e-05	0.5097	5.49191e-05	0.496008	-0.00244851	0.638268	0.00244851	0.623041	FALSE
chr10	61961836	C	T	chr10_61961836_C_T	-0.00226104	0.830897	0.00555501	0.826879	0.00553607	0.917219	-1.37624e-05	0.874256	3.16561e-05	0.870329	0.503073	0.279605	-0.00109571	0.619642	0.00279537	0.616865	0.00278843	0.512899	-6.69458e-06	0.697969	1.59278e-05	0.694873	-0.000558934	0.76125	0.001337	0.757257	FALSE
chr10	61961857	C	T	chr10_61961857_C_T	-0.00994055	0.594784	0.0164269	0.587557	0.0100919	0.577682	-8.59468e-05	0.595688	0.000164323	0.588743	0.499055	0.282208	-0.00530419	0.419546	0.00827701	0.414339	0.00504171	0.357358	-4.66906e-05	0.451861	8.26118e-05	0.446244	-0.0023326	0.492786	0.00421265	0.487262	FALSE
chr10	61981186	A	C	chr10_61981186_A_C	0.0569988	0.236457	0.0569988	0.243177	0.0216094	0.194141	0.00133458	0.213746	0.00133458	0.218841	0.161408	0.643028	0.00938763	0.386071	0.00938763	0.397064	0.00355656	0.455066	0.000224399	0.309859	0.000224399	0.319058	0.0142163	0.181778	0.0142163	0.187601	FALSE
chr10	61988007	G	A	chr10_61988007_G_A	0.0506397	0.267111	0.0506397	0.275185	0.0169643	0.290188	0.000837405	0.260616	0.000837405	0.268441	0.621816	0.214672	0.029825	0.176628	0.029825	0.18264	0.0107045	0.172592	0.000504059	0.188322	0.000504059	0.193967	0.0105848	0.243297	0.0105848	0.250875	FALSE
chr10	62007440	G	A	chr10_62007440_G_A	-0.00381517	0.731456	0.00931048	0.729462	0.0102339	0.568383	-2.16727e-05	0.710751	8.6308e-05	0.708859	0.132977	0.693818	-0.000445238	0.749641	0.00118129	0.748591	0.00137003	0.690798	-2.34889e-06	0.735998	1.10039e-05	0.735086	-0.000990838	0.659839	0.0021881	0.658519	FALSE
chr10	62007470	G	A	chr10_62007470_G_A	0.00354711	0.813551	0.00548758	0.82416	0.00643234	0.841087	2.31315e-05	0.836259	3.65337e-05	0.84779	0.13829	0.684141	0.000423064	0.789447	0.000729493	0.798982	0.000893454	0.777003	2.75539e-06	0.81417	4.8718e-06	0.824227	0.000941614	0.747023	0.00132906	0.757477	FALSE
chr10	62007658	T	C	chr10_62007658_T_C	-0.0950081	0.151762	0.0950081	0.148247	0.0253172	0.152157	-0.00259471	0.149528	0.00259471	0.146997	0.202455	0.573173	-0.0193806	0.280632	0.0193806	0.272785	0.00514974	0.354031	-0.000525778	0.219396	0.000525778	0.214176	-0.023688	0.111702	0.023688	0.108831	FALSE
chr10	62011585	C	T	chr10_62011585_C_T	0.0523462	0.265441	0.0523462	0.273458	0.033112	0.0920706	0.00202063	0.172466	0.00202063	0.176931	0.210996	0.560436	0.0126771	0.347377	0.0126771	0.357542	0.00748262	0.267074	0.000502294	0.231098	0.000502294	0.237541	0.0129698	0.202205	0.0129698	0.208864	FALSE
chr10	62016770	A	G	chr10_62016770_A_G	0.00454193	0.840778	0.00469687	0.851362	0.00500739	0.941469	2.30708e-05	0.885495	2.3799e-05	0.896888	0.113881	0.732969	0.000548956	0.828216	0.000564439	0.837914	0.000585825	0.84119	2.90247e-06	0.866589	2.97524e-06	0.876719	0.00112422	0.77514	0.00115915	0.78573	FALSE
chr10	62017133	C	A	chr10_62017133_C_A	-0.0959699	0.13173	0.0959699	0.127934	0.0195445	0.227627	-0.00190988	0.153893	0.00190988	0.150346	0.119174	0.721974	-0.0110545	0.35257	0.0110545	0.342614	0.00233072	0.562625	-0.000220722	0.298506	0.000220722	0.289031	-0.0216539	0.10648	0.0216539	0.103126	FALSE
chr10	62018884	G	A	chr10_62018884_G_A	-0.0514163	0.268956	0.0537033	0.262537	0.0253821	0.156574	-0.00163374	0.210877	0.0016602	0.207952	0.185839	0.59998	-0.0113299	0.382268	0.0116308	0.37454	0.00500876	0.368785	-0.000367907	0.288658	0.000371388	0.28282	-0.0133239	0.208813	0.0138479	0.20428	FALSE
chr10	62023647	T	C	chr10_62023647_T_C	-0.21172	0.0417694	0.21172	0.0404986	0.0504166	0.0365844	-0.0122904	0.0362942	0.0122904	0.0355201	0.128996	0.700097	-0.0311692	0.198332	0.0311692	0.19233	0.00689753	0.287174	-0.00188197	0.107963	0.00188197	0.105274	-0.0479223	0.0363003	0.0479223	0.0349681	FALSE
chr10	62029615	T	C	chr10_62029615_T_C	-0.0203009	0.308178	0.0483159	0.309631	0.011976	0.472788	-0.000429546	0.353097	0.000696628	0.356557	0.337887	0.406145	-0.0115104	0.293647	0.0198966	0.294789	0.00435987	0.408139	-0.000225547	0.32726	0.000306562	0.328849	-0.00428252	0.2372	0.0120727	0.239119	FALSE
chr10	62029910	G	A	chr10_62029910_G_A	-0.179404	0.0522659	0.179404	0.0509376	0.0314409	0.100343	-0.00612687	0.0641495	0.00612687	0.0630357	0.422915	0.333487	-0.0686159	0.0772383	0.0686159	0.0747564	0.0124476	0.138836	-0.00221002	0.071589	0.00221002	0.0702209	-0.0446465	0.0363407	0.0446465	0.03546	FALSE
chr10	62029917	T	A	chr10_62029917_T_A	-0.0853359	0.166164	0.0853359	0.161302	0.0156391	0.325858	-0.00142388	0.209623	0.00142388	0.204003	0.425238	0.331797	-0.039378	0.16289	0.039378	0.157	0.0066043	0.289362	-0.000655139	0.192919	0.000655139	0.187099	-0.0210299	0.123145	0.0210299	0.119224	FALSE
chr10	62048507	C	T	chr10_62048507_C_T	-0.0352248	0.368249	0.0374911	0.36024	0.0153131	0.340709	-0.000619324	0.347961	0.000641552	0.341732	0.328703	0.412376	-0.0115723	0.353217	0.012282	0.347309	0.00512641	0.357143	-0.000206334	0.3343	0.000213294	0.328163	-0.00905569	0.27515	0.00972895	0.268882	FALSE
chr10	62048716	T	C	chr10_62048716_T_C	0.0606349	0.267981	0.0608093	0.272454	0.0147454	0.365329	0.00115226	0.29965	0.00115369	0.303123	0.346846	0.39501	0.0210392	0.289436	0.0210937	0.295666	0.00515209	0.360612	0.000401503	0.295233	0.00040195	0.301032	0.0154803	0.203138	0.015512	0.206579	FALSE
chr10	62048902	G	A	chr10_62048902_G_A	-0.00525715	0.602977	0.0160818	0.600531	0.00906055	0.641265	-9.23333e-05	0.613016	0.000175258	0.610832	0.375591	0.368849	-0.00185457	0.481657	0.00590501	0.479493	0.00335463	0.468306	-3.22518e-05	0.515435	6.32872e-05	0.512834	-0.00123696	0.502438	0.00404751	0.500549	FALSE
chr10	62048907	C	A	chr10_62048907_C_A	-0.0601694	0.232587	0.0601694	0.225755	0.0177343	0.273357	-0.00118855	0.234408	0.00118855	0.22776	0.374889	0.369396	-0.0225811	0.231445	0.0225811	0.224371	0.00663138	0.287331	-0.000445727	0.225151	0.000445727	0.218594	-0.0153024	0.168135	0.0153024	0.162906	FALSE
chr10	62049201	T	C	chr10_62049201_T_C	0.119028	0.0902693	0.119028	0.092659	0.0312851	0.103335	0.00402575	0.0869806	0.00402575	0.0883573	0.407469	0.344895	0.0494565	0.106565	0.0494565	0.110042	0.0130808	0.135439	0.00171095	0.090219	0.00171095	0.0921383	0.0313845	0.0598399	0.0313845	0.0611575	FALSE
chr10	62049768	G	A	chr10_62049768_G_A	-0.0144887	0.630426	0.0144887	0.615617	0.00864772	0.669051	-0.000132766	0.651792	0.000132766	0.635256	0.315996	0.427615	-0.00444767	0.532574	0.00444767	0.519798	0.00272665	0.525324	-4.07475e-05	0.570309	4.07475e-05	0.556249	-0.00388396	0.512939	0.00388396	0.499005	FALSE
chr10	62064940	G	A	chr10_62064940_G_A	0.00601425	0.785206	0.00651936	0.792928	0.0068533	0.809249	3.98221e-05	0.819581	4.34485e-05	0.828086	0.196815	0.581369	0.000944718	0.787407	0.00105081	0.790922	0.00135211	0.695017	6.2816e-06	0.812385	7.04212e-06	0.815967	0.00146403	0.727518	0.00161011	0.732629	FALSE
chr10	62065059	T	C	chr10_62065059_T_C	0.00790913	0.510816	0.0217582	0.514289	0.0145995	0.375341	3.86368e-05	0.458412	0.000376631	0.462488	0.201259	0.574754	0.00137211	0.526349	0.00485926	0.529258	0.00309322	0.505335	-1.0437e-06	0.484055	8.64999e-05	0.487369	0.00186576	0.427114	0.00528288	0.430207	FALSE
chr10	62065251	C	T	chr10_62065251_C_T	-0.0524598	0.275681	0.0524598	0.267584	0.0154862	0.331198	-0.000874077	0.283211	0.000874077	0.27518	0.234602	0.526549	-0.0137343	0.341238	0.0137343	0.331852	0.00387001	0.440043	-0.000235877	0.32591	0.000235877	0.316323	-0.0131254	0.206258	0.0131254	0.200231	FALSE
chr10	62072058	G	T	chr10_62072058_G_T	0.0925741	0.171611	0.0925741	0.176489	0.026605	0.149838	0.00337656	0.156795	0.00337656	0.160478	0.363885	0.38566	0.0355295	0.191838	0.0355295	0.198553	0.0102825	0.197041	0.00136099	0.161195	0.00136099	0.165957	0.0232672	0.126032	0.0232672	0.129276	FALSE
chr10	62072169	G	A	chr10_62072169_G_A	0.0661771	0.271891	0.0661771	0.280633	0.0262729	0.138678	0.00220713	0.215349	0.00220713	0.221166	0.364431	0.386364	0.0305514	0.248113	0.0305514	0.255529	0.00988747	0.197499	0.0010399	0.205079	0.0010399	0.211292	0.0158915	0.207432	0.0158915	0.214768	FALSE
chr10	62072520	G	A	chr10_62072520_G_A	-0.0164786	0.436358	0.0283843	0.427949	0.0122807	0.458249	-0.000232654	0.434462	0.000364434	0.425447	0.252121	0.506433	-0.00373129	0.444587	0.00777823	0.437026	0.00311334	0.493651	-5.57718e-05	0.440326	0.000100566	0.432305	-0.00450006	0.340266	0.0072725	0.332894	FALSE
chr10	62075434	G	A	chr10_62075434_G_A	-0.443792	0.0081929	0.443792	0.0080105	0.0913472	0.00671362	-0.0438983	0.00673784	0.0438983	0.00660455	0.680984	0.186866	-0.301567	0.00684013	0.301567	0.0065881	0.0621017	0.0049402	-0.0297817	0.00504606	0.0297817	0.00493144	-0.0873081	0.00932768	0.0873081	0.00915334	TRUE
chr10	62077247	G	A	chr10_62077247_G_A	0.0080254	0.713861	0.0096044	0.72258	0.00825854	0.701597	6.26692e-05	0.738817	7.79964e-05	0.748357	0.401167	0.348629	0.00397376	0.561895	0.00444372	0.568919	0.00326757	0.472476	3.12803e-05	0.607316	3.58421e-05	0.61431	0.00201979	0.630395	0.00247392	0.639222	FALSE
chr10	62077257	C	T	chr10_62077257_C_T	0.0119748	0.61878	0.0146298	0.630198	0.0192142	0.239121	0.000237878	0.497868	0.000274225	0.507989	0.40117	0.348547	0.00479307	0.486474	0.00569241	0.496059	0.00773569	0.246593	9.44415e-05	0.411636	0.000106753	0.42041	0.00317576	0.522558	0.00376963	0.533336	FALSE
chr10	62082577	G	A	chr10_62082577_G_A	-0.0232026	0.481411	0.0258531	0.471474	0.0191002	0.258923	-0.000641672	0.391255	0.000678563	0.382989	0.450526	0.31213	-0.0109899	0.362813	0.0121336	0.355123	0.00883973	0.223017	-0.000310953	0.316228	0.000326873	0.309128	-0.0058831	0.393896	0.00644521	0.384927	FALSE
chr10	62083322	A	T	chr10_62083322_A_T	-0.122273	0.0931661	0.122273	0.0905832	0.0272068	0.126996	-0.00339723	0.0980417	0.00339723	0.0959176	0.459133	0.306183	-0.0566791	0.0977916	0.0566791	0.0949125	0.0125465	0.137448	-0.00158126	0.0923404	0.00158126	0.0904493	-0.0302745	0.0656965	0.0302745	0.0637444	FALSE
chr10	62093206	C	G	chr10_62093206_C_G	0.00518266	0.803759	0.00640627	0.812749	0.00730459	0.774329	3.62644e-05	0.819961	4.65294e-05	0.829269	0.120463	0.71912	0.000594548	0.803551	0.000761108	0.811372	0.000885896	0.777206	4.15618e-06	0.816476	5.55347e-06	0.825031	0.00114486	0.743578	0.00142433	0.752489	FALSE
chr10	62098967	C	T	chr10_62098967_C_T	-0.0634867	0.216177	0.0634867	0.209694	0.0209603	0.204321	-0.00140045	0.200464	0.00140045	0.195447	0.280026	0.468996	-0.0163404	0.281514	0.0163404	0.27271	0.00586283	0.318777	-0.000359791	0.237423	0.000359791	0.230595	-0.0164076	0.15653	0.0164076	0.151505	FALSE
chr10	62099880	A	C	chr10_62099880_A_C	0.00224022	0.514164	0.0228573	0.511771	0.0109995	0.52497	8.89106e-05	0.536414	0.000282192	0.532457	0.0419947	0.887512	0.000797013	0.751863	0.0016148	0.751692	0.000487835	0.868375	1.43367e-05	0.736004	2.13677e-05	0.735776	0.00125125	0.526196	0.00429998	0.524725	FALSE
chr10	62127956	A	G	chr10_62127956_A_G	0.0500118	0.264414	0.0500118	0.272815	0.0125451	0.47147	0.000833427	0.314823	0.000833427	0.323936	0.0910999	0.775397	0.00559979	0.500568	0.00559979	0.512341	0.00127166	0.719171	9.93787e-05	0.480506	9.93787e-05	0.492646	0.011239	0.239827	0.011239	0.247569	FALSE
chr10	62128045	T	G	chr10_62128045_T_G	0.123806	0.0863385	0.123806	0.0884287	0.0284552	0.118962	0.00366954	0.0914151	0.00366954	0.0930599	0.109297	0.738047	0.0141212	0.303297	0.0141212	0.312867	0.00302404	0.498494	0.000406293	0.219385	0.000406293	0.22583	0.0263731	0.0785311	0.0263731	0.080856	FALSE
chr10	62132856	T	A	chr10_62132856_T_A	-0.0358068	0.366814	0.0358068	0.35605	0.0151776	0.346289	-0.000570449	0.346585	0.000570449	0.337055	0.0707338	0.822119	-0.00267519	0.628787	0.00267519	0.615928	0.00111184	0.736504	-4.36973e-05	0.562765	4.36973e-05	0.549361	-0.0071407	0.345893	0.0071407	0.335316	FALSE
chr10	62133856	C	T	chr10_62133856_C_T	-0.0588637	0.292086	0.0595842	0.28618	0.0161536	0.315047	-0.00125373	0.306692	0.00126164	0.300466	0.170686	0.623901	-0.0118	0.429628	0.0119312	0.421594	0.00288382	0.519619	-0.000263539	0.397455	0.000264978	0.388418	-0.0143386	0.237188	0.0144847	0.231779	FALSE
chr10	62147843	G	A	chr10_62147843_G_A	0.00577029	0.794368	0.00636194	0.805687	0.00665718	0.827077	3.69509e-05	0.82197	4.18677e-05	0.834242	0.205724	0.570506	0.00135326	0.71741	0.00144123	0.727243	0.0013462	0.695279	8.64015e-06	0.755186	9.37122e-06	0.766322	0.00142433	0.716462	0.00156406	0.72749	FALSE
chr10	62147898	T	C	chr10_62147898_T_C	-0.103768	0.138239	0.103768	0.134993	0.0313896	0.100968	-0.00352813	0.118021	0.00352813	0.115886	0.216176	0.554024	-0.0209285	0.264888	0.0209285	0.256841	0.00639035	0.294205	-0.000696349	0.185697	0.000696349	0.180832	-0.0250901	0.102018	0.0250901	0.0993504	FALSE
chr10	62177548	C	T	chr10_62177548_C_T	0.0187714	0.381537	0.0348791	0.38785	0.0120471	0.476966	0.000371721	0.417266	0.000503994	0.423423	0.225902	0.53987	0.00453619	0.416755	0.00898635	0.422704	0.00271631	0.532291	9.30643e-05	0.429629	0.000129608	0.435533	0.00433333	0.300801	0.00889055	0.306076	FALSE
chr10	62177858	A	C	chr10_62177858_A_C	0.00142142	0.775507	0.00720454	0.779927	0.00543776	0.921393	1.05749e-05	0.827661	4.2458e-05	0.832554	0.198903	0.580278	-4.68051e-05	0.728528	0.00123602	0.73228	0.00104329	0.746472	-6.93018e-08	0.782761	7.00187e-06	0.786582	0.000266764	0.700093	0.00172444	0.704262	FALSE
chr10	62183533	T	G	chr10_62183533_T_G	0.401088	0.010526	0.401088	0.0108997	0.0431253	0.0504803	0.0176426	0.020521	0.0176426	0.0207033	0.808711	0.10557	0.329165	0.00576222	0.329165	0.00607197	0.0348239	0.0223879	0.0144397	0.012306	0.0144397	0.0125931	0.0452753	0.0342733	0.0452753	0.0352766	TRUE
chr10	62195938	T	C	chr10_62195938_T_C	-0.137115	0.0812108	0.137115	0.0792453	0.0615568	0.0209561	-0.00890689	0.0437431	0.00890689	0.043327	0.0678613	0.830338	-0.01054	0.387889	0.01054	0.377365	0.0043902	0.407054	-0.000698169	0.181967	0.000698169	0.178037	-0.0256443	0.0927499	0.0256443	0.0904607	FALSE
chr10	62196473	T	A	chr10_62196473_T_A	-0.0163927	0.533957	0.0224845	0.52993	0.0147342	0.372578	-0.000423671	0.483373	0.000471414	0.480914	0.0553043	0.854709	-0.00165363	0.729479	0.00195969	0.727145	0.00105078	0.770537	-4.28421e-05	0.662537	4.50016e-05	0.658856	-0.00345682	0.513113	0.00453658	0.508638	FALSE
chr10	62196627	A	G	chr10_62196627_A_G	-0.0387958	0.351516	0.0387958	0.341285	0.0190537	0.251741	-0.000794252	0.300785	0.000794252	0.292908	0.042525	0.885483	-0.0021441	0.705353	0.0021441	0.69151	0.00079916	0.802469	-3.96834e-05	0.614515	3.96834e-05	0.600538	-0.00636264	0.405807	0.00636264	0.394827	FALSE
chr10	62196636	A	G	chr10_62196636_A_G	0.0444752	0.302129	0.0444752	0.310957	0.014598	0.35898	0.000692148	0.308521	0.000692148	0.317682	0.0488019	0.87002	0.00303056	0.648006	0.00303056	0.661119	0.00078708	0.809435	5.03899e-05	0.596594	5.03899e-05	0.610394	0.0071677	0.378084	0.0071677	0.387635	FALSE
chr10	62196644	G	A	chr10_62196644_G_A	-0.0161489	0.618067	0.0161489	0.603728	0.00846839	0.680559	-0.000152503	0.653666	0.000152503	0.638106	0.0411499	0.88874	-0.00113747	0.804405	0.00113747	0.794587	0.000401113	0.889185	-1.15512e-05	0.804344	1.15512e-05	0.794326	-0.00301539	0.616108	0.00301539	0.602371	FALSE
chr10	62199583	A	T	chr10_62199583_A_T	-0.00156838	0.854323	0.00461849	0.856705	0.00494072	0.949313	-1.07465e-05	0.896698	2.53966e-05	0.898773	0.627685	0.209029	-0.00114159	0.611569	0.00293435	0.613945	0.00309203	0.48812	-7.66765e-06	0.704621	1.61826e-05	0.706906	-0.000242946	0.820223	0.000909856	0.822735	FALSE
chr10	62200170	C	T	chr10_62200170_C_T	-0.00303677	0.734308	0.00935609	0.731817	0.00359268	0.995425	-1.44161e-05	0.866373	3.3984e-05	0.86375	0.567493	0.241634	-0.00229256	0.506811	0.00511678	0.504814	0.00206698	0.594236	-9.96252e-06	0.673163	1.89476e-05	0.671082	-0.000497007	0.659719	0.00215158	0.65732	FALSE
chr10	62217914	C	A	chr10_62217914_C_A	-0.0873591	0.151694	0.0873591	0.147534	0.0270344	0.140849	-0.00268126	0.136045	0.00268126	0.133508	0.215561	0.5535	-0.017169	0.272135	0.017169	0.264268	0.00534115	0.342906	-0.000494521	0.206052	0.000494521	0.200285	-0.0211919	0.111842	0.0211919	0.108562	FALSE
chr10	62217998	C	T	chr10_62217998_C_T	-0.0654655	0.205202	0.0654655	0.199363	0.0190631	0.236029	-0.00125395	0.204906	0.00125395	0.19985	0.209643	0.562417	-0.0141125	0.31333	0.0141125	0.304263	0.00409539	0.417429	-0.000277442	0.275391	0.000277442	0.266734	-0.0163488	0.153189	0.0163488	0.148487	FALSE
chr10	62218083	T	C	chr10_62218083_T_C	0.0755961	0.160885	0.0755961	0.16591	0.0251636	0.146634	0.00189057	0.143221	0.00189057	0.14623	0.201464	0.574708	0.0148225	0.27928	0.0148225	0.28774	0.00498459	0.359813	0.000365335	0.21343	0.000365335	0.220124	0.0186465	0.118504	0.0186465	0.122527	FALSE
chr10	62218221	C	T	chr10_62218221_C_T	-0.00779609	0.727183	0.0100098	0.726749	0.00830166	0.69782	-6.87059e-05	0.753401	8.71614e-05	0.753393	0.137531	0.683388	-0.00165543	0.730853	0.00188644	0.733271	0.00115486	0.726188	-1.46705e-05	0.748633	1.65907e-05	0.750221	-0.00203408	0.65292	0.00250409	0.652697	FALSE
chr10	62227690	T	C	chr10_62227690_T_C	0.0428056	0.199221	0.0696972	0.202589	0.0293051	0.129658	0.00207229	0.160878	0.00240318	0.162988	0.0421837	0.886887	0.002056	0.608438	0.00317775	0.61467	0.00119934	0.727169	9.71517e-05	0.460845	0.000110954	0.467609	0.00620385	0.261947	0.0106944	0.265856	FALSE
chr10	62230628	A	C	chr10_62230628_A_C	-0.186295	0.0529066	0.186295	0.0517344	0.0299273	0.113707	-0.00626353	0.0685506	0.00626353	0.0671723	0.356133	0.389125	-0.0646749	0.0915851	0.0646749	0.0882947	0.0103177	0.182489	-0.00209656	0.0854084	0.00209656	0.083241	-0.0463137	0.0351564	0.0463137	0.0341518	FALSE
chr10	62234146	T	C	chr10_62234146_T_C	-0.212305	0.0428402	0.212305	0.041541	0.040756	0.0590638	-0.00901539	0.0451303	0.00901539	0.044571	0.157394	0.649523	-0.0379145	0.169543	0.0379145	0.164273	0.00662013	0.290517	-0.0016279	0.107444	0.0016279	0.105003	-0.0501056	0.0319272	0.0501056	0.0313127	FALSE
chr10	62235776	A	C	chr10_62235776_A_C	0.0177387	0.550315	0.0177387	0.565145	0.0108149	0.536689	0.000219995	0.542341	0.000219995	0.557161	0.14193	0.677207	0.00276326	0.612998	0.00276326	0.626596	0.0016338	0.659267	3.62136e-05	0.596221	3.62136e-05	0.61055	0.00425393	0.473527	0.00425393	0.487107	FALSE
chr10	62235899	G	A	chr10_62235899_G_A	-0.0100845	0.72294	0.0108364	0.711408	0.00779039	0.736703	-7.47789e-05	0.755056	8.12646e-05	0.741836	0.1404	0.679733	-0.0011312	0.752805	0.0012648	0.742927	0.00108171	0.740048	-8.24403e-06	0.771211	9.39647e-06	0.760692	-0.00215634	0.66089	0.00235006	0.649576	FALSE
chr10	62236224	C	T	chr10_62236224_C_T	-0.015146	0.543247	0.020707	0.535012	0.0115204	0.494479	-0.0002402	0.524564	0.000277297	0.514433	0.113562	0.731779	-0.00115728	0.668253	0.00202789	0.659944	0.00122536	0.713531	-1.92739e-05	0.641346	2.50816e-05	0.631493	-0.0030265	0.488571	0.00433809	0.481336	FALSE
chr10	62268779	C	G	chr10_62268779_C_G	0.283098	0.0236915	0.283098	0.0243118	0.035908	0.0745338	0.0101885	0.0376469	0.0101885	0.0378628	0.940998	0.0114868	0.266624	0.00930911	0.266624	0.00963827	0.0337424	0.0238963	0.00958263	0.0196042	0.00958263	0.019869	0.010661	0.230258	0.010661	0.237234	TRUE
chr10	62268922	G	T	chr10_62268922_G_T	0.0810647	0.154917	0.0810647	0.159759	0.0255547	0.143506	0.00205161	0.140415	0.00205161	0.143509	0.924266	0.0215089	0.0748072	0.0683679	0.0748072	0.0705859	0.0236321	0.0490102	0.0018951	0.0782753	0.0018951	0.0800124	0.00353304	0.51285	0.00353304	0.527892	FALSE
chr10	62306976	C	G	chr10_62306976_C_G	-0.0940247	0.131602	0.0940247	0.127532	0.0371755	0.0699647	-0.00359475	0.0932649	0.00359475	0.0916634	0.494473	0.284639	-0.0468433	0.1189	0.0468433	0.114875	0.0185806	0.0760863	-0.00180918	0.0841006	0.00180918	0.0823848	-0.023353	0.0942849	0.023353	0.0914298	FALSE
chr10	62367956	C	A	chr10_62367956_C_A	0.016421	0.565984	0.016421	0.580527	0.00651929	0.83591	0.000106763	0.650041	0.000106763	0.667135	0.12574	0.708329	0.00214661	0.640038	0.00214661	0.653438	0.000823213	0.791027	1.39748e-05	0.691899	1.39748e-05	0.706752	0.00403481	0.47721	0.00403481	0.491189	FALSE
chr10	62368330	C	T	chr10_62368330_C_T	-0.0198373	0.467765	0.0259577	0.458683	0.0150841	0.363779	-0.000432594	0.416517	0.000480153	0.408865	0.0819982	0.799004	-0.0012292	0.678931	0.00188539	0.670432	0.00109257	0.740829	-2.68054e-05	0.614601	3.19044e-05	0.604946	-0.00376804	0.436036	0.0050447	0.427934	FALSE
chr10	62368374	G	A	chr10_62368374_G_A	-0.0841035	0.113078	0.107408	0.11115	0.0201116	0.225452	-0.00193512	0.141528	0.00232585	0.139652	0.0816647	0.799745	-0.00768753	0.397999	0.00897381	0.39055	0.00156025	0.662712	-0.000158718	0.334638	0.000180284	0.327939	-0.017454	0.107356	0.0218651	0.105734	FALSE
chr10	62369154	T	C	chr10_62369154_T_C	0.00235961	0.636055	0.0132518	0.640671	0.00800689	0.718893	1.08714e-06	0.663565	0.000107806	0.668685	0.14914	0.665278	0.000433941	0.664358	0.00192209	0.66954	0.00117194	0.725978	5.73978e-07	0.687226	1.51533e-05	0.692586	0.000662146	0.545939	0.00323451	0.550146	FALSE
chr10	62369195	C	A	chr10_62369195_C_A	-0.000393751	0.636869	0.0138089	0.63597	0.00716201	0.786371	6.93632e-06	0.686455	0.000101471	0.685318	0.146049	0.670494	0.000180224	0.659343	0.0022107	0.65821	0.00106137	0.746358	2.68007e-06	0.698343	1.6421e-05	0.696817	-0.000155612	0.548182	0.00332185	0.546567	FALSE
chr10	62369559	C	A	chr10_62369559_C_A	-0.00200444	0.826053	0.00576997	0.820631	0.00697217	0.797519	-1.1817e-05	0.837399	4.01842e-05	0.831813	0.0933118	0.77341	-0.000242193	0.839791	0.000569982	0.834055	0.000652099	0.824094	-1.44472e-06	0.852771	3.92963e-06	0.847156	-0.000395382	0.782194	0.0011925	0.776717	FALSE
chr10	62374576	G	A	chr10_62374576_G_A	-0.0266687	0.455853	0.0266687	0.442716	0.0105629	0.548717	-0.000280987	0.483329	0.000280987	0.4686	0.742335	0.151523	-0.0197847	0.251697	0.0197847	0.244494	0.0078598	0.241296	-0.00020881	0.309049	0.00020881	0.299491	-0.00389031	0.51813	0.00389031	0.503639	FALSE
chr10	62375270	C	G	chr10_62375270_C_G	0.0525734	0.278571	0.0525734	0.286077	0.0117868	0.480365	0.000696953	0.332962	0.000696953	0.342392	0.442371	0.322357	0.0259252	0.232322	0.0259252	0.239227	0.00539085	0.348502	0.000348178	0.277608	0.000348178	0.285895	0.0125744	0.219934	0.0125744	0.22586	FALSE
chr10	62384122	T	A	chr10_62384122_T_A	0.0266644	0.409734	0.0292223	0.419151	0.0101053	0.578002	0.000302901	0.45305	0.000319981	0.463234	0.593423	0.22883	0.0163718	0.265162	0.0176618	0.271111	0.00601656	0.311655	0.000182991	0.321908	0.000191605	0.329335	0.00594026	0.360867	0.00649285	0.369999	FALSE
chr10	62384423	C	G	chr10_62384423_C_G	0.00809674	0.645416	0.0130338	0.64899	0.00907599	0.638074	0.000100886	0.640659	0.000133348	0.645009	0.564773	0.244418	0.00479047	0.434276	0.00760036	0.435501	0.00522709	0.357738	5.98067e-05	0.476322	7.84206e-05	0.479022	0.00167521	0.580525	0.0028439	0.584095	FALSE
chr10	62414354	T	C	chr10_62414354_T_C	0.0704184	0.199777	0.0704184	0.205167	0.0240024	0.175937	0.00210399	0.178999	0.00210399	0.183018	0.235993	0.528466	0.0192957	0.276159	0.0192957	0.284381	0.00621658	0.318569	0.000576739	0.221286	0.000576739	0.22623	0.018086	0.148938	0.018086	0.152577	FALSE
chr10	62414573	T	C	chr10_62414573_T_C	-0.239638	0.0424406	0.239638	0.0409562	0.0939921	0.00693749	-0.0284777	0.0188498	0.0284777	0.0185626	0.130672	0.698375	-0.0395442	0.189771	0.0395442	0.184112	0.0142656	0.138186	-0.00499206	0.0671707	0.00499206	0.0655696	-0.0536656	0.0356157	0.0536656	0.0344922	FALSE
chr10	62438209	G	A	chr10_62438209_G_A	0.00942704	0.712925	0.00942704	0.727599	0.00387101	0.987513	3.79482e-05	0.828112	3.79482e-05	0.844116	0.501094	0.279953	0.0046016	0.525979	0.0046016	0.53852	0.0019338	0.609281	1.85087e-05	0.668982	1.85087e-05	0.683772	0.00232148	0.630755	0.00232148	0.644326	FALSE
chr10	62456682	A	G	chr10_62456682_A_G	0.123046	0.0818483	0.142946	0.0828785	0.0267002	0.131722	0.0035733	0.0963712	0.00408374	0.0970483	0.442984	0.317596	0.0475107	0.0966209	0.0596317	0.0987379	0.0117795	0.151547	0.00139078	0.0951761	0.00170168	0.0966154	0.0330248	0.0560287	0.0371945	0.0569942	FALSE
chr10	62492351	A	C	chr10_62492351_A_C	0.0283313	0.408081	0.0283313	0.420925	0.00778676	0.734328	0.0002298	0.495525	0.0002298	0.511304	0.526129	0.265751	0.0146605	0.283431	0.0146605	0.292607	0.00406466	0.415137	0.000118057	0.369787	0.000118057	0.381837	0.00683742	0.330212	0.00683742	0.341195	FALSE
chr10	62492584	G	A	chr10_62492584_G_A	0.00870256	0.615247	0.0138982	0.625093	0.00442751	0.964555	3.22748e-05	0.754845	6.19174e-05	0.764735	0.558202	0.247201	0.00481703	0.402431	0.00764128	0.410044	0.00244628	0.548258	1.76056e-05	0.558238	3.37189e-05	0.567352	0.00210712	0.525704	0.0033806	0.535039	FALSE
chr10	62492640	C	T	chr10_62492640_C_T	-0.00179693	0.832549	0.00531913	0.829965	0.00391931	0.983353	-5.56588e-06	0.919379	1.89348e-05	0.917206	0.554771	0.249033	-0.000992748	0.61148	0.00319436	0.60894	0.00213398	0.582559	-3.00879e-06	0.750684	1.13079e-05	0.747652	-0.000519237	0.791813	0.00114169	0.788969	FALSE
chr10	62527482	T	C	chr10_62527482_T_C	0.0935304	0.128205	0.0935304	0.132165	0.0404442	0.06494	0.00422162	0.0895985	0.00422162	0.0913377	0.444835	0.31595	0.0418811	0.126527	0.0418811	0.130462	0.0180285	0.0848251	0.00188657	0.0861453	0.00188657	0.0885324	0.0234991	0.0921408	0.0234991	0.0949158	FALSE
chr10	62527675	T	C	chr10_62527675_T_C	0.00471929	0.576923	0.0177699	0.575861	0.00789034	0.728318	6.61583e-05	0.624008	0.000166236	0.622615	0.352551	0.389896	0.00198118	0.47842	0.00625903	0.476782	0.00276814	0.51795	2.52933e-05	0.531245	5.83241e-05	0.530287	0.00117821	0.473696	0.00457627	0.471703	FALSE
chr10	62528176	G	A	chr10_62528176_G_A	-0.0132993	0.664424	0.0132993	0.648853	0.00572936	0.89214	-8.16959e-05	0.7528	8.16959e-05	0.735687	0.665	0.191011	-0.00838619	0.431718	0.00838619	0.420155	0.00377102	0.433746	-5.08433e-05	0.55103	5.08433e-05	0.536779	-0.00276133	0.625181	0.00276133	0.610296	FALSE
chr10	62528222	T	C	chr10_62528222_T_C	0.00435776	0.817293	0.00566083	0.825011	0.00392656	0.991342	1.77964e-05	0.896857	2.24283e-05	0.904491	0.69815	0.173641	0.0031509	0.533962	0.00403183	0.541215	0.0027412	0.51798	1.28584e-05	0.677324	1.59898e-05	0.684851	0.000643092	0.81746	0.000871747	0.824657	FALSE
chr10	62528323	A	T	chr10_62528323_A_T	-0.00101705	0.83797	0.00539902	0.838629	0.0033285	0.995288	-4.17021e-06	0.930671	1.65179e-05	0.931344	0.762786	0.13814	-0.000835212	0.570788	0.00411847	0.571089	0.00256429	0.538716	-3.41652e-06	0.736222	1.26699e-05	0.736262	-5.08122e-05	0.860786	0.000676437	0.862127	FALSE
chr10	62528371	G	C	chr10_62528371_G_C	-0.000691333	0.71642	0.0106992	0.709768	0.00588297	0.872905	-1.71e-05	0.778812	7.21859e-05	0.771177	0.789614	0.120853	-0.000400534	0.470588	0.00848719	0.463868	0.00464223	0.380755	-1.25584e-05	0.577308	5.70697e-05	0.569005	-0.00018737	0.793544	0.00119409	0.784652	FALSE
chr10	62528630	T	C	chr10_62528630_T_C	-0.0238529	0.232732	0.0604916	0.231352	0.0113783	0.504528	-0.000257632	0.313721	0.000680438	0.312119	0.853011	0.0735823	-0.0200954	0.114206	0.0518166	0.113323	0.0097911	0.191564	-0.00022217	0.186113	0.000588452	0.184908	-0.00184194	0.480856	0.00452546	0.476292	FALSE
chr10	62528875	A	C	chr10_62528875_A_C	-0.00509956	0.714858	0.00997177	0.705655	0.00569309	0.906034	-2.45376e-05	0.788781	5.62296e-05	0.779209	0.800292	0.114232	-0.00383696	0.416553	0.00794721	0.410021	0.00457352	0.382671	-1.8237e-05	0.537741	4.49727e-05	0.529841	-0.000706607	0.792118	0.00113851	0.782184	FALSE
chr10	62528932	C	T	chr10_62528932_C_T	0.00993655	0.696488	0.00994684	0.711731	0.0047	0.958783	4.70249e-05	0.806256	4.70773e-05	0.822648	0.77306	0.131923	0.00787729	0.444042	0.007885	0.452227	0.00365627	0.445538	3.75306e-05	0.591867	3.75699e-05	0.602717	0.00111469	0.777197	0.00111469	0.792043	FALSE
chr10	62529146	T	C	chr10_62529146_T_C	-0.00494788	0.794987	0.00723971	0.791953	0.00317605	0.998153	-2.02385e-05	0.89943	2.76838e-05	0.897451	0.589715	0.22993	-0.00331733	0.569025	0.00453319	0.566871	0.0018794	0.617711	-1.3531e-05	0.728983	1.74803e-05	0.726961	-0.000847929	0.761992	0.00138146	0.75905	FALSE
chr10	62529455	C	G	chr10_62529455_C_G	-0.00598749	0.635841	0.0145167	0.62646	0.012047	0.468601	-7.02951e-05	0.596886	0.000172262	0.586683	0.184135	0.600912	-0.000546407	0.645723	0.00250106	0.637514	0.00224098	0.574153	-6.28751e-06	0.615538	2.96553e-05	0.606852	-0.00145291	0.554989	0.0033806	0.54595	FALSE
chr10	62554930	G	A	chr10_62554930_G_A	-0.0406587	0.186538	0.0704101	0.182933	0.0165305	0.298709	-0.000498586	0.21359	0.00116984	0.209352	0.591687	0.231292	-0.0240855	0.132926	0.0413332	0.130406	0.00978291	0.190064	-0.000298518	0.159619	0.000687661	0.156426	-0.00946218	0.15523	0.0157438	0.151865	FALSE
chr10	62555001	G	A	chr10_62555001_G_A	-0.0230065	0.46395	0.0273116	0.456516	0.0104407	0.556989	-0.000242618	0.496696	0.00028874	0.488414	0.556398	0.249764	-0.012674	0.313505	0.0153245	0.308164	0.00586537	0.316964	-0.000134972	0.362964	0.000163367	0.357206	-0.0050844	0.401614	0.00608476	0.394642	FALSE
chr10	62593830	T	C	chr10_62593830_T_C	0.00264066	0.735947	0.0087283	0.745147	0.00535499	0.902827	2.08743e-05	0.805211	4.76049e-05	0.816048	0.408462	0.341814	0.0010305	0.560971	0.00358113	0.569385	0.002183	0.58094	8.17925e-06	0.657351	1.9379e-05	0.667146	0.000671674	0.640466	0.00223732	0.649125	FALSE
chr10	62594503	C	T	chr10_62594503_C_T	-0.0126527	0.623264	0.0148353	0.612342	0.00711711	0.789427	-9.43552e-05	0.683466	0.0001068	0.671108	0.435616	0.322479	-0.00582312	0.461149	0.00664981	0.452252	0.00310529	0.486192	-4.30204e-05	0.539612	4.77339e-05	0.529583	-0.00328374	0.523668	0.00378551	0.513212	FALSE
chr10	62594504	G	A	chr10_62594504_G_A	-0.0181189	0.568806	0.0181189	0.553941	0.00665525	0.8279	-0.000121502	0.656953	0.000121502	0.639578	0.435065	0.322916	-0.00790695	0.421993	0.00790695	0.41055	0.00288524	0.505813	-5.28229e-05	0.518783	5.28229e-05	0.505285	-0.00466361	0.462644	0.00466361	0.449536	FALSE
chr10	62594693	G	A	chr10_62594693_G_A	0.00310468	0.837082	0.00492175	0.840597	0.00402631	0.98803	1.33483e-05	0.90374	2.03301e-05	0.906815	0.319277	0.422907	0.00104583	0.695422	0.00163699	0.69861	0.00129128	0.703671	4.57904e-06	0.792369	6.82227e-06	0.795393	0.000859044	0.758666	0.0012973	0.762449	FALSE
chr10	62594734	A	G	chr10_62594734_A_G	0.018321	0.540954	0.018321	0.554889	0.0100465	0.58086	0.000190238	0.5438	0.000190238	0.559488	0.288247	0.457542	0.00537497	0.481495	0.00537497	0.493617	0.00290227	0.504937	5.56705e-05	0.495158	5.56705e-05	0.508631	0.00467155	0.443505	0.00467155	0.456349	FALSE
chr10	62611228	C	G	chr10_62611228_C_G	-0.000818451	0.784735	0.0067521	0.789251	0.00923256	0.632825	-1.56e-05	0.78721	6.13505e-05	0.790912	0.456543	0.308262	-0.000321828	0.625996	0.00335726	0.629692	0.00415512	0.407871	-7.17669e-06	0.652782	3.02063e-05	0.657202	-0.000241358	0.714775	0.00175937	0.717446	FALSE
chr10	62620364	G	T	chr10_62620364_G_T	0.00291844	0.843191	0.00507202	0.844231	0.00651442	0.837583	1.64751e-05	0.866366	3.29755e-05	0.867136	0.14517	0.6715	0.000395545	0.810525	0.000685557	0.810518	0.000938333	0.767145	2.2637e-06	0.834576	4.45252e-06	0.834931	0.00068914	0.781854	0.00114645	0.783595	FALSE
chr10	62632086	C	A	chr10_62632086_C_A	0.00773849	0.663655	0.0118149	0.671448	0.00625375	0.859319	5.56422e-05	0.726509	7.57396e-05	0.735396	0.643443	0.204497	0.00490143	0.417881	0.00749333	0.422901	0.00400745	0.417116	3.49772e-05	0.515417	4.77557e-05	0.522358	0.00147514	0.609036	0.00249456	0.61648	FALSE
chr10	62637030	A	G	chr10_62637030_A_G	0.0431352	0.30264	0.0431352	0.312003	0.0110173	0.522129	0.000491134	0.364554	0.000491134	0.376002	0.771672	0.133247	0.0325681	0.166755	0.0325681	0.171792	0.00847315	0.223445	0.000369564	0.230808	0.000369564	0.238072	0.00602283	0.384361	0.00602283	0.395867	FALSE
chr10	62637156	C	T	chr10_62637156_C_T	0.00164694	0.684905	0.0115812	0.687878	0.00578074	0.873342	1.32541e-05	0.759572	7.28304e-05	0.762619	0.831326	0.0902991	0.00134508	0.399385	0.00982425	0.400382	0.00479791	0.371592	1.11841e-05	0.517857	6.16452e-05	0.519172	0.0001572	0.816804	0.000932086	0.819498	FALSE
chr10	62637161	G	A	chr10_62637161_G_A	-0.0057918	0.495846	0.0229649	0.495467	0.0101299	0.574314	-0.000128111	0.518866	0.000265659	0.51943	0.833549	0.0885567	-0.00467267	0.258505	0.0190873	0.259152	0.00842324	0.228145	-0.000106385	0.320237	0.00022063	0.321105	-0.000665322	0.668843	0.00207219	0.667175	FALSE
chr10	62637778	T	C	chr10_62637778_T_C	-0.00975496	0.64718	0.0143584	0.642889	0.0101629	0.572484	-0.000119814	0.639074	0.000163237	0.634541	0.885187	0.0458075	-0.00889359	0.364659	0.0129155	0.361787	0.00902093	0.208328	-0.000109835	0.405927	0.000147726	0.403379	-0.00037474	0.861465	0.000685965	0.857592	FALSE
chr10	62637896	G	A	chr10_62637896_G_A	-0.00170246	0.631845	0.0146631	0.631566	0.00973651	0.594452	5.31297e-05	0.65059	0.00015587	0.649119	0.862318	0.0655642	-0.00172332	0.359592	0.0127911	0.358802	0.00832344	0.232788	4.36047e-05	0.421998	0.000134121	0.420142	0.000100037	0.820238	0.000944789	0.820303	FALSE
chr10	62647599	C	G	chr10_62647599_C_G	-0.0891902	0.170656	0.0891902	0.166583	0.0309219	0.106119	-0.00311531	0.140811	0.00311531	0.137772	0.301988	0.440675	-0.0288693	0.218704	0.0288693	0.21219	0.00968543	0.198038	-0.0010216	0.162857	0.0010216	0.159201	-0.0228131	0.122985	0.0228131	0.119526	FALSE
chr10	62653708	C	G	chr10_62653708_C_G	-0.00660603	0.705596	0.0117424	0.695324	0.00847487	0.675456	-9.08885e-05	0.726039	0.000118117	0.714137	0.223242	0.541774	-0.00157269	0.690208	0.00246496	0.680626	0.00188266	0.618923	-2.0511e-05	0.70602	2.52411e-05	0.695516	-0.00172444	0.614203	0.00300745	0.605374	FALSE
chr10	62669835	A	G	chr10_62669835_A_G	0.0303114	0.456653	0.0303114	0.467883	0.0147397	0.355282	0.000492352	0.439708	0.000492352	0.450766	0.118764	0.719446	0.00534355	0.592006	0.00534355	0.604184	0.00183342	0.640561	8.92919e-05	0.554255	8.92919e-05	0.567169	0.0063944	0.422123	0.0063944	0.432037	FALSE
chr10	62671446	T	C	chr10_62671446_T_C	0.0577928	0.255345	0.0577928	0.262633	0.0162288	0.310941	0.000966138	0.278854	0.000966138	0.285637	0.165627	0.632225	0.0121612	0.377091	0.0121612	0.386898	0.00269638	0.534326	0.000201506	0.3595	0.000201506	0.369537	0.0139686	0.208771	0.0139686	0.214729	FALSE
chr10	62671774	G	A	chr10_62671774_G_A	-0.031332	0.414173	0.031332	0.401671	0.01284	0.430861	-0.000426742	0.40896	0.000426742	0.396704	0.103617	0.749602	-0.00325391	0.600728	0.00325391	0.587526	0.00134099	0.697496	-4.52865e-05	0.563006	4.52865e-05	0.549015	-0.00663734	0.367015	0.00663734	0.35588	FALSE
chr10	62682042	A	G	chr10_62682042_A_G	0.00607214	0.691359	0.0107854	0.695071	0.00764288	0.74288	6.16031e-05	0.710152	8.69772e-05	0.715355	0.506085	0.276682	0.00367635	0.48024	0.00583105	0.482771	0.00400615	0.424803	3.62118e-05	0.53778	4.7992e-05	0.54148	0.00130683	0.627203	0.00236118	0.630947	FALSE
chr10	62690229	C	G	chr10_62690229_C_G	-0.00542955	0.707571	0.0105237	0.698238	0.0182424	0.262932	-0.000140063	0.556124	0.000218991	0.547968	0.636085	0.208221	-0.00349531	0.462942	0.0068795	0.456254	0.0116379	0.155049	-9.01688e-05	0.395854	0.000142603	0.389463	-0.00113375	0.673715	0.00208012	0.664415	FALSE
chr10	62691393	T	A	chr10_62691393_T_A	0.00291183	0.889684	0.0030957	0.900753	0.00418306	0.9686	1.27534e-05	0.927571	1.36276e-05	0.940082	0.525457	0.266103	0.00136077	0.712279	0.0014746	0.722671	0.00217203	0.581436	5.86467e-06	0.799719	6.40583e-06	0.811076	0.000728838	0.838455	0.000751068	0.849843	FALSE
chr10	62691408	T	C	chr10_62691408_T_C	0.00731619	0.76298	0.00731619	0.777987	0.00600357	0.862108	4.50834e-05	0.806409	4.50834e-05	0.822175	0.5295	0.264039	0.00380522	0.539042	0.00380522	0.552052	0.00320118	0.483424	2.32744e-05	0.622665	2.32744e-05	0.637054	0.00177843	0.687499	0.00177843	0.702118	FALSE
chr10	62691473	C	T	chr10_62691473_C_T	-0.0256076	0.400913	0.0339312	0.395692	0.0170872	0.281308	-0.000428783	0.357448	0.000564737	0.353182	0.53933	0.258476	-0.0142876	0.284575	0.0182681	0.280837	0.00933701	0.201994	-0.000242404	0.272878	0.000307422	0.269277	-0.00552265	0.338391	0.00771393	0.334471	FALSE
chr10	62691659	A	G	chr10_62691659_A_G	0.0847831	0.139797	0.0847831	0.144139	0.0176309	0.278486	0.00156398	0.172046	0.00156398	0.176499	0.550582	0.252818	0.0459135	0.111431	0.0459135	0.115166	0.00934852	0.200447	0.000810319	0.136894	0.000810319	0.140762	0.0198771	0.109674	0.0198771	0.113696	FALSE
chr10	62694737	C	T	chr10_62694737_C_T	-0.00487865	0.733458	0.00921836	0.735653	0.0115272	0.496238	-8.05876e-05	0.683218	0.000124042	0.685042	0.431045	0.32613	-0.00279437	0.567456	0.0045546	0.569653	0.00523726	0.356864	-4.73382e-05	0.554164	6.49495e-05	0.556685	-0.00088445	0.673212	0.00201502	0.675278	FALSE
chr10	62733462	A	C	chr10_62733462_A_C	0.129226	0.0797003	0.129226	0.0817649	0.0341344	0.0856185	0.00463472	0.0747049	0.00463472	0.0758916	0.81754	0.102868	0.105287	0.0405335	0.105287	0.0419404	0.0278015	0.0366355	0.00376554	0.0449555	0.00376554	0.0459561	0.0135843	0.176879	0.0135843	0.183459	TRUE
chr10	62733832	C	T	chr10_62733832_C_T	0.0140261	0.488041	0.0217625	0.497452	0.0112431	0.515024	0.000231254	0.489139	0.000269404	0.498443	0.558013	0.24917	0.0070213	0.324525	0.0118629	0.331024	0.00612417	0.307815	0.000119544	0.356541	0.000143419	0.364325	0.00355527	0.418004	0.00509869	0.427092	FALSE
chr10	62748658	A	G	chr10_62748658_A_G	0.0762426	0.169987	0.0762426	0.175568	0.0171201	0.281869	0.00137986	0.192611	0.00137986	0.197964	0.279624	0.467492	0.0230963	0.223388	0.0230963	0.230946	0.00495407	0.367689	0.000430948	0.219304	0.000430948	0.22691	0.0192705	0.11996	0.0192705	0.123881	FALSE
chr10	62748715	G	A	chr10_62748715_G_A	0.046829	0.29208	0.046829	0.301546	0.0153522	0.350984	0.000880265	0.296702	0.000880265	0.304058	0.304021	0.439278	0.0154795	0.30646	0.0154795	0.315415	0.00480238	0.381888	0.000289315	0.298097	0.000289315	0.306186	0.0120997	0.218244	0.0120997	0.225251	FALSE
chr10	62748961	A	G	chr10_62748961_A_G	0.000598976	0.842137	0.00536179	0.838122	0.00562342	0.890451	1.70181e-05	0.869287	3.69665e-05	0.866304	0.431872	0.324798	0.00027486	0.664333	0.00233738	0.660402	0.00244601	0.554562	7.57458e-06	0.729213	1.62442e-05	0.72553	0.00013497	0.778589	0.00124014	0.775323	FALSE
chr10	62756305	G	T	chr10_62756305_G_T	-0.00392543	0.667986	0.0119694	0.670336	0.00572538	0.883406	-4.44772e-05	0.746562	7.80095e-05	0.747941	0.522092	0.268701	-0.00200866	0.462961	0.00623078	0.465784	0.00301455	0.500262	-2.33296e-05	0.568527	4.09988e-05	0.57115	-0.000909856	0.594962	0.00277085	0.596306	FALSE
chr10	62756546	T	C	chr10_62756546_T_C	0.0168259	0.560971	0.0168259	0.576677	0.0069461	0.797471	0.000121179	0.627172	0.000121179	0.644246	0.368914	0.377073	0.00639897	0.449762	0.00639897	0.461475	0.00262586	0.534238	4.7298e-05	0.522394	4.7298e-05	0.536284	0.00443336	0.4508	0.00443336	0.464332	FALSE
chr10	62804467	T	G	chr10_62804467_T_G	0.147489	0.0684605	0.147489	0.070238	0.0277924	0.121413	0.0041413	0.0810648	0.0041413	0.0825984	0.953651	0.00676936	0.140519	0.0274651	0.140519	0.0283404	0.0264999	0.0386367	0.00394469	0.0428896	0.00394469	0.0437472	0.00508122	0.411604	0.00508122	0.424722	TRUE
chr10	62804668	A	C	chr10_62804668_A_C	0.0578767	0.228232	0.0578767	0.235385	0.029207	0.11053	0.00170122	0.166542	0.00170122	0.170458	0.973319	0.00189499	0.0563484	0.096889	0.0563484	0.100251	0.0284146	0.0336793	0.00165586	0.0892048	0.00165586	0.0911807	0.00157994	0.710209	0.00157994	0.7261	FALSE
chr10	62805132	G	T	chr10_62805132_G_T	-0.00488888	0.392726	0.0340321	0.384828	0.0214409	0.192648	-8.31769e-05	0.303344	0.000731438	0.296344	0.942347	0.0114475	-0.00513954	0.179028	0.0317867	0.175605	0.0202003	0.064302	-9.01535e-05	0.167625	0.000682891	0.164611	-5.08122e-05	0.772488	0.00129889	0.764773	FALSE
chr10	62805174	C	G	chr10_62805174_C_G	0.181062	0.0474175	0.181062	0.0484262	0.0461389	0.0435423	0.00858356	0.0415284	0.00858356	0.0420961	0.942196	0.0114002	0.170925	0.0193819	0.170925	0.0199164	0.0434721	0.0132301	0.00810608	0.0217871	0.00810608	0.0222167	0.00654842	0.337766	0.00654842	0.34939	TRUE
chr10	62805251	G	A	chr10_62805251_G_A	0.0357725	0.344351	0.0357725	0.355277	0.0101526	0.571334	0.000365403	0.401909	0.000365403	0.414477	0.91662	0.0262882	0.032675	0.16096	0.032675	0.166328	0.00933576	0.201126	0.000335117	0.232842	0.000335117	0.240733	0.00169745	0.692288	0.00169745	0.70738	FALSE
chr10	62817929	C	T	chr10_62817929_C_T	-0.0229741	0.50269	0.0229741	0.489119	0.0114285	0.500015	-0.000265313	0.506446	0.000265313	0.491972	0.828213	0.0970142	-0.0187947	0.272194	0.0187947	0.264073	0.00946	0.196806	-0.000216861	0.316134	0.000216861	0.306819	-0.00217857	0.670312	0.00217857	0.655486	FALSE
chr10	62818723	C	T	chr10_62818723_C_T	0.0764818	0.192794	0.0777867	0.196099	0.0325465	0.0941583	0.00299595	0.155823	0.00303184	0.157375	0.884601	0.0527507	0.0682346	0.0966835	0.0693693	0.0983381	0.0288456	0.0344048	0.00267308	0.0901718	0.00270429	0.0913515	0.00459215	0.464482	0.00468425	0.476006	FALSE
chr10	62843899	T	C	chr10_62843899_T_C	0.095438	0.121447	0.095438	0.124877	0.0174956	0.2755	0.00172445	0.159285	0.00172445	0.163049	0.19285	0.588742	0.019034	0.242344	0.019034	0.249911	0.00341315	0.463705	0.000345764	0.231288	0.000345764	0.238353	0.0241977	0.0871531	0.0241977	0.0896818	FALSE
chr10	62844205	T	C	chr10_62844205_T_C	-0.00693361	0.697623	0.0105619	0.694003	0.00763819	0.747484	-5.38777e-05	0.723924	8.22302e-05	0.719597	0.195236	0.584879	-0.00161866	0.658182	0.00222134	0.655814	0.00148779	0.671124	-1.24939e-05	0.68944	1.71883e-05	0.68608	-0.00189593	0.604243	0.00273116	0.59991	FALSE
chr10	62844788	G	C	chr10_62844788_G_C	-0.0218753	0.511297	0.0218753	0.496158	0.0102361	0.565141	-0.000232873	0.524941	0.000232873	0.509395	0.13595	0.689078	-0.00293251	0.604775	0.00293251	0.591797	0.00139323	0.687749	-3.11907e-05	0.602396	3.11907e-05	0.588209	-0.00519714	0.425674	0.00519714	0.412217	FALSE
chr10	62853064	G	A	chr10_62853064_G_A	0.0688037	0.188949	0.0688037	0.194715	0.0158203	0.329978	0.00112704	0.224606	0.00112704	0.231177	0.518766	0.268177	0.0371115	0.147651	0.0371115	0.152766	0.00791242	0.242066	0.000582702	0.178861	0.000582702	0.18518	0.0158899	0.151524	0.0158899	0.156746	FALSE
chr10	62853482	G	A	chr10_62853482_G_A	-0.226671	0.0347809	0.226671	0.0340339	0.0402649	0.0588796	-0.00968364	0.0401362	0.00968364	0.0397837	0.637968	0.203924	-0.149138	0.0278801	0.149138	0.0268174	0.0260883	0.0417281	-0.00647257	0.0306854	0.00647257	0.0302794	-0.0452499	0.034185	0.0452499	0.0335668	TRUE
chr10	62853948	C	T	chr10_62853948_C_T	0.00579413	0.351992	0.0463735	0.346929	0.00843524	0.68447	0.000236506	0.470036	0.00050591	0.462406	0.52768	0.266072	0.00311237	0.262402	0.0247599	0.258952	0.0044606	0.394435	0.00012599	0.358961	0.00027067	0.353085	0.00140686	0.294466	0.0108325	0.289799	FALSE
chr10	62854095	C	A	chr10_62854095_C_A	0.0475243	0.166116	0.0768426	0.169194	0.0173195	0.283602	0.000496778	0.1938	0.00127388	0.197182	0.442309	0.319169	0.0224399	0.155538	0.0350062	0.158812	0.00754707	0.252376	0.000236793	0.173234	0.00056987	0.176756	0.0119488	0.120912	0.0190117	0.123032	FALSE
chr10	62854149	C	T	chr10_62854149_C_T	0.047343	0.236502	0.0614084	0.240425	0.0190557	0.256171	0.00136168	0.231189	0.00148264	0.234502	0.405108	0.346188	0.0201603	0.218045	0.0255661	0.222944	0.00785314	0.247968	0.000575957	0.209209	0.000622446	0.212988	0.0122918	0.172194	0.0157565	0.175771	FALSE
chr10	62856010	A	G	chr10_62856010_A_G	0.00519845	0.522739	0.0218166	0.521822	0.00906358	0.643211	0.000118954	0.56059	0.000234164	0.559815	0.348651	0.393149	0.00296654	0.432375	0.00851149	0.432299	0.00325264	0.482922	5.60783e-05	0.478776	9.45912e-05	0.478372	0.00103371	0.421674	0.00561634	0.420308	FALSE
chr10	62856390	C	T	chr10_62856390_C_T	-0.00165535	0.21059	0.0683238	0.20882	0.0198956	0.224067	0.000270486	0.209025	0.00144567	0.206732	0.398412	0.350316	0.00429024	0.207208	0.0277322	0.20598	0.00823779	0.23536	0.00021942	0.196575	0.000612173	0.194967	-0.0011131	0.156332	0.0167823	0.154961	FALSE
chr10	62924461	T	G	chr10_62924461_T_G	0.0919605	0.131607	0.0919605	0.136025	0.0172106	0.279772	0.00163299	0.169026	0.00163299	0.173352	0.780839	0.125681	0.0709892	0.0722552	0.0709892	0.0746367	0.0133907	0.124762	0.00125792	0.106814	0.00125792	0.109079	0.0121632	0.205387	0.0121632	0.212324	FALSE
chr10	62924695	C	T	chr10_62924695_C_T	0.103269	0.134712	0.103269	0.137925	0.041556	0.0550949	0.00474021	0.0928236	0.00474021	0.0945499	0.7832	0.123513	0.0816679	0.0742412	0.0816679	0.0760762	0.0326678	0.0259427	0.00375135	0.0582409	0.00375135	0.0593473	0.0124172	0.215994	0.0124172	0.222542	FALSE
chr10	63083855	A	C	chr10_63083855_A_C	0.00845291	0.733395	0.00845291	0.748482	0.0108267	0.53406	9.08216e-05	0.679652	9.08216e-05	0.697123	0.484088	0.2894	0.00390361	0.530818	0.00390361	0.543957	0.00526062	0.347627	4.20878e-05	0.525428	4.20878e-05	0.539354	0.00210871	0.645816	0.00210871	0.660626	FALSE
chr10	63084032	G	A	chr10_63084032_G_A	0.157269	0.0703426	0.157269	0.0719033	0.0510809	0.0343051	0.00899463	0.048644	0.00899463	0.04919	0.559322	0.242256	0.0945584	0.0599141	0.0945584	0.0616191	0.029204	0.0341073	0.00549695	0.04169	0.00549695	0.0419832	0.0336837	0.0584292	0.0336837	0.0600826	TRUE
chr10	63084426	C	T	chr10_63084426_C_T	0.00533307	0.773083	0.0070911	0.784134	0.00770705	0.738876	4.71607e-05	0.771903	5.94842e-05	0.783788	0.402071	0.349466	0.00171407	0.606157	0.00262134	0.614492	0.00295816	0.498243	1.43742e-05	0.638896	2.0734e-05	0.648202	0.00131794	0.685623	0.00177525	0.696128	FALSE
chr10	63156709	T	G	chr10_63156709_T_G	0.022109	0.507655	0.0231572	0.518186	0.0139595	0.387736	0.000370758	0.483013	0.000384567	0.492928	0.0592661	0.846433	0.0012759	0.751624	0.00132802	0.762281	0.000850054	0.783991	2.21048e-05	0.687879	2.27915e-05	0.699725	0.00388078	0.51686	0.0040618	0.528465	FALSE
chr10	63156891	C	A	chr10_63156891_C_A	0.167942	0.0558114	0.167942	0.0570775	0.0564567	0.0266104	0.00993302	0.038368	0.00993302	0.0387182	0.186076	0.599665	0.0318648	0.168463	0.0318648	0.173293	0.0104957	0.176406	0.00187911	0.0831812	0.00187911	0.0852451	0.0414516	0.03986	0.0414516	0.0407803	FALSE
chr10	63157799	C	T	chr10_63157799_C_T	0.00772452	0.735433	0.00863816	0.747084	0.0069398	0.798179	4.77091e-05	0.791192	5.25681e-05	0.804037	0.702388	0.17397	0.00567624	0.494413	0.00623326	0.503166	0.00492727	0.366502	3.49801e-05	0.58352	3.79425e-05	0.59395	0.00131	0.737431	0.00148149	0.748515	FALSE
chr10	63158105	T	C	chr10_63158105_T_C	0.0444777	0.289101	0.0444777	0.298447	0.0149999	0.346584	0.000675533	0.292809	0.000675533	0.30147	0.750322	0.147877	0.0328585	0.158473	0.0328585	0.16422	0.0112276	0.160293	0.000497845	0.186242	0.000497845	0.192399	0.00663258	0.346739	0.00663258	0.357372	FALSE
chr10	63166454	C	T	chr10_63166454_C_T	0.0327241	0.394623	0.0355386	0.399318	0.0126403	0.440981	0.000491614	0.424683	0.000515501	0.428484	0.481411	0.294255	0.0152414	0.327607	0.0167998	0.330469	0.00604574	0.30952	0.000232673	0.353773	0.00024585	0.35723	0.00829033	0.323998	0.00895406	0.327538	FALSE
chr10	63166722	C	T	chr10_63166722_C_T	-0.000662279	0.905927	0.00280374	0.9046	0.00685752	0.800087	-1.67969e-06	0.916465	1.79244e-05	0.915482	0.597969	0.228002	-0.000459668	0.717911	0.00160576	0.713063	0.00412309	0.413699	-1.56883e-06	0.755341	1.03619e-05	0.750774	-0.000150849	0.869642	0.000630389	0.869052	FALSE
chr10	63166776	C	A	chr10_63166776_C_A	0.0156313	0.579154	0.0156313	0.594956	0.00540361	0.899689	9.15267e-05	0.688778	9.15267e-05	0.706172	0.613896	0.219944	0.00932084	0.369352	0.00932084	0.379811	0.00327542	0.47329	5.39998e-05	0.495898	5.39998e-05	0.509249	0.00334567	0.524865	0.00334567	0.53964	FALSE
chr10	63174571	T	C	chr10_63174571_T_C	0.0112167	0.625059	0.0140949	0.633994	0.00795685	0.723972	8.47417e-05	0.669348	0.00010856	0.679427	0.213194	0.558045	0.00263671	0.615344	0.00312142	0.622836	0.00168978	0.64148	1.98666e-05	0.651829	2.38797e-05	0.659778	0.00293123	0.529246	0.00362672	0.537615	FALSE
chr10	63179261	T	C	chr10_63179261_T_C	-0.0115611	0.691073	0.0115611	0.675324	0.00669141	0.822552	-7.84267e-05	0.740423	7.84267e-05	0.723534	0.0361688	0.901891	-0.000424231	0.872141	0.000424231	0.85782	0.000236638	0.926259	-2.84604e-06	0.887344	2.84604e-06	0.872782	-0.00169268	0.721679	0.00169268	0.706347	FALSE
chr10	63180354	A	C	chr10_63180354_A_C	-0.015225	0.524209	0.0214576	0.515879	0.013408	0.406344	-0.000220793	0.486727	0.000293809	0.478972	0.0484145	0.874247	-0.000812958	0.780357	0.00100787	0.771473	0.000671463	0.82505	-1.19159e-05	0.725716	1.41994e-05	0.716013	-0.00261206	0.547482	0.00345364	0.538859	FALSE
chr10	63180529	A	G	chr10_63180529_A_G	0.106748	0.107666	0.106748	0.1108	0.0265363	0.134332	0.00294059	0.108095	0.00294059	0.110552	0.0779475	0.808151	0.00852193	0.394324	0.00852193	0.405404	0.00205368	0.601414	0.000230177	0.286363	0.000230177	0.295031	0.0206171	0.106585	0.0206171	0.109719	FALSE
chr10	63192577	C	A	chr10_63192577_C_A	-0.0356428	0.37092	0.0356428	0.359669	0.0119474	0.474861	-0.000404657	0.40051	0.000404657	0.388174	0.0519428	0.865202	-0.00178049	0.690723	0.00178049	0.677653	0.00062748	0.832819	-2.05371e-05	0.657279	2.05371e-05	0.642848	-0.00601013	0.388371	0.00601013	0.376822	FALSE
chr10	63207685	A	T	chr10_63207685_A_T	-0.00301516	0.840657	0.0052593	0.84247	0.0104525	0.555988	-4.31727e-05	0.80342	6.77341e-05	0.804919	0.711123	0.16686	-0.00220217	0.613384	0.00370636	0.615292	0.00740727	0.258147	-3.14123e-05	0.607714	4.77562e-05	0.6096	-0.00044937	0.832608	0.000878098	0.835012	FALSE
chr10	63217126	T	G	chr10_63217126_T_G	-0.00695346	0.807004	0.00695346	0.791133	0.00423077	0.984073	-3.07183e-05	0.892799	3.07183e-05	0.876553	0.465405	0.302329	-0.00353148	0.622971	0.00353148	0.609226	0.00198304	0.60389	-1.57333e-05	0.74464	1.57333e-05	0.729586	-0.00172761	0.733314	0.00172761	0.7173	FALSE
chr10	63226057	C	T	chr10_63226057_C_T	-0.0128502	0.659733	0.0128502	0.644766	0.00845082	0.686701	-0.000112204	0.673101	0.000112204	0.655816	0.724379	0.161454	-0.00937849	0.386302	0.00937849	0.37557	0.00614362	0.30307	-8.22161e-05	0.448158	8.22161e-05	0.435886	-0.00190863	0.693492	0.00190863	0.678427	FALSE
chr10	63226087	G	T	chr10_63226087_G_T	0.0114739	0.613218	0.0138159	0.625441	0.0110221	0.522048	0.000145605	0.574717	0.000165302	0.587817	0.715125	0.166488	0.00823699	0.362463	0.00981566	0.370724	0.0078943	0.240047	0.00010447	0.38223	0.000117747	0.391258	0.00189434	0.626297	0.00230402	0.637627	FALSE
chr10	63226398	G	C	chr10_63226398_G_C	0.00943401	0.689102	0.0106106	0.700275	0.0059842	0.852933	6.82029e-05	0.743967	7.20739e-05	0.7568	0.523145	0.268701	0.0051597	0.472727	0.00569959	0.482237	0.00319973	0.487319	3.75339e-05	0.566311	3.93101e-05	0.576971	0.00219128	0.609885	0.00248345	0.620341	FALSE
chr10	63227652	G	A	chr10_63227652_G_A	-0.0167199	0.652447	0.0184705	0.647035	0.00768262	0.729693	-0.000254493	0.69291	0.000261381	0.686277	0.278451	0.46835	-0.00469814	0.627365	0.00501371	0.621409	0.00216464	0.591363	-6.96253e-05	0.656521	7.08669e-05	0.649933	-0.00407609	0.580242	0.00447624	0.575696	FALSE
chr10	63227938	C	A	chr10_63227938_C_A	0.000930223	0.786591	0.00697726	0.788874	0.00570748	0.904521	2.39845e-06	0.837437	3.88893e-05	0.839792	0.153129	0.654985	0.000374952	0.756324	0.00103387	0.758279	0.000869198	0.781247	1.66369e-06	0.803713	5.72396e-06	0.806123	0.000438255	0.715203	0.00158788	0.718426	FALSE
chr10	63236426	A	G	chr10_63236426_A_G	0.00686833	0.62932	0.0133045	0.637691	0.0112326	0.510028	7.32599e-05	0.586844	0.00015295	0.596258	0.473682	0.296619	0.00359653	0.452579	0.00618377	0.460024	0.00523093	0.345657	3.78839e-05	0.456283	6.99182e-05	0.464685	0.00156883	0.530444	0.0033409	0.538148	FALSE
chr10	63241673	A	C	chr10_63241673_A_C	-0.0765113	0.192054	0.0765113	0.187194	0.0389167	0.0639071	-0.00324562	0.126127	0.00324562	0.123745	0.538166	0.259722	-0.044343	0.146189	0.044343	0.142053	0.0210407	0.0619933	-0.00187942	0.102549	0.00187942	0.100648	-0.0174095	0.160549	0.0174095	0.156139	FALSE
chr10	63252927	A	G	chr10_63252927_A_G	0.014366	0.602905	0.014366	0.618429	0.00920086	0.629705	0.000162566	0.602384	0.000162566	0.618012	0.06577	0.832829	0.000858417	0.768964	0.000858417	0.783312	0.00056261	0.846513	9.07554e-06	0.754618	9.07554e-06	0.769798	0.00264223	0.59173	0.00264223	0.606622	FALSE
chr10	63254915	G	A	chr10_63254915_G_A	-0.00814686	0.690031	0.0112767	0.679757	0.00979171	0.595415	-6.68137e-05	0.691305	9.91981e-05	0.680198	0.0904267	0.778712	-0.000634309	0.78305	0.000945667	0.773417	0.000907554	0.772821	-5.35703e-06	0.773824	8.57866e-06	0.764144	-0.00179113	0.634922	0.00247392	0.62513	FALSE
chr10	63257736	G	A	chr10_63257736_G_A	0.00414501	0.552335	0.0185026	0.555822	0.00904662	0.645353	4.87526e-05	0.579873	0.000173764	0.58351	0.078227	0.805781	0.000713161	0.715055	0.00152926	0.71792	0.000712221	0.813717	7.65794e-06	0.713235	1.45525e-05	0.716577	0.00122267	0.515106	0.00374422	0.518585	FALSE
chr10	63258493	C	T	chr10_63258493_C_T	0.00270235	0.803033	0.00621878	0.806522	0.00750258	0.756544	1.8523e-05	0.804845	4.72771e-05	0.808666	0.199633	0.577622	0.000816878	0.723873	0.00136849	0.726589	0.00148054	0.673628	5.48158e-06	0.745903	1.01488e-05	0.749062	0.000744716	0.715865	0.00159264	0.719691	FALSE
chr10	63267383	G	T	chr10_63267383_G_T	-0.00568813	0.751434	0.00842611	0.747052	0.00775252	0.731225	-5.88217e-05	0.760494	7.63452e-05	0.754829	0.0805262	0.801054	-0.000674256	0.802007	0.000821349	0.79952	0.000626737	0.83313	-6.52298e-06	0.810226	7.40661e-06	0.806705	-0.00141957	0.702427	0.00180701	0.697383	FALSE
chr10	63267848	A	G	chr10_63267848_A_G	0.0591882	0.210743	0.0591882	0.217428	0.0150067	0.351041	0.000921214	0.239163	0.000921214	0.24579	0.271648	0.480148	0.0161136	0.26733	0.0161136	0.275531	0.00415384	0.412382	0.00025682	0.267356	0.00025682	0.276	0.0155263	0.148594	0.0155263	0.153918	FALSE
chr10	63267850	A	T	chr10_63267850_A_T	0.0152495	0.50685	0.0213878	0.515505	0.013676	0.41766	0.000308775	0.476679	0.000373925	0.483722	0.261829	0.492891	0.00546514	0.489734	0.0062795	0.498533	0.00371523	0.448835	0.000103408	0.464814	0.000112052	0.473448	0.00447941	0.408563	0.00583546	0.416064	FALSE
chr10	63268497	C	T	chr10_63268497_C_T	-0.00725208	0.659888	0.0126204	0.651348	0.00642843	0.825535	-4.23915e-05	0.734268	7.9532e-05	0.725485	0.513884	0.273766	-0.00329758	0.456707	0.0064022	0.450906	0.00322836	0.475698	-1.81637e-05	0.554889	3.96429e-05	0.547896	-0.00153548	0.579306	0.00299951	0.570397	FALSE
chr10	63355392	G	A	chr10_63355392_G_A	-0.0822963	0.153646	0.0822963	0.148843	0.0239559	0.160779	-0.00200584	0.144354	0.00200584	0.141091	0.29883	0.445027	-0.0245095	0.212123	0.0245095	0.205549	0.00709772	0.268743	-0.000592361	0.175888	0.000592361	0.170772	-0.0212633	0.106755	0.0212633	0.10332	FALSE
chr10	63387723	C	T	chr10_63387723_C_T	-0.212894	0.0361683	0.212894	0.0355362	0.0653242	0.0180063	-0.0140083	0.0246068	0.0140083	0.0243512	0.241034	0.516577	-0.052484	0.105523	0.052484	0.101973	0.0158617	0.0986486	-0.00348327	0.0490417	0.00348327	0.0480765	-0.0539578	0.0239958	0.0539578	0.0234036	TRUE
chr10	63388280	G	A	chr10_63388280_G_A	-0.0154569	0.546168	0.0189937	0.534567	0.00843168	0.68988	-0.00012969	0.59503	0.00016006	0.582234	0.418057	0.3358	-0.00631825	0.416014	0.00788694	0.407795	0.00360308	0.450755	-5.46655e-05	0.475207	6.81354e-05	0.465968	-0.00397447	0.449951	0.00479381	0.439113	FALSE
chr10	63465371	A	G	chr10_63465371_A_G	0.127623	0.0828042	0.127623	0.0852306	0.0158804	0.320411	0.00208017	0.139153	0.00208017	0.142352	0.853016	0.0783078	0.108698	0.0401282	0.108698	0.0412366	0.0135428	0.124844	0.00177152	0.082095	0.00177152	0.0839539	0.0102133	0.235344	0.0102133	0.243506	FALSE
chr10	63465484	G	C	chr10_63465484_G_C	-0.00456271	0.532001	0.0203851	0.535015	0.00904752	0.645942	-6.05801e-05	0.569638	0.000199138	0.573383	0.872376	0.0624342	-0.00400115	0.293538	0.0177453	0.295367	0.00788472	0.240776	-5.30153e-05	0.366487	0.000173187	0.368858	-0.000161964	0.747406	0.00141004	0.750959	FALSE
chr10	63465485	A	G	chr10_63465485_A_G	-0.0170354	0.646762	0.0170354	0.633684	0.00817582	0.705894	-0.000188727	0.680157	0.000188727	0.665839	0.871974	0.0627252	-0.0147724	0.382774	0.0147724	0.372617	0.00711238	0.26905	-0.000163539	0.456712	0.000163539	0.44507	-0.00112104	0.819547	0.00112104	0.803681	FALSE
chr10	63465690	C	T	chr10_63465690_C_T	0.188147	0.04349	0.188147	0.0442429	0.030889	0.103118	0.00599375	0.0583545	0.00599375	0.059037	0.903382	0.0373958	0.170029	0.0190682	0.170029	0.0195293	0.0279287	0.0363833	0.00542034	0.0320964	0.00542034	0.0325213	0.0102529	0.230341	0.0102529	0.237974	TRUE
chr10	63466433	C	G	chr10_63466433_C_G	-0.0107748	0.610218	0.016142	0.607797	0.00712137	0.789698	-6.59492e-05	0.686247	0.000107852	0.683414	0.752727	0.142936	-0.00881969	0.359591	0.0125832	0.358386	0.00533302	0.340474	-5.43694e-05	0.459273	8.36606e-05	0.458181	-0.000911444	0.695545	0.00181336	0.693607	FALSE
chr10	63515079	G	A	chr10_63515079_G_A	0.028471	0.41237	0.028471	0.424596	0.0159905	0.315062	0.00046624	0.364711	0.00046624	0.375599	0.213276	0.556224	0.00594317	0.459951	0.00594317	0.471745	0.00340333	0.462876	9.66897e-05	0.406993	9.66897e-05	0.419533	0.00722962	0.325564	0.00722962	0.336314	FALSE
chr10	63515167	A	G	chr10_63515167_A_G	-0.000871983	0.846345	0.00501886	0.844949	0.00417083	0.986419	-6.13084e-06	0.911638	2.19133e-05	0.909587	0.284647	0.460971	-0.000279718	0.711916	0.00153725	0.71112	0.00120223	0.72024	-2.01105e-06	0.801413	6.80185e-06	0.800117	-0.000235006	0.772572	0.00122584	0.771174	FALSE
chr10	63521058	G	A	chr10_63521058_G_A	0.0011726	0.783014	0.00714284	0.784392	0.00527135	0.934625	8.41799e-06	0.845132	3.88526e-05	0.846686	0.840188	0.0872685	0.000985326	0.484282	0.00603304	0.485352	0.00442206	0.391935	7.0984e-06	0.598511	3.27772e-05	0.599797	0.000141321	0.87713	0.000570049	0.877851	FALSE
chr10	63521234	C	A	chr10_63521234_C_A	-0.0166712	0.346786	0.0407368	0.343127	0.0138134	0.39086	-0.000174648	0.357757	0.00059504	0.354195	0.870921	0.0636246	-0.0143752	0.175739	0.0354119	0.174436	0.0120138	0.146383	-0.000149475	0.214616	0.000516904	0.213521	-0.00105753	0.608584	0.00268352	0.604881	FALSE
chr10	63554514	C	G	chr10_63554514_C_G	0.00123613	0.821078	0.00551853	0.826821	0.0108535	0.531242	9.78771e-06	0.762201	6.21038e-05	0.767589	0.442293	0.317358	0.000755668	0.616651	0.00249403	0.622463	0.00479438	0.370261	6.79761e-06	0.599232	2.80346e-05	0.604279	0.000252473	0.750397	0.00132588	0.755689	FALSE
chr10	63554858	T	A	chr10_63554858_T_A	-0.0920291	0.140575	0.0920291	0.136452	0.014531	0.362457	-0.001353	0.19814	0.001353	0.193432	0.481893	0.29134	-0.0440894	0.13062	0.0440894	0.126197	0.00700762	0.269763	-0.00064641	0.169841	0.00064641	0.164971	-0.0223304	0.103718	0.0223304	0.101199	FALSE
chr10	63554951	G	C	chr10_63554951_G_C	-0.109046	0.109866	0.118259	0.108635	0.0247814	0.159315	-0.0033993	0.120177	0.00351865	0.11946	0.47507	0.29565	-0.0535116	0.108466	0.0576841	0.106398	0.0119043	0.152028	-0.00167979	0.10848	0.00173384	0.107482	-0.0265668	0.0802915	0.0289931	0.0790924	FALSE
chr10	63555211	A	G	chr10_63555211_A_G	0.00466792	0.650705	0.0130683	0.66047	0.00899029	0.649853	5.09568e-05	0.662681	0.000116657	0.673703	0.386346	0.359428	0.00156476	0.519699	0.00479521	0.528152	0.00348726	0.456179	1.76685e-05	0.549324	4.29342e-05	0.558709	0.00130841	0.553427	0.00329327	0.562377	FALSE
chr10	63555245	G	T	chr10_63555245_G_T	-0.0118986	0.69017	0.0118986	0.675028	0.00474232	0.968866	-5.77179e-05	0.804434	5.77179e-05	0.788373	0.369317	0.373871	-0.00425322	0.553126	0.00425322	0.541132	0.00176004	0.63234	-2.07349e-05	0.671759	2.07349e-05	0.657409	-0.0030789	0.583253	0.0030789	0.568728	FALSE
chr10	63563505	G	A	chr10_63563505_G_A	0.002943	0.663561	0.0122383	0.664421	0.012864	0.42916	5.53134e-05	0.608489	0.000164184	0.607773	0.0976722	0.759525	0.000968774	0.744659	0.00158833	0.745089	0.00131493	0.707095	1.55722e-05	0.706383	2.26057e-05	0.706646	0.000790765	0.614845	0.00269305	0.615523	FALSE
chr10	63564049	T	G	chr10_63564049_T_G	0.0229085	0.466116	0.0229085	0.480693	0.0108321	0.531782	0.000248025	0.47239	0.000248025	0.487502	0.101694	0.751555	0.00217512	0.634339	0.00217512	0.647806	0.00116426	0.729268	2.5086e-05	0.610431	2.5086e-05	0.624805	0.00463026	0.431925	0.00463026	0.445831	FALSE
chr10	63629449	G	C	chr10_63629449_G_C	0.005273	0.760279	0.00749471	0.770452	0.00616273	0.864235	3.16221e-05	0.799946	4.72436e-05	0.810832	0.711079	0.166911	0.00350524	0.47764	0.00519251	0.485652	0.00437432	0.394299	2.08493e-05	0.566608	3.2713e-05	0.575454	0.000933674	0.762026	0.00120679	0.772784	FALSE
chr10	63630123	T	G	chr10_63630123_T_G	0.0941154	0.130222	0.0941154	0.134084	0.0203037	0.214257	0.00201369	0.148047	0.00201369	0.151294	0.86645	0.0668505	0.0821637	0.0618087	0.0821637	0.0636567	0.0176646	0.0823388	0.00176271	0.0861646	0.00176271	0.0881614	0.0063674	0.347478	0.0063674	0.359023	FALSE
chr10	63630513	C	T	chr10_63630513_C_T	0.0711429	0.194355	0.0711429	0.199515	0.0163429	0.313644	0.0012783	0.227268	0.0012783	0.232595	0.899222	0.0394831	0.0637009	0.0901151	0.0637009	0.093062	0.0146842	0.111909	0.00114239	0.12987	0.00114239	0.133312	0.00407927	0.492207	0.00407927	0.50616	FALSE
chr10	63683574	G	T	chr10_63683574_G_T	-0.0368675	0.375947	0.0368675	0.365283	0.0129626	0.434257	-0.000548948	0.386586	0.000548948	0.375909	0.52153	0.269853	-0.0193163	0.271892	0.0193163	0.263917	0.00676826	0.284175	-0.00028828	0.298126	0.00028828	0.289342	-0.00866983	0.307497	0.00866983	0.298154	FALSE
chr10	63720130	G	A	chr10_63720130_G_A	-0.0420355	0.319433	0.0420355	0.310175	0.0152186	0.344352	-0.000654191	0.321548	0.000654191	0.312787	0.715407	0.165703	-0.0304141	0.182892	0.0304141	0.177511	0.0106428	0.170863	-0.000465179	0.211336	0.000465179	0.205675	-0.00671197	0.364334	0.00671197	0.353197	FALSE
chr10	63720718	G	T	chr10_63720718_G_T	-0.00419466	0.709832	0.0105212	0.705692	0.00799112	0.716508	-1.9421e-05	0.726936	8.28805e-05	0.723928	0.743638	0.14953	-0.00350468	0.435085	0.00811918	0.433096	0.00592415	0.31371	-1.74314e-05	0.500885	6.34705e-05	0.499072	-0.000379504	0.746794	0.00145291	0.743309	FALSE
chr10	63865829	G	C	chr10_63865829_G_C	0.0219531	0.483263	0.0219531	0.497628	0.0075494	0.753532	0.000168702	0.55407	0.000168702	0.571173	0.600637	0.226777	0.0132806	0.304817	0.0132806	0.31376	0.00457303	0.384886	0.00010276	0.391733	0.00010276	0.403745	0.00463979	0.431131	0.00463979	0.445066	FALSE
chr10	63866054	C	A	chr10_63866054_C_A	-0.0333695	0.334552	0.0415715	0.330174	0.019261	0.249924	-0.000913213	0.289257	0.00100395	0.286392	0.721841	0.165319	-0.0243707	0.192576	0.0302541	0.18972	0.0139576	0.123219	-0.000668228	0.189547	0.000733312	0.187907	-0.00519872	0.372206	0.00664687	0.366214	FALSE
chr10	63866303	A	G	chr10_63866303_A_G	0.0184262	0.510421	0.0206983	0.521958	0.0115221	0.496174	0.000229216	0.501057	0.000253113	0.511606	0.829355	0.097739	0.0153174	0.270034	0.0172072	0.27553	0.0095586	0.194846	0.000190642	0.308558	0.000210517	0.315054	0.00166092	0.68401	0.00183877	0.695224	FALSE
chr10	63866499	C	T	chr10_63866499_C_T	-0.131724	0.0907256	0.131724	0.088455	0.0287292	0.119173	-0.00425453	0.0964698	0.00425453	0.0945358	0.870364	0.0649528	-0.11472	0.0434191	0.11472	0.0421619	0.0249901	0.0454658	-0.00370371	0.0560003	0.00370371	0.0546306	-0.00923829	0.291194	0.00923829	0.282351	FALSE
chr10	63866569	G	C	chr10_63866569_G_C	0.116197	0.102669	0.116197	0.105246	0.0341002	0.0823402	0.0041097	0.0895605	0.0041097	0.0909846	0.887494	0.0508604	0.103419	0.0471758	0.103419	0.0485494	0.0302949	0.0298999	0.00366121	0.0504782	0.00366121	0.0514021	0.00716611	0.338595	0.00716611	0.350096	FALSE
chr10	63866764	G	C	chr10_63866764_G_C	-0.0124681	0.610556	0.0163453	0.600063	0.011097	0.517162	-0.000123775	0.594478	0.000177854	0.584547	0.866038	0.0677293	-0.0109039	0.331025	0.0142673	0.32513	0.00960866	0.194121	-0.000108252	0.369952	0.000155163	0.363148	-0.000808232	0.817426	0.00101466	0.807094	FALSE
chr10	63866801	T	C	chr10_63866801_T_C	0.0155023	0.518771	0.0195474	0.530007	0.00971114	0.600703	0.000134832	0.540022	0.000183941	0.551164	0.862593	0.0703354	0.013277	0.264218	0.0168359	0.269802	0.00839063	0.226354	0.000115433	0.327332	0.000158639	0.334292	0.00117821	0.732547	0.00140686	0.743413	FALSE
chr10	63867131	C	T	chr10_63867131_C_T	-0.0618126	0.229302	0.0618126	0.222346	0.0203751	0.223217	-0.00146703	0.213124	0.00146703	0.207559	0.764041	0.138784	-0.0471511	0.124061	0.0471511	0.120043	0.0155615	0.10381	-0.00111834	0.134457	0.00111834	0.131208	-0.00839354	0.308588	0.00839354	0.29891	FALSE
chr10	63867166	A	G	chr10_63867166_A_G	0.0677258	0.201573	0.0677258	0.207247	0.0188495	0.246846	0.00147415	0.206391	0.00147415	0.211976	0.753886	0.14505	0.0509311	0.112062	0.0509311	0.115548	0.0141926	0.116077	0.0011046	0.132068	0.0011046	0.135593	0.0102529	0.259753	0.0102529	0.268816	FALSE
chr10	63872408	T	A	chr10_63872408_T_A	-0.00902498	0.678516	0.0119345	0.667597	0.00670335	0.819415	-5.43992e-05	0.749796	7.50032e-05	0.738194	0.465892	0.300248	-0.00403549	0.508921	0.00517268	0.501195	0.00316131	0.485983	-2.43188e-05	0.593737	3.2372e-05	0.584305	-0.00228655	0.583003	0.00305508	0.573182	FALSE
chr10	63872514	G	A	chr10_63872514_G_A	-1.35887	0.000190498	1.35887	0.000143003	0.312884	3.84242e-05	-0.445367	8.13996e-05	0.445367	5.88733e-05	0.435966	0.321439	-0.635203	0.000875575	0.635203	0.000844083	0.140402	0.000261172	-0.214774	0.00017699	0.214774	0.000141592	-0.335645	0.000150177	0.335645	0.000105592	TRUE
chr10	63872617	A	T	chr10_63872617_A_T	-0.00199428	0.751722	0.00858318	0.746303	0.00523038	0.930466	-4.21562e-06	0.824811	4.59143e-05	0.819436	0.388072	0.359692	1.04298e-06	0.582575	0.00354892	0.578384	0.00207643	0.596323	2.9286e-06	0.677806	1.96322e-05	0.673236	-0.000746304	0.667967	0.00206742	0.661558	FALSE
chr10	63976696	C	T	chr10_63976696_C_T	-0.130158	0.097096	0.130158	0.0944565	0.0311364	0.0991756	-0.00424841	0.0919235	0.00424841	0.0901595	0.514175	0.27347	-0.0655371	0.0909968	0.0655371	0.087978	0.0159752	0.0958429	-0.00213704	0.081433	0.00213704	0.0794517	-0.031999	0.0676175	0.031999	0.0655991	FALSE
chr10	63976704	C	T	chr10_63976704_C_T	0.0827741	0.152449	0.0827741	0.157139	0.0196837	0.223157	0.00159586	0.166173	0.00159586	0.170342	0.538087	0.260167	0.0442786	0.121797	0.0442786	0.126095	0.0106524	0.170459	0.00085699	0.133489	0.00085699	0.137168	0.01992	0.114803	0.01992	0.118377	FALSE
chr10	63977330	T	C	chr10_63977330_T_C	0.00189302	0.803563	0.00673869	0.799835	0.00510891	0.920607	1.61128e-05	0.865288	3.55276e-05	0.861924	0.683712	0.184828	0.00101015	0.540962	0.004482	0.538358	0.00344432	0.46039	9.51329e-06	0.653341	2.33429e-05	0.650324	0.000431904	0.775784	0.00125125	0.772731	FALSE
chr10	64041118	A	C	chr10_64041118_A_C	0.0154984	0.47618	0.0228234	0.483678	0.00790509	0.719689	0.000160488	0.544035	0.000192503	0.552951	0.825058	0.100247	0.0125039	0.24628	0.0187274	0.25019	0.00650284	0.291261	0.000130274	0.340243	0.000157475	0.345623	0.00161329	0.637916	0.00221351	0.645444	FALSE
chr10	65501436	T	G	chr10_65501436_T_G	0.0271085	0.211124	0.0645666	0.214629	0.0131874	0.415535	0.000378374	0.261198	0.000884537	0.266328	0.403792	0.347721	0.0168053	0.202659	0.0277875	0.206911	0.00570011	0.336996	0.00025015	0.23824	0.00039855	0.242775	0.00565603	0.166366	0.0152849	0.16966	FALSE
chr10	65501825	T	C	chr10_65501825_T_C	-0.00409624	0.813888	0.0064437	0.802842	0.00558053	0.905294	-2.19457e-05	0.866753	3.48613e-05	0.855398	0.259245	0.495405	-0.00129587	0.695174	0.00204005	0.685468	0.00141206	0.686026	-6.58189e-06	0.767597	1.06763e-05	0.756822	-0.00096702	0.749879	0.00147197	0.739022	FALSE
chr10	66181390	C	T	chr10_66181390_C_T	0.00604768	0.757686	0.00746806	0.765578	0.00487434	0.94166	2.88208e-05	0.836382	3.64536e-05	0.844858	0.290022	0.45501	0.00213921	0.652848	0.00246731	0.656522	0.00141728	0.684851	1.03856e-05	0.741811	1.21488e-05	0.74742	0.00156565	0.678234	0.00194674	0.683225	FALSE
chr10	66926171	G	C	chr10_66926171_G_C	-0.0210324	0.508481	0.0238505	0.498858	0.00913209	0.633789	-0.00024968	0.547055	0.000269753	0.53713	0.667431	0.192126	-0.0135336	0.327028	0.0155558	0.321933	0.0060632	0.311255	-0.000163273	0.391204	0.000177677	0.384561	-0.00408403	0.486564	0.00459215	0.476919	FALSE
chr10	67521536	C	T	chr10_67521536_C_T	0.00603475	0.734045	0.00896198	0.737585	0.00597987	0.856944	3.61729e-05	0.808535	4.84379e-05	0.813193	0.594396	0.228664	0.00356246	0.512905	0.0051382	0.515824	0.00366029	0.449775	2.17994e-05	0.614574	2.8466e-05	0.618381	0.00122584	0.678197	0.00198168	0.681636	FALSE
chr10	67521737	C	G	chr10_67521737_C_G	0.0559327	0.253376	0.0559327	0.260922	0.0207805	0.209645	0.00132349	0.224334	0.00132349	0.230514	0.444256	0.318731	0.023028	0.222001	0.023028	0.229579	0.00895056	0.210577	0.000523329	0.198443	0.000523329	0.204698	0.0137082	0.192896	0.0137082	0.199067	FALSE
chr10	67612917	G	C	chr10_67612917_G_C	-0.00608654	0.638833	0.0141133	0.62948	0.013587	0.396963	-7.67236e-05	0.583294	0.00018339	0.573441	0.738536	0.147964	-0.0037877	0.392856	0.010301	0.386433	0.010085	0.182762	-4.74928e-05	0.393901	0.000134048	0.386847	-0.00139892	0.669623	0.00215158	0.66028	FALSE
chr10	67613616	C	T	chr10_67613616_C_T	0.0271758	0.427527	0.0271758	0.440247	0.0159787	0.310817	0.000422825	0.372248	0.000422825	0.38472	0.73305	0.157525	0.0200802	0.238061	0.0200802	0.245079	0.0117147	0.150378	0.000312679	0.238894	0.000312679	0.246642	0.00399035	0.480681	0.00399035	0.494168	FALSE
chr10	67666422	T	C	chr10_67666422_T_C	0.00198244	0.754401	0.0081742	0.758217	0.00672548	0.81451	1.56719e-05	0.789562	5.22445e-05	0.794223	0.329463	0.412278	0.000796352	0.605713	0.00275125	0.609556	0.00219964	0.576457	5.83567e-06	0.665395	1.74773e-05	0.669559	0.000490655	0.65448	0.00211347	0.658393	FALSE
chr10	67697886	G	A	chr10_67697886_G_A	0.0514299	0.205891	0.0708029	0.209269	0.0248957	0.158877	0.00183358	0.181131	0.00212155	0.183181	0.541934	0.2581	0.0287703	0.157826	0.0386057	0.161159	0.0135674	0.127332	0.00100675	0.143749	0.00115296	0.145809	0.0121616	0.16631	0.0168141	0.168382	FALSE
chr10	67699776	A	T	chr10_67699776_A_T	-0.0601254	0.242622	0.0601254	0.236043	0.0252404	0.151588	-0.00167516	0.202359	0.00167516	0.19803	0.609297	0.223489	-0.0365199	0.16825	0.0365199	0.16312	0.0154763	0.103921	-0.00101669	0.149176	0.00101669	0.145771	-0.0132032	0.216602	0.0132032	0.209876	FALSE
chr10	67699834	G	C	chr10_67699834_G_C	0.0123659	0.208405	0.0652762	0.206492	0.0182433	0.276627	0.000756437	0.224101	0.00135677	0.22115	0.639437	0.20774	0.00969794	0.136075	0.0417689	0.134614	0.0117322	0.157164	0.000511046	0.158203	0.000877492	0.156018	0.00228972	0.193084	0.013516	0.192557	FALSE
chr10	67699845	G	A	chr10_67699845_G_A	-0.0382753	0.260979	0.0589903	0.257675	0.0145982	0.357774	-0.000558498	0.296445	0.000874788	0.292979	0.638101	0.208475	-0.0221931	0.178449	0.0370428	0.175295	0.00927429	0.201884	-0.000321991	0.214407	0.000548726	0.211726	-0.00842689	0.239173	0.0120218	0.236448	FALSE
chr10	67700269	C	A	chr10_67700269_C_A	0.0446044	0.302525	0.0446044	0.312183	0.00887002	0.653874	0.000469373	0.398273	0.000469373	0.410006	0.659898	0.196427	0.0278885	0.189157	0.0278885	0.195838	0.00566862	0.328142	0.000285022	0.277627	0.000285022	0.286003	0.00901281	0.291096	0.00901281	0.300102	FALSE
chr10	67725390	G	A	chr10_67725390_G_A	0.00803562	0.646545	0.0132814	0.654432	0.00867544	0.664204	0.000103134	0.658649	0.000135284	0.667152	0.13088	0.698607	0.000940134	0.697218	0.00165099	0.703772	0.00109885	0.737206	1.19419e-05	0.702185	1.62888e-05	0.709249	0.00191022	0.563374	0.00311384	0.570509	FALSE
chr10	67753990	T	C	chr10_67753990_T_C	-0.00263186	0.855414	0.00470189	0.852836	0.00564549	0.893285	-2.09478e-05	0.883857	3.1064e-05	0.880634	0.166986	0.631535	-0.000338744	0.806216	0.000732611	0.804745	0.000881106	0.777388	-2.4062e-06	0.84503	4.33219e-06	0.843497	-0.00064468	0.792354	0.00110834	0.789918	FALSE
chr10	67763568	C	T	chr10_67763568_C_T	0.0613433	0.205476	0.0613433	0.21156	0.0200376	0.218908	0.00118353	0.197172	0.00118353	0.202161	0.881698	0.0556157	0.0541213	0.0953652	0.0541213	0.098657	0.0176614	0.0816353	0.00104374	0.113969	0.00104374	0.116845	0.00384267	0.484968	0.00384267	0.499509	FALSE
chr10	67763604	G	C	chr10_67763604_G_C	-0.0573568	0.193623	0.0746519	0.190819	0.0286858	0.117282	-0.0020078	0.155843	0.0023788	0.154145	0.89304	0.0461562	-0.0514297	0.09086	0.0667353	0.0897619	0.025636	0.0422044	-0.00179962	0.0881114	0.00212794	0.0876054	-0.00317894	0.502231	0.00420789	0.49273	FALSE
chr10	67763671	G	C	chr10_67763671_G_C	-0.00606968	0.265256	0.0526314	0.263267	0.0226812	0.176979	-0.000230634	0.217293	0.00126586	0.215676	0.91539	0.0286848	-0.00533159	0.120345	0.048018	0.119727	0.0207399	0.0619437	-0.000204699	0.121466	0.0011534	0.121125	-0.000560522	0.622853	0.00247868	0.620068	FALSE
chr10	67763963	G	T	chr10_67763963_G_T	0.0425019	0.33197	0.0425019	0.341978	0.0415996	0.0546691	0.00186266	0.198147	0.00186266	0.202756	0.962661	0.0037842	0.0409261	0.161863	0.0409261	0.167005	0.0400645	0.0162217	0.00179451	0.111279	0.00179451	0.11384	0.00125125	0.756594	0.00125125	0.772043	FALSE
chr10	67764149	T	C	chr10_67764149_T_C	0.053563	0.271095	0.053563	0.27879	0.0192277	0.237778	0.00119857	0.252666	0.00119857	0.259918	0.966451	0.00251216	0.0521243	0.118339	0.0521243	0.122757	0.0185629	0.0760721	0.00116632	0.138905	0.00116632	0.142835	0.00146403	0.734147	0.00146403	0.748785	FALSE
chr10	67764487	G	A	chr10_67764487_G_A	0.284544	0.0219789	0.284544	0.0225587	0.0456277	0.0456326	0.0141642	0.0278711	0.0141642	0.0280352	0.943987	0.00921895	0.268103	0.00840267	0.268103	0.00874444	0.043045	0.0138703	0.0133502	0.0139531	0.0133502	0.0141777	0.0110707	0.222732	0.0110707	0.23016	TRUE
chr10	67764622	A	G	chr10_67764622_A_G	0.0105432	0.45731	0.0259728	0.458911	0.0106971	0.543013	0.000190764	0.487386	0.000312931	0.488917	0.898741	0.0359844	0.00907379	0.235537	0.0233257	0.236043	0.00961208	0.195762	0.000168827	0.296515	0.00028166	0.296655	0.000787589	0.746339	0.00139098	0.749556	FALSE
chr10	67764648	C	A	chr10_67764648_C_A	-0.0690354	0.19628	0.0690354	0.190458	0.0164767	0.298719	-0.00114528	0.218548	0.00114528	0.212793	0.888342	0.0437793	-0.0611599	0.0905806	0.0611599	0.0875418	0.0145974	0.109724	-0.00101227	0.124825	0.00101227	0.121891	-0.00403798	0.501287	0.00403798	0.487349	FALSE
chr10	67764720	G	C	chr10_67764720_G_C	-0.00940701	0.45286	0.0271909	0.450425	0.0204555	0.230038	-0.00030762	0.365105	0.00060427	0.364057	0.863055	0.0636935	-0.00741901	0.235786	0.0235708	0.234485	0.0178564	0.0874612	-0.000260679	0.22007	0.000530065	0.219071	-0.000943201	0.684107	0.00192134	0.681872	FALSE
chr10	67765166	T	G	chr10_67765166_T_G	0.0081724	0.740306	0.00849011	0.75166	0.0157538	0.323786	0.000109897	0.644811	0.000115672	0.658203	0.504991	0.280022	0.00420962	0.538273	0.00435349	0.547847	0.00784994	0.24264	5.58028e-05	0.492654	5.84183e-05	0.503047	0.00191975	0.666101	0.00201185	0.677664	FALSE
chr10	67765270	A	G	chr10_67765270_A_G	-0.0865241	0.150672	0.0865241	0.146343	0.0322112	0.0923492	-0.00293676	0.114156	0.00293676	0.112167	0.392083	0.357698	-0.0343344	0.165088	0.0343344	0.159998	0.0127061	0.136773	-0.00116812	0.120357	0.00116812	0.117461	-0.022459	0.103568	0.022459	0.100317	FALSE
chr10	67770920	A	G	chr10_67770920_A_G	-0.0150939	0.632472	0.0150939	0.61798	0.00720412	0.775076	-0.000115861	0.698767	0.000115861	0.682289	0.205962	0.56736	-0.0032509	0.61847	0.0032509	0.60508	0.00143346	0.679833	-2.39663e-05	0.671157	2.39663e-05	0.656481	-0.00361561	0.550548	0.00361561	0.536708	FALSE
chr10	67780092	A	T	chr10_67780092_A_T	0.054711	0.249863	0.054711	0.257165	0.0134821	0.401706	0.000739006	0.283426	0.000739006	0.291913	0.719688	0.161495	0.037991	0.143805	0.037991	0.148302	0.0097037	0.190299	0.000513042	0.185547	0.000513042	0.191165	0.00929228	0.279124	0.00929228	0.288483	FALSE
chr10	67780187	G	A	chr10_67780187_G_A	-0.0618051	0.163029	0.0870208	0.161659	0.0228181	0.174796	-0.00152113	0.168796	0.00209067	0.167748	0.684767	0.179886	-0.044793	0.104151	0.0617733	0.102598	0.0157578	0.0985509	-0.00110275	0.116013	0.00148702	0.114952	-0.00967814	0.184568	0.014861	0.183017	FALSE
chr10	67780298	G	T	chr10_67780298_G_T	0.00897527	0.727354	0.009295	0.737876	0.00718808	0.780899	5.93764e-05	0.771761	6.23462e-05	0.782903	0.623023	0.212338	0.00560235	0.494865	0.00579084	0.503266	0.00448383	0.387921	3.74118e-05	0.570448	3.91626e-05	0.579961	0.00171809	0.692573	0.00179748	0.703347	FALSE
chr10	67780315	A	T	chr10_67780315_A_T	-0.00436157	0.859555	0.00488506	0.849937	0.00393792	0.988233	-1.73443e-05	0.927859	1.90925e-05	0.918846	0.616604	0.215864	-0.00289891	0.609904	0.00320395	0.601462	0.00240437	0.553554	-1.1431e-05	0.743747	1.24497e-05	0.734316	-0.000763771	0.831251	0.00090668	0.821928	FALSE
chr10	67788372	T	C	chr10_67788372_T_C	-0.0382523	0.363677	0.0382523	0.353481	0.0111474	0.518221	-0.000531165	0.408435	0.000531165	0.398316	0.638225	0.207093	-0.0244141	0.22762	0.0244141	0.221605	0.00708933	0.269285	-0.000338201	0.282991	0.000338201	0.276125	-0.00814583	0.3388	0.00814583	0.328362	FALSE
chr10	67788537	T	A	chr10_67788537_T_A	0.00276368	0.721354	0.00943789	0.723938	0.00760565	0.751237	2.31769e-05	0.738925	7.42197e-05	0.742001	0.6772	0.187407	0.00199272	0.460486	0.00638091	0.462482	0.00516582	0.35011	1.67427e-05	0.525245	5.03286e-05	0.527231	0.000446195	0.696904	0.00180225	0.698944	FALSE
chr10	67788554	T	A	chr10_67788554_T_A	-0.0414914	0.345051	0.0414914	0.335174	0.0151902	0.341688	-0.000700036	0.336238	0.000700036	0.326659	0.67809	0.186986	-0.0287262	0.205772	0.0287262	0.199128	0.0103606	0.178852	-0.000486398	0.226879	0.000486398	0.219632	-0.0072725	0.351566	0.0072725	0.34123	FALSE
chr10	67791284	C	T	chr10_67791284_C_T	-0.221894	0.0336752	0.221894	0.0329816	0.0326719	0.0926994	-0.00748916	0.0484593	0.00748916	0.0478941	0.380167	0.367072	-0.0856041	0.058618	0.0856041	0.0565589	0.0124482	0.14074	-0.00288344	0.0583762	0.00288344	0.0571022	-0.0576464	0.0211418	0.0576464	0.0205701	FALSE
chr10	67838028	G	A	chr10_67838028_G_A	-0.0632601	0.218102	0.0632601	0.211221	0.022048	0.185904	-0.00138134	0.19155	0.00138134	0.187452	0.402004	0.349292	-0.0244893	0.215886	0.0244893	0.208897	0.00898161	0.213212	-0.000542075	0.187609	0.000542075	0.181901	-0.0155231	0.163164	0.0155231	0.158049	FALSE
chr10	67838066	C	T	chr10_67838066_C_T	0.0715619	0.170876	0.0826062	0.172881	0.0247497	0.162875	0.00237742	0.15714	0.00253638	0.158061	0.434756	0.323903	0.0317754	0.164264	0.0355885	0.167734	0.0109769	0.174773	0.00107433	0.145674	0.00112921	0.14754	0.017924	0.125243	0.0208044	0.127086	FALSE
chr10	67838376	T	C	chr10_67838376_T_C	-0.00333801	0.864429	0.00452079	0.854701	0.00551235	0.910495	-1.62804e-05	0.904541	2.36002e-05	0.895061	0.446882	0.313964	-0.00128755	0.679365	0.00184426	0.670242	0.00250366	0.545908	-6.3643e-06	0.750254	9.80961e-06	0.740838	-0.00083205	0.795135	0.00113057	0.785957	FALSE
chr10	67838620	T	G	chr10_67838620_T_G	0.00659675	0.782775	0.00659675	0.798411	0.010031	0.584873	6.07518e-05	0.767805	6.07518e-05	0.784283	0.339338	0.405086	0.00230066	0.655345	0.00230066	0.668874	0.00331139	0.474279	2.05672e-05	0.662584	2.05672e-05	0.677482	0.00160217	0.711507	0.00160217	0.727177	FALSE
chr10	67838656	A	G	chr10_67838656_A_G	0.100428	0.115733	0.100428	0.119066	0.0290484	0.123379	0.00319941	0.10813	0.00319941	0.110191	0.339872	0.405058	0.033355	0.157463	0.033355	0.162315	0.00949938	0.199864	0.00104354	0.126973	0.00104354	0.129816	0.0257808	0.0802102	0.0257808	0.0825607	FALSE
chr10	67838699	G	A	chr10_67838699_G_A	-0.0159739	0.617513	0.0159739	0.601786	0.00858225	0.677246	-0.000136454	0.65257	0.000136454	0.635343	0.285034	0.463311	-0.00503015	0.542291	0.00503015	0.530233	0.00246482	0.550173	-4.33572e-05	0.583059	4.33572e-05	0.568977	-0.00392207	0.520025	0.00392207	0.505065	FALSE
chr10	67849547	C	A	chr10_67849547_C_A	0.0739178	0.186426	0.0739178	0.19201	0.0279322	0.12374	0.00201996	0.155853	0.00201996	0.159773	0.932598	0.0154384	0.0687259	0.0812229	0.0687259	0.0846273	0.0260974	0.0412452	0.00188312	0.0863523	0.00188312	0.0883824	0.00331232	0.541786	0.00331232	0.555928	FALSE
chr10	67849565	C	T	chr10_67849565_C_T	-0.107426	0.108934	0.107426	0.105828	0.0222236	0.186152	-0.00242501	0.126681	0.00242501	0.124323	0.929065	0.0173229	-0.0996898	0.0468005	0.0996898	0.0456199	0.0206319	0.0632128	-0.00224841	0.0696523	0.00224841	0.0684131	-0.00446036	0.470714	0.00446036	0.456533	FALSE
chr10	67849782	C	A	chr10_67849782_C_A	-0.0159326	0.573654	0.0175006	0.561781	0.00944203	0.617525	-0.000147538	0.599795	0.000162046	0.586111	0.901302	0.037739	-0.0143004	0.297201	0.0157251	0.290473	0.00849652	0.222762	-0.000132096	0.365477	0.000145279	0.357264	-0.000873335	0.826136	0.000933674	0.814989	FALSE
chr10	67850122	C	G	chr10_67850122_C_G	0.0986066	0.115951	0.0986066	0.119341	0.0260437	0.141967	0.00270458	0.115101	0.00270458	0.117636	0.743059	0.151751	0.0732202	0.066309	0.0732202	0.068725	0.0193924	0.0713483	0.00201143	0.075113	0.00201143	0.0769669	0.0147864	0.160547	0.0147864	0.166251	FALSE
chr10	67855284	A	G	chr10_67855284_A_G	0.0151926	0.585536	0.0151926	0.600863	0.00692106	0.80458	0.000102708	0.654511	0.000102708	0.67234	0.395241	0.35223	0.00620249	0.457626	0.00620249	0.470081	0.00272208	0.519028	4.18336e-05	0.538149	4.18336e-05	0.55218	0.00404592	0.478288	0.00404592	0.493165	FALSE
chr10	67884201	A	G	chr10_67884201_A_G	-0.00776799	0.569819	0.0174961	0.565529	0.0127241	0.437064	-7.92889e-05	0.522723	0.000255116	0.51797	0.859563	0.0725836	-0.00671578	0.321404	0.0150631	0.318742	0.0109574	0.167829	-6.89e-05	0.33788	0.00021979	0.335063	-0.000574813	0.774966	0.00122902	0.771601	FALSE
chr10	67884459	A	C	chr10_67884459_A_C	0.018697	0.349359	0.043573	0.350515	0.0283087	0.134527	0.000972597	0.271459	0.00143537	0.271703	0.941949	0.0115161	0.0178142	0.173058	0.0410558	0.173727	0.0266546	0.0432711	0.000921124	0.154983	0.00135352	0.155302	0.000646268	0.722201	0.0016244	0.723447	FALSE
chr10	67884577	A	G	chr10_67884577_A_G	-0.169198	0.0545546	0.169198	0.0534166	0.0271981	0.126925	-0.00457746	0.0723959	0.00457746	0.0712235	0.960965	0.00451381	-0.162636	0.0216447	0.162636	0.0211474	0.0261283	0.0397855	-0.00439865	0.0381184	0.00439865	0.0374184	-0.00561634	0.402153	0.00561634	0.388909	TRUE
chr10	67884583	G	C	chr10_67884583_G_C	-0.045692	0.176085	0.0769133	0.172715	0.017919	0.263525	-0.000854421	0.199628	0.00143127	0.196307	0.962134	0.00417349	-0.0439089	0.0751916	0.0740712	0.0734324	0.0172575	0.0853971	-0.000822194	0.108788	0.00137948	0.107082	-0.00166728	0.618895	0.00257872	0.608776	FALSE
chr10	67885522	C	T	chr10_67885522_C_T	-0.00228756	0.697252	0.0108811	0.694348	0.00552861	0.857956	2.1259e-05	0.776963	6.97946e-05	0.7764	0.863907	0.0689548	-0.00207834	0.403747	0.00934697	0.400764	0.00475238	0.376808	1.73706e-05	0.53444	5.9536e-05	0.532325	-1.42909e-05	0.836525	0.000839989	0.834655	FALSE
chr10	67885828	T	C	chr10_67885828_T_C	0.0797672	0.163197	0.0797672	0.168169	0.0164958	0.313947	0.00153364	0.197125	0.00153364	0.202869	0.759325	0.14197	0.0609123	0.0890462	0.0609123	0.0922661	0.0125798	0.143098	0.00117574	0.125547	0.00117574	0.128925	0.0108341	0.224179	0.0108341	0.23249	FALSE
chr10	67892108	G	A	chr10_67892108_G_A	-0.0032929	0.895117	0.00360624	0.885824	0.00757628	0.7478	-3.0135e-05	0.888147	3.17008e-05	0.878277	0.0124474	0.960948	-2.94644e-05	0.973734	3.77335e-05	0.971055	8.66433e-05	0.968072	-2.9101e-07	0.973807	3.32333e-07	0.970398	-0.000249297	0.942808	0.000281055	0.934	FALSE
chr10	67892245	C	A	chr10_67892245_C_A	0.0107365	0.677069	0.0107365	0.692558	0.00992914	0.5893	0.000108454	0.658756	0.000108454	0.675799	0.0103498	0.966436	0.000141296	0.919088	0.000141296	0.934145	0.000100407	0.963776	1.37226e-06	0.908538	1.37226e-06	0.923815	0.00088445	0.81281	0.00088445	0.828247	FALSE
chr10	67892658	A	G	chr10_67892658_A_G	0.00452496	0.775544	0.00726635	0.780554	0.00653838	0.832241	3.47326e-05	0.807716	5.1165e-05	0.813126	0.00788542	0.973268	2.58398e-05	0.961906	4.85972e-05	0.965078	5.17962e-05	0.978804	2.02379e-07	0.96372	3.41877e-07	0.967183	0.000242946	0.909957	0.000385855	0.912529	FALSE
chr10	67892980	G	A	chr10_67892980_G_A	-0.00965062	0.733679	0.00965062	0.717913	0.00621969	0.85755	-6.20314e-05	0.787207	6.20314e-05	0.770503	0.0363847	0.900417	-0.000361774	0.890549	0.000361774	0.876114	0.000216878	0.929193	-2.25717e-06	0.907016	2.25717e-06	0.892192	-0.00156565	0.745402	0.00156565	0.73011	FALSE
chr10	67893179	G	A	chr10_67893179_G_A	-0.0151519	0.485566	0.0241061	0.476419	0.0153237	0.334163	-0.000253325	0.420484	0.000389141	0.411874	0.0361688	0.901385	-0.000625475	0.794876	0.000935573	0.785454	0.000567865	0.845965	-1.09956e-05	0.723202	1.56991e-05	0.712751	-0.00207854	0.541901	0.00351716	0.532784	FALSE
chr10	67893203	A	G	chr10_67893203_A_G	0.0360799	0.342444	0.0360799	0.35394	0.0138296	0.392534	0.000532607	0.33868	0.000532607	0.349733	0.04528	0.8799	0.00182335	0.67712	0.00182335	0.690289	0.000660646	0.826051	2.83255e-05	0.616159	2.83255e-05	0.630416	0.0060276	0.369084	0.0060276	0.381449	FALSE
chr10	67893210	A	G	chr10_67893210_A_G	0.0485898	0.282809	0.0485898	0.29132	0.0150514	0.363738	0.000930123	0.292835	0.000930123	0.300919	0.0466789	0.876805	0.00220908	0.645641	0.00220908	0.658808	0.000702017	0.817648	4.36089e-05	0.574801	4.36089e-05	0.588829	0.00783619	0.315422	0.00783619	0.326093	FALSE
chr10	67897032	T	C	chr10_67897032_T_C	0.00927986	0.58118	0.0156048	0.591347	0.0109663	0.526315	9.60786e-05	0.550929	0.000168352	0.56292	0.263582	0.486768	0.00252405	0.519488	0.00413815	0.528944	0.00287616	0.504842	2.60093e-05	0.513908	4.44531e-05	0.523811	0.0025152	0.471733	0.00408085	0.481427	FALSE
chr10	67897116	A	T	chr10_67897116_A_T	0.0138584	0.610214	0.0138584	0.625057	0.00630764	0.850893	9.13466e-05	0.682866	9.13466e-05	0.699854	0.246685	0.508997	0.00339925	0.554781	0.00339925	0.568089	0.00154408	0.662428	2.22384e-05	0.623637	2.22384e-05	0.638676	0.00368865	0.501262	0.00368865	0.515616	FALSE
chr10	67900466	G	A	chr10_67900466_G_A	-0.00756115	0.630062	0.0142673	0.620891	0.0121248	0.463671	-7.17721e-05	0.595008	0.000167879	0.585516	0.0623291	0.841887	-0.000547157	0.798383	0.00085602	0.788898	0.000725507	0.809874	-5.25608e-06	0.763672	9.68241e-06	0.753544	-0.00143544	0.608045	0.0027121	0.599513	FALSE
chr10	67900736	G	A	chr10_67900736_G_A	-0.00404428	0.827631	0.00576381	0.825015	0.00599171	0.878904	-2.79792e-05	0.862002	3.7155e-05	0.860713	0.0455674	0.879403	-0.000183809	0.904206	0.000267357	0.902151	0.000264617	0.917094	-1.2101e-06	0.919245	1.65562e-06	0.918581	-0.000714547	0.811302	0.00105435	0.806812	FALSE
chr10	67902952	G	A	chr10_67902952_G_A	0.00804979	0.668299	0.011469	0.675693	0.0126801	0.439857	8.2633e-05	0.612011	0.000139591	0.619838	0.083224	0.796583	0.000744417	0.771382	0.00100655	0.776827	0.00102848	0.748941	7.46052e-06	0.731197	1.18273e-05	0.73754	0.00175778	0.615415	0.00251679	0.622086	FALSE
chr10	67903024	T	G	chr10_67903024_T_G	0.0171718	0.567744	0.0171718	0.582996	0.00984097	0.59233	0.000165666	0.583262	0.000165666	0.600148	0.0866729	0.78927	0.00141821	0.717088	0.00141821	0.731155	0.000851701	0.784254	1.33833e-05	0.707362	1.33833e-05	0.722457	0.00349493	0.524988	0.00349493	0.540442	FALSE
chr10	67903362	C	G	chr10_67903362_C_G	-0.0124506	0.652953	0.0138083	0.642115	0.0215114	0.197492	-0.000285327	0.491261	0.000318356	0.482098	0.0561634	0.855762	-0.000749576	0.813694	0.000789265	0.803352	0.00122913	0.72207	-1.7165e-05	0.704587	1.81305e-05	0.693383	-0.00222939	0.642954	0.00242628	0.63202	FALSE
chr10	67903560	G	T	chr10_67903560_G_T	0.0125214	0.645064	0.0125214	0.660572	0.0148769	0.351205	0.0001743	0.574805	0.0001743	0.590856	0.0475777	0.875248	0.000786146	0.806804	0.000786146	0.821258	0.000681337	0.820756	1.06904e-05	0.757446	1.06904e-05	0.773	0.00224685	0.647106	0.00224685	0.661978	FALSE
chr10	67903633	G	T	chr10_67903633_G_T	0.0101034	0.453486	0.0250079	0.457784	0.0155742	0.329511	0.000228682	0.392513	0.000413134	0.395324	0.0406529	0.891438	0.000795201	0.753845	0.00113551	0.759733	0.000675731	0.823732	1.5457e-05	0.676576	1.97117e-05	0.682849	0.00218334	0.500801	0.00392365	0.506258	FALSE
chr10	67904133	T	G	chr10_67904133_T_G	-0.0317597	0.399811	0.0317597	0.386982	0.0188127	0.240624	-0.000607901	0.322844	0.000607901	0.313017	0.0345285	0.906141	-0.00106779	0.764352	0.00106779	0.750609	0.000651592	0.827206	-2.04641e-05	0.660365	2.04641e-05	0.645824	-0.0045731	0.459769	0.0045731	0.446061	FALSE
chr10	67913242	G	A	chr10_67913242_G_A	-0.0200697	0.53696	0.0200697	0.522146	0.013142	0.42061	-0.000281391	0.497452	0.000281391	0.483015	0.306822	0.436491	-0.0067172	0.463808	0.0067172	0.451757	0.00406263	0.417299	-9.64515e-05	0.449421	9.64515e-05	0.437134	-0.00517332	0.437886	0.00517332	0.424605	FALSE
chr10	67914160	G	C	chr10_67914160_G_C	-0.0373367	0.355016	0.0373367	0.344939	0.0167592	0.289757	-0.000623483	0.325322	0.000623483	0.316284	0.180139	0.610869	-0.00698685	0.451373	0.00698685	0.439866	0.00297037	0.496781	-0.000115301	0.402146	0.000115301	0.39086	-0.00944313	0.275478	0.00944313	0.267216	FALSE
chr10	67914590	A	G	chr10_67914590_A_G	0.0145549	0.605062	0.0148651	0.616211	0.0112775	0.511431	0.000192287	0.568239	0.00019457	0.581218	0.1947	0.585982	0.0027925	0.611528	0.00285424	0.621582	0.00217905	0.582109	3.66179e-05	0.587026	3.70724e-05	0.598287	0.00366959	0.511966	0.00373946	0.522636	FALSE
chr10	67914839	C	T	chr10_67914839_C_T	0.00631176	0.584368	0.0165121	0.586842	0.00855021	0.682747	1.52764e-05	0.626675	0.000140374	0.628803	0.163498	0.637589	0.000797539	0.616305	0.00267796	0.618108	0.00142921	0.691973	4.45582e-07	0.645303	2.32278e-05	0.64601	0.00150214	0.493143	0.00397605	0.495633	FALSE
chr10	67915293	C	T	chr10_67915293_C_T	-0.00423693	0.690461	0.0120603	0.694285	0.00839996	0.686602	-9.90879e-05	0.699729	0.000149937	0.703604	0.114739	0.728691	-0.000576251	0.758505	0.00130241	0.763007	0.000956636	0.765199	-1.1809e-05	0.755872	1.65917e-05	0.75931	-0.000986074	0.627801	0.0027518	0.631632	FALSE
chr10	67915401	A	G	chr10_67915401_A_G	0.00165495	0.79649	0.00636503	0.800418	0.0169566	0.299818	6.40947e-05	0.664345	0.000117548	0.668499	0.107995	0.741245	0.000366183	0.796917	0.000771255	0.800475	0.0019594	0.618008	1.10057e-05	0.716008	1.54324e-05	0.720138	0.000433492	0.734118	0.00145609	0.738201	FALSE
chr10	67918422	A	G	chr10_67918422_A_G	-3.18229e-06	0.927735	0.00203718	0.930812	0.00615722	0.854675	9.96498e-07	0.94507	1.10104e-05	0.948252	0.125701	0.710056	-6.55687e-05	0.893775	0.000280509	0.896354	0.000677654	0.820124	-1.17696e-07	0.917793	1.37233e-06	0.920581	-3.01697e-05	0.888624	0.000503358	0.891238	FALSE
chr10	67926267	C	T	chr10_67926267_C_T	-0.000878472	0.640133	0.0141706	0.636555	0.0112468	0.510967	-1.03485e-05	0.606694	0.000162218	0.603184	0.316735	0.42633	-0.0006882	0.543203	0.00437498	0.539322	0.00351485	0.452114	-8.70294e-06	0.535945	4.93159e-05	0.531367	-0.00042714	0.539024	0.00358702	0.535884	FALSE
chr10	67926432	C	A	chr10_67926432_C_A	0.0810465	0.152664	0.0810465	0.157202	0.0361351	0.0747266	0.00300907	0.106336	0.00300907	0.108323	0.386158	0.361359	0.0310227	0.166009	0.0310227	0.171311	0.0141932	0.118264	0.00117557	0.112058	0.00117557	0.114604	0.0210251	0.105108	0.0210251	0.108393	FALSE
chr10	67926517	T	C	chr10_67926517_T_C	0.14413	0.0708144	0.14413	0.0721349	0.0244584	0.157512	0.00377553	0.0920258	0.00377553	0.0937907	0.419987	0.335321	0.0621743	0.0846346	0.0621743	0.0876143	0.0103458	0.178524	0.0016256	0.0928266	0.0016256	0.0948401	0.0369008	0.0470183	0.0369008	0.048156	FALSE
chr10	68048724	C	A	chr10_68048724_C_A	0.349429	0.0131294	0.349429	0.0134362	0.0544918	0.0287419	0.0193192	0.0167869	0.0193192	0.0170156	0.295306	0.448755	0.107251	0.041846	0.107251	0.0432693	0.0162683	0.0946971	0.00598878	0.0296223	0.00598878	0.0302317	0.0897375	0.00794241	0.0897375	0.00817143	TRUE
chr10	68060160	T	C	chr10_68060160_T_C	-0.00314991	0.855019	0.0047411	0.850352	0.00837197	0.690551	-2.41209e-05	0.858777	3.69164e-05	0.853953	0.0355241	0.904954	-5.12294e-05	0.932782	0.000146065	0.932392	0.000326228	0.905758	-3.68824e-07	0.931008	1.15121e-06	0.93079	-0.000308049	0.871067	0.000638328	0.868297	FALSE
chr10	68060490	C	T	chr10_68060490_C_T	0.000658832	0.705171	0.0103755	0.703808	0.00991653	0.587723	-4.874e-06	0.684786	9.94756e-05	0.683246	0.168184	0.628025	0.000179202	0.6947	0.00168004	0.692862	0.0016762	0.644703	-2.11874e-07	0.687168	1.60772e-05	0.685095	0.000222303	0.629081	0.00242628	0.62748	FALSE
chr10	68060625	C	T	chr10_68060625_C_T	-0.0186987	0.554602	0.0186987	0.540021	0.0099605	0.585258	-0.000202295	0.566281	0.000202295	0.550888	0.156265	0.648915	-0.00276935	0.61313	0.00276935	0.600141	0.00148933	0.673864	-2.82928e-05	0.618335	2.82928e-05	0.604161	-0.00462073	0.464131	0.00462073	0.450639	FALSE
chr10	68061152	T	C	chr10_68061152_T_C	0.0849375	0.150246	0.0849375	0.155085	0.0206555	0.210347	0.00185661	0.159759	0.00185661	0.163869	0.231839	0.532233	0.0213052	0.239144	0.0213052	0.246562	0.00504072	0.365477	0.000488046	0.210998	0.000488046	0.217136	0.0212077	0.107385	0.0212077	0.110758	FALSE
chr10	68064658	T	C	chr10_68064658_T_C	-0.00610953	0.824727	0.00610953	0.809682	0.00824737	0.701876	-4.98449e-05	0.814917	4.98449e-05	0.798708	0.0585468	0.850072	-0.000359196	0.882151	0.000359196	0.867788	0.000478521	0.866633	-2.905e-06	0.881333	2.905e-06	0.866573	-0.00114169	0.796231	0.00114169	0.781664	FALSE
chr10	68064886	C	T	chr10_68064886_C_T	-0.0157904	0.589051	0.017017	0.576533	0.0116414	0.489036	-0.000187592	0.568657	0.000201173	0.555701	0.0581577	0.851068	-0.000991137	0.780737	0.00104263	0.770409	0.000694525	0.82015	-1.20079e-05	0.747688	1.2578e-05	0.735684	-0.0030265	0.574294	0.00320434	0.562861	FALSE
chr10	68066222	A	G	chr10_68066222_A_G	-0.00741905	0.788081	0.00741905	0.773139	0.00667333	0.823787	-4.88117e-05	0.82058	4.88117e-05	0.804192	0.0855582	0.789244	-0.000630286	0.82995	0.000630286	0.81556	0.000567254	0.844508	-4.10921e-06	0.852019	4.10921e-06	0.837134	-0.00154977	0.742396	0.00154977	0.727205	FALSE
chr10	68066486	A	G	chr10_68066486_A_G	-0.0206052	0.357741	0.0398452	0.358522	0.0127158	0.472905	-0.000612487	0.384906	0.000780292	0.387081	0.0911476	0.776297	-0.00158831	0.597076	0.00330711	0.59575	0.00104299	0.750969	-4.21533e-05	0.566261	5.68471e-05	0.565039	-0.00353939	0.338358	0.00761389	0.338258	FALSE
chr10	68074457	C	T	chr10_68074457_C_T	-0.00625986	0.691916	0.0118157	0.685975	0.0109703	0.52609	-9.02918e-05	0.658621	0.00013995	0.65282	0.710102	0.171205	-0.00484034	0.428866	0.00850493	0.425451	0.00784286	0.243138	-6.87312e-05	0.445615	0.000101536	0.441879	-0.000760595	0.700899	0.00184353	0.696052	FALSE
chr10	68074698	A	G	chr10_68074698_A_G	0.0128321	0.640987	0.0131855	0.653995	0.0168308	0.292636	0.000244811	0.544749	0.000248889	0.556707	0.847158	0.0830649	0.0109487	0.397695	0.0112549	0.406338	0.0142457	0.115841	0.00020905	0.367613	0.000212583	0.374952	0.00100513	0.793228	0.00102418	0.805469	FALSE
chr10	68075071	C	T	chr10_68075071_C_T	-0.0418534	0.321808	0.0418534	0.311756	0.0166614	0.29365	-0.000698645	0.299196	0.000698645	0.290488	0.937318	0.0135637	-0.0393372	0.143767	0.0393372	0.138899	0.0156053	0.0996651	-0.00065619	0.167037	0.00065619	0.161708	-0.00152437	0.742503	0.00152437	0.727096	FALSE
chr10	68075278	G	A	chr10_68075278_G_A	-0.0359693	0.384307	0.0359693	0.373749	0.0289214	0.115897	-0.00121444	0.266404	0.00121444	0.260401	0.945102	0.00937254	-0.0341871	0.191864	0.0341871	0.186192	0.0273904	0.0377311	-0.00115664	0.154408	0.00115664	0.150778	-0.00130524	0.777135	0.00130524	0.762402	FALSE
chr10	68156512	G	A	chr10_68156512_G_A	-0.0169613	0.589355	0.0169613	0.574738	0.0092469	0.631952	-0.000154388	0.61311	0.000154388	0.596693	0.577976	0.238899	-0.0100859	0.382385	0.0100859	0.372394	0.00533295	0.340858	-9.17856e-05	0.437682	9.17856e-05	0.425619	-0.00387761	0.519935	0.00387761	0.505971	FALSE
chr10	68156684	G	A	chr10_68156684_G_A	-0.079415	0.166008	0.079415	0.161229	0.0188077	0.243815	-0.00153744	0.18067	0.00153744	0.17647	0.555709	0.25062	-0.0434447	0.127865	0.0434447	0.123601	0.01037	0.176507	-0.00083637	0.143152	0.00083637	0.139191	-0.0185639	0.130949	0.0185639	0.126908	FALSE
chr10	68212782	G	C	chr10_68212782_G_C	-0.00260816	0.474932	0.024642	0.475246	0.00948832	0.61376	2.51207e-06	0.509595	0.000259202	0.509494	0.490616	0.287101	-0.0011633	0.343287	0.0117506	0.342997	0.00456582	0.38613	2.4678e-06	0.394778	0.000122053	0.394633	-0.000244534	0.38893	0.00597996	0.389463	FALSE
chr10	68212839	G	A	chr10_68212839_G_A	-0.0520858	0.265593	0.0520858	0.257324	0.0183196	0.25797	-0.000990284	0.248927	0.000990284	0.242312	0.514148	0.273512	-0.0268941	0.200793	0.0268941	0.194739	0.00936396	0.200841	-0.00050946	0.199899	0.00050946	0.194201	-0.0128682	0.202032	0.0128682	0.195589	FALSE
chr10	68212943	G	A	chr10_68212943_G_A	-0.0286098	0.386199	0.0340579	0.378507	0.0124002	0.45099	-0.000330056	0.410242	0.00040552	0.402815	0.523437	0.268054	-0.0148712	0.274425	0.0178315	0.269521	0.0065071	0.289028	-0.000172582	0.309112	0.000213586	0.303177	-0.00740747	0.307387	0.00870635	0.300275	FALSE
chr10	68223878	T	C	chr10_68223878_T_C	0.0352378	0.342492	0.0352378	0.354181	0.0114416	0.500725	0.000400304	0.379232	0.000400304	0.391545	0.122051	0.715693	0.00425623	0.509973	0.00425623	0.52286	0.0013486	0.694378	4.6431e-05	0.503403	4.6431e-05	0.517107	0.00805373	0.284415	0.00805373	0.294612	FALSE
chr10	68231862	T	C	chr10_68231862_T_C	0.0213462	0.42268	0.032123	0.4283	0.0208973	0.206482	0.000609625	0.358875	0.000773612	0.36246	0.760954	0.142439	0.0157961	0.259114	0.0242486	0.262268	0.015853	0.0977624	0.000453549	0.242513	0.00058216	0.244747	0.00312019	0.500384	0.00437461	0.508207	FALSE
chr10	68231911	G	A	chr10_68231911_G_A	0.00683032	0.778025	0.00683032	0.7933	0.00563866	0.900162	4.02363e-05	0.826756	4.02363e-05	0.842825	0.742219	0.153357	0.00509569	0.502049	0.00509569	0.51419	0.00419888	0.408559	3.0145e-05	0.601074	3.0145e-05	0.615425	0.00090668	0.804712	0.00090668	0.820043	FALSE
chr10	68231992	T	G	chr10_68231992_T_G	0.0176852	0.494206	0.0223114	0.503762	0.013258	0.411001	0.000233724	0.479829	0.000296083	0.488119	0.721937	0.164836	0.0126771	0.301573	0.0160149	0.307457	0.00956845	0.194219	0.000167353	0.323958	0.000212345	0.329876	0.0030265	0.516204	0.0037474	0.526697	FALSE
chr10	68232096	A	G	chr10_68232096_A_G	-0.0317164	0.436246	0.0317164	0.427355	0.00757092	0.752689	-0.000257813	0.557113	0.000257813	0.545112	0.649777	0.202854	-0.0207158	0.306474	0.0207158	0.298149	0.00493129	0.362865	-0.000168697	0.417293	0.000168697	0.406276	-0.00608635	0.420124	0.00608635	0.410837	FALSE
chr10	68301061	T	C	chr10_68301061_T_C	0.0233164	0.46733	0.0233164	0.481535	0.00999542	0.584041	0.00022928	0.495457	0.00022928	0.511069	0.143405	0.674434	0.0031114	0.576331	0.0031114	0.58901	0.00144373	0.682705	3.07711e-05	0.575776	3.07711e-05	0.589883	0.00529082	0.404816	0.00529082	0.418064	FALSE
chr10	68301104	C	T	chr10_68301104_C_T	-0.00528371	0.685705	0.0116514	0.678863	0.0104147	0.5566	-4.57513e-05	0.665295	0.000118045	0.658242	0.139054	0.682432	-0.00124272	0.706331	0.00174959	0.700071	0.0014364	0.684379	-1.16659e-05	0.697198	1.74205e-05	0.690519	-0.00155295	0.60639	0.00274703	0.599378	FALSE
chr10	68301188	A	T	chr10_68301188_A_T	0.00396427	0.764798	0.00771821	0.774409	0.00762923	0.746868	2.75704e-05	0.784263	5.58525e-05	0.794519	0.131232	0.697032	0.000531596	0.759262	0.00113909	0.767561	0.000970601	0.762818	3.435e-06	0.781089	8.01185e-06	0.790048	0.000760595	0.699389	0.00174826	0.708023	FALSE
chr10	68301318	A	G	chr10_68301318_A_G	0.0139337	0.515785	0.0215151	0.523517	0.0135893	0.407424	0.00024251	0.473946	0.000335114	0.480206	0.104994	0.749037	0.00101334	0.664847	0.00204696	0.67261	0.00147202	0.683531	2.0587e-05	0.606272	3.32121e-05	0.613773	0.00237388	0.479456	0.00434603	0.487279	FALSE
chr10	68301595	T	C	chr10_68301595_T_C	-0.0133847	0.581536	0.0186749	0.578981	0.00632023	0.853398	-0.000104819	0.678222	0.000136112	0.674763	0.0900884	0.778754	-0.00167921	0.699959	0.0022396	0.697632	0.000598022	0.840185	-1.36126e-05	0.746991	1.69277e-05	0.743947	-0.00297728	0.531292	0.00408562	0.528432	FALSE
chr10	68301809	G	C	chr10_68301809_G_C	0.0554268	0.224571	0.0554268	0.231925	0.0337013	0.0859349	0.00191075	0.145086	0.00191075	0.148363	0.177311	0.613789	0.00952903	0.359029	0.00952903	0.369696	0.0059297	0.315556	0.000326375	0.230875	0.000326375	0.238122	0.0132922	0.176001	0.0132922	0.182078	FALSE
chr10	68302555	T	C	chr10_68302555_T_C	0.0364105	0.370789	0.0364105	0.382009	0.00848035	0.685166	0.000328715	0.456364	0.000328715	0.470609	0.342666	0.398947	0.0134756	0.333957	0.0134756	0.343248	0.00291812	0.503226	0.000122603	0.403859	0.000122603	0.415346	0.00925894	0.285418	0.00925894	0.294201	FALSE
chr10	68302750	C	T	chr10_68302750_C_T	-0.0258963	0.471995	0.0258963	0.459109	0.0117232	0.486208	-0.000322456	0.485577	0.000322456	0.472071	0.30303	0.440044	-0.00771317	0.45339	0.00771317	0.441591	0.00352608	0.452068	-9.50317e-05	0.459774	9.50317e-05	0.44729	-0.00688347	0.375523	0.00688347	0.364332	FALSE
chr10	68314266	C	T	chr10_68314266_C_T	0.00745002	0.757573	0.00745002	0.772643	0.00604442	0.863557	4.44375e-05	0.801898	4.44375e-05	0.817825	0.744685	0.150724	0.00555101	0.461203	0.00555101	0.473125	0.00446672	0.389205	3.28442e-05	0.557209	3.28442e-05	0.571564	0.000982899	0.790346	0.000982899	0.805471	FALSE
chr10	68314854	A	G	chr10_68314854_A_G	-0.000841158	0.880858	0.0036962	0.879306	0.00543378	0.903212	-7.55794e-06	0.916446	1.92849e-05	0.914369	0.664948	0.194939	-0.000562251	0.642635	0.00244017	0.641502	0.00357153	0.450527	-4.91525e-06	0.727511	1.26335e-05	0.725965	-0.000161964	0.861073	0.000676437	0.859705	FALSE
chr10	68331894	G	C	chr10_68331894_G_C	0.0238005	0.475269	0.0238005	0.488766	0.0251938	0.146328	0.000606865	0.325829	0.000606865	0.335717	0.992634	0.000104837	0.0236161	0.220985	0.0236161	0.227995	0.0250018	0.0436728	0.000602096	0.178474	0.000602096	0.183999	0.000230243	0.928804	0.000230243	0.944001	FALSE
chr10	68332166	T	C	chr10_68332166_T_C	0.00694335	0.506106	0.0228783	0.504062	0.0095241	0.613113	9.05283e-05	0.544342	0.000235598	0.541392	0.985609	0.000507831	0.00679118	0.243066	0.0225201	0.241414	0.00938144	0.200163	8.85919e-05	0.318354	0.000231753	0.315552	0.000203249	0.91081	0.000435079	0.906311	FALSE
chr10	68332295	G	C	chr10_68332295_G_C	0.0105505	0.68761	0.0105505	0.702745	0.00779881	0.736503	8.39038e-05	0.717521	8.39038e-05	0.734532	0.974256	0.00176144	0.0102562	0.390917	0.0102562	0.401668	0.00759588	0.249759	8.15352e-05	0.470073	8.15352e-05	0.482413	0.000268352	0.923207	0.000268352	0.938374	FALSE
chr10	68347873	G	A	chr10_68347873_G_A	0.0123512	0.539916	0.0184154	0.548579	0.0241646	0.158232	0.000322758	0.370193	0.00045101	0.376922	0.239964	0.518743	0.00303693	0.516162	0.00447689	0.522924	0.00593877	0.316463	8.17266e-05	0.391104	0.00011218	0.397641	0.00290423	0.440436	0.00463503	0.448471	FALSE
chr10	68348079	A	G	chr10_68348079_A_G	-0.0720016	0.200335	0.0720016	0.194531	0.0184243	0.251357	-0.00135797	0.208212	0.00135797	0.202975	0.377593	0.367145	-0.0273803	0.206162	0.0273803	0.19963	0.00693465	0.273332	-0.000515231	0.203608	0.000515231	0.197199	-0.0183178	0.142107	0.0183178	0.137322	FALSE
chr10	68349156	G	A	chr10_68349156_G_A	-0.10988	0.106608	0.10988	0.10386	0.0270501	0.129651	-0.00306677	0.107549	0.00306677	0.105234	0.432663	0.32537	-0.0484701	0.11562	0.0484701	0.112033	0.0117657	0.150238	-0.00135483	0.105144	0.00135483	0.102932	-0.0289804	0.069675	0.0289804	0.0681285	FALSE
chr10	68407156	T	G	chr10_68407156_T_G	0.0262764	0.379467	0.0316224	0.386838	0.0190737	0.236665	0.000555546	0.312264	0.000627747	0.316265	0.892793	0.0457326	0.0234494	0.183212	0.0282822	0.185982	0.0170202	0.0866841	0.000496086	0.181262	0.000561356	0.183312	0.00147038	0.694309	0.00172444	0.702761	FALSE
chr10	68407247	T	C	chr10_68407247_T_C	-0.0270499	0.471865	0.0270499	0.45964	0.0147244	0.364791	-0.000479974	0.427865	0.000479974	0.416169	0.890362	0.0477516	-0.0240835	0.237389	0.0240835	0.22997	0.0130977	0.132401	-0.000426399	0.255527	0.000426399	0.247481	-0.0015069	0.753489	0.0015069	0.737788	FALSE
chr10	68407287	C	T	chr10_68407287_C_T	-0.142882	0.0858727	0.142882	0.0835324	0.0381063	0.0679803	-0.00598154	0.0721071	0.00598154	0.0710828	0.888434	0.0493336	-0.126786	0.0395928	0.126786	0.0383435	0.0337721	0.0244106	-0.00530415	0.0408887	0.00530415	0.0401067	-0.00850628	0.308888	0.00850628	0.299187	TRUE
chr10	68407330	G	A	chr10_68407330_G_A	0.0305281	0.279236	0.0513227	0.279937	0.0184626	0.25302	0.000494079	0.261777	0.000913786	0.262105	0.883997	0.052976	0.0265445	0.133523	0.0451709	0.13403	0.0163147	0.0933729	0.000427528	0.151447	0.000803684	0.15191	0.00188164	0.567199	0.00311066	0.571063	FALSE
chr10	68407703	A	G	chr10_68407703_A_G	0.000161477	0.836964	0.00532457	0.835643	0.0108039	0.536565	9.03741e-06	0.792943	5.74475e-05	0.792466	0.712328	0.169668	0.00020401	0.564166	0.0038643	0.563713	0.0077318	0.246643	7.38702e-06	0.562021	4.18895e-05	0.561913	-3.01697e-05	0.826202	0.000887626	0.824535	FALSE
chr10	68407722	T	G	chr10_68407722_T_G	-0.0109405	0.629106	0.0142718	0.624636	0.017986	0.265113	-0.000197425	0.511184	0.000257481	0.507874	0.695803	0.178573	-0.0072898	0.390966	0.00970969	0.389165	0.0125674	0.138121	-0.00013296	0.344783	0.000176557	0.343748	-0.0020182	0.626095	0.00250409	0.621649	FALSE
chr10	68423988	C	T	chr10_68423988_C_T	-0.0273902	0.4469	0.0273902	0.433784	0.00980399	0.592301	-0.000280012	0.488721	0.000280012	0.474165	0.513249	0.273714	-0.0137208	0.315881	0.0137208	0.306272	0.00506105	0.359073	-0.000141283	0.370238	0.000141283	0.358971	-0.00667545	0.363323	0.00667545	0.351851	FALSE
chr10	68471470	G	A	chr10_68471470_G_A	-0.0200421	0.538923	0.0200421	0.523976	0.00735082	0.769362	-0.000149743	0.613249	0.000149743	0.595896	0.679418	0.187084	-0.0136387	0.316753	0.0136387	0.307326	0.00499075	0.35973	-0.000101828	0.41481	0.000101828	0.40243	-0.00354574	0.535853	0.00354574	0.520891	FALSE
chr10	68471481	A	G	chr10_68471481_A_G	-0.00125049	0.741922	0.00901735	0.743448	0.00543031	0.916983	-9.46322e-07	0.825959	4.58477e-05	0.828701	0.688359	0.182323	-0.00111333	0.497393	0.00636232	0.499804	0.00372717	0.436475	-1.86501e-06	0.614399	3.21867e-05	0.617298	2.06425e-05	0.743008	0.00147832	0.745041	FALSE
chr10	68471576	C	G	chr10_68471576_C_G	-0.0112281	0.695165	0.0112281	0.680372	0.0130756	0.423391	-0.000155566	0.615064	0.000155566	0.598682	0.744232	0.15182	-0.00830148	0.412667	0.00830148	0.401689	0.00970751	0.192476	-0.000114905	0.404594	0.000114905	0.392799	-0.00163393	0.728442	0.00163393	0.713239	FALSE
chr10	68471655	G	A	chr10_68471655_G_A	-0.0278772	0.436638	0.0278772	0.423008	0.00977486	0.598469	-0.000270532	0.482674	0.000270532	0.466991	0.780082	0.13005	-0.0217153	0.231444	0.0217153	0.224059	0.00763664	0.248547	-0.000211075	0.300917	0.000211075	0.29158	-0.0033155	0.553228	0.0033155	0.538665	FALSE
chr10	68471944	A	G	chr10_68471944_A_G	0.137892	0.0735866	0.137892	0.0752516	0.0288135	0.116038	0.00404238	0.0817889	0.00404238	0.0830314	0.828018	0.0968364	0.114076	0.0373672	0.114076	0.0381707	0.023858	0.0485161	0.00334501	0.0489087	0.00334501	0.0496176	0.0130984	0.180065	0.0130984	0.186162	TRUE
chr10	68511597	T	C	chr10_68511597_T_C	0.01517	0.600704	0.01517	0.615097	0.0164122	0.300262	0.000262293	0.506002	0.000262293	0.52067	0.149731	0.663294	0.00249168	0.64688	0.00249168	0.660738	0.00250318	0.547544	4.35469e-05	0.571529	4.35469e-05	0.585769	0.003695	0.521398	0.003695	0.535338	FALSE
chr10	68526957	G	C	chr10_68526957_G_C	0.00585775	0.804593	0.00606288	0.81431	0.00811556	0.710372	3.8716e-05	0.827215	4.10266e-05	0.837913	0.706024	0.170626	0.00392257	0.582929	0.0040765	0.58985	0.00580268	0.322043	2.60021e-05	0.642289	2.77393e-05	0.649819	0.00133223	0.754843	0.00137352	0.763082	FALSE
chr10	68527552	A	G	chr10_68527552_A_G	-0.0926833	0.181969	0.0972399	0.179084	0.0174121	0.274984	-0.00193531	0.221029	0.00201166	0.218574	0.945004	0.00922859	-0.0879578	0.0801384	0.0923123	0.0792306	0.0164854	0.0916876	-0.00184171	0.122125	0.00191467	0.12104	-0.00320276	0.57973	0.00338378	0.569572	FALSE
chr10	68527595	G	C	chr10_68527595_G_C	-0.180083	0.0498846	0.180083	0.048609	0.0418386	0.0538864	-0.00772564	0.0468112	0.00772564	0.04632	0.943737	0.00989096	-0.169666	0.0205818	0.169666	0.0198411	0.0395048	0.0167918	-0.00728301	0.0247806	0.00728301	0.024255	-0.00703749	0.345306	0.00703749	0.333915	TRUE
chr10	68527862	C	A	chr10_68527862_C_A	0.0263006	0.443243	0.0263006	0.45589	0.00866728	0.671296	0.000246656	0.505352	0.000246656	0.519907	0.900422	0.03868	0.0238175	0.217513	0.0238175	0.224617	0.00782233	0.24451	0.000223983	0.30301	0.000223983	0.312138	0.00129095	0.745263	0.00129095	0.760747	FALSE
chr10	68528010	A	G	chr10_68528010_A_G	-0.0115113	0.697194	0.0115113	0.681928	0.00622385	0.851227	-7.45515e-05	0.767971	7.45515e-05	0.751118	0.846447	0.0831923	-0.00982314	0.389381	0.00982314	0.379006	0.00527275	0.34875	-6.37632e-05	0.506646	6.37632e-05	0.49331	-0.000827286	0.849761	0.000827286	0.834407	FALSE
chr10	68559869	T	C	chr10_68559869_T_C	0.0672563	0.21644	0.0672563	0.222801	0.0223528	0.20517	0.00221512	0.199511	0.00221512	0.204531	0.256209	0.498371	0.018189	0.280642	0.018189	0.288668	0.00595764	0.327328	0.000626444	0.235731	0.000626444	0.242312	0.017084	0.158928	0.017084	0.163733	FALSE
chr10	68560479	C	T	chr10_68560479_C_T	0.0101902	0.698517	0.0101902	0.71431	0.00899322	0.647991	9.66158e-05	0.684741	9.66158e-05	0.701498	0.541787	0.258559	0.00561752	0.472931	0.00561752	0.485316	0.0049018	0.363329	5.35996e-05	0.504604	5.35996e-05	0.518483	0.00240882	0.616503	0.00240882	0.632078	FALSE
chr10	68560624	C	A	chr10_68560624_C_A	0.00743836	0.593482	0.0158833	0.601781	0.0167163	0.289474	0.000140355	0.499128	0.000272337	0.507071	0.549207	0.254481	0.00411187	0.428368	0.00865425	0.433222	0.00917204	0.204044	7.74186e-05	0.390755	0.000148409	0.394513	0.00164187	0.519474	0.00363942	0.527163	FALSE
chr10	68560726	A	G	chr10_68560726_A_G	-0.00470107	0.742079	0.00918482	0.737964	0.0112486	0.510398	-3.46379e-05	0.702656	9.67152e-05	0.699074	0.573956	0.241476	-0.00275734	0.516044	0.00530521	0.512859	0.0064308	0.292553	-2.04304e-05	0.518662	5.57064e-05	0.516077	-0.000871747	0.67709	0.00205313	0.672805	FALSE
chr10	68561721	C	A	chr10_68561721_C_A	-0.127204	0.0848496	0.127204	0.0829063	0.0196497	0.23021	-0.0025879	0.121464	0.0025879	0.119138	0.518835	0.272353	-0.067109	0.0797757	0.067109	0.0769904	0.0104584	0.179367	-0.00140079	0.103825	0.00140079	0.101382	-0.0301999	0.0636742	0.0301999	0.062203	FALSE
chr10	68561725	G	C	chr10_68561725_G_C	-0.171792	0.0529002	0.171792	0.0519293	0.0448164	0.0472404	-0.00797198	0.0461305	0.00797198	0.0455789	0.517416	0.273159	-0.0910393	0.0542094	0.0910393	0.0525809	0.0235755	0.051042	-0.00428422	0.0424203	0.00428422	0.0416549	-0.0415247	0.0383735	0.0415247	0.0377664	TRUE
chr10	68561990	C	G	chr10_68561990_C_G	0.00999618	0.571378	0.0166392	0.5787	0.0173102	0.281794	0.000215171	0.458829	0.000306553	0.465498	0.502326	0.282149	0.00452281	0.401237	0.00852439	0.405915	0.00856635	0.22203	9.88703e-05	0.352534	0.000153916	0.357497	0.00244851	0.490436	0.00390301	0.497626	FALSE
chr10	68594817	G	A	chr10_68594817_G_A	0.00792321	0.580308	0.0158978	0.588442	0.0101575	0.572522	6.12383e-05	0.568945	0.000166896	0.578042	0.225725	0.537821	0.00155039	0.553399	0.00360277	0.559828	0.00231733	0.565007	1.10994e-05	0.552878	3.82919e-05	0.559633	0.00185306	0.47942	0.00406021	0.487154	FALSE
chr10	68625923	T	C	chr10_68625923_T_C	-0.00133189	0.893323	0.00357191	0.887851	0.00607614	0.857447	-1.25665e-05	0.914369	2.10873e-05	0.908108	0.370904	0.372437	-0.000482361	0.740983	0.00129041	0.735667	0.00226305	0.571236	-4.56558e-06	0.787991	7.63932e-06	0.781767	-0.000279467	0.835238	0.000860632	0.829699	FALSE
chr10	68625947	G	A	chr10_68625947_G_A	-0.00564775	0.780901	0.00751143	0.773517	0.00655049	0.832481	-3.63505e-05	0.821979	4.78159e-05	0.81375	0.361659	0.380847	-0.00205033	0.620462	0.00270043	0.614642	0.00236264	0.557844	-1.30939e-05	0.681957	1.70934e-05	0.675348	-0.00139098	0.68979	0.00188958	0.682026	FALSE
chr10	68628622	A	T	chr10_68628622_A_T	-0.00300921	0.806047	0.00664514	0.797039	0.00596896	0.88156	-1.30499e-05	0.845701	4.08216e-05	0.836515	0.280031	0.466751	-0.000778589	0.678189	0.0019314	0.669983	0.00167334	0.645428	-3.05745e-06	0.737569	1.18628e-05	0.729026	-0.000866983	0.709191	0.00174667	0.700738	FALSE
chr10	68628707	C	A	chr10_68628707_C_A	-0.0738561	0.174149	0.0738561	0.169155	0.018633	0.251463	-0.00136082	0.189467	0.00136082	0.184939	0.302533	0.440402	-0.0224591	0.223973	0.0224591	0.217194	0.00561652	0.330122	-0.000411375	0.215844	0.000411375	0.209411	-0.0188291	0.123792	0.0188291	0.119979	FALSE
chr10	68629163	G	C	chr10_68629163_G_C	0.00546831	0.781764	0.00683426	0.792397	0.00751067	0.7545	4.69084e-05	0.789917	5.47438e-05	0.802119	0.228699	0.533631	0.00112961	0.702565	0.00148468	0.711825	0.00162881	0.650818	9.09106e-06	0.729101	1.11278e-05	0.739832	0.00144497	0.694434	0.00174667	0.704698	FALSE
chr10	68684562	T	C	chr10_68684562_T_C	-0.100047	0.135433	0.100047	0.131966	0.0399831	0.0586411	-0.00405888	0.0914195	0.00405888	0.0899877	0.575099	0.239046	-0.0570952	0.105867	0.0570952	0.102644	0.0229791	0.0508775	-0.00231359	0.0743229	0.00231359	0.0726335	-0.0229465	0.10849	0.0229465	0.105559	FALSE
chr10	68684609	C	A	chr10_68684609_C_A	-0.069454	0.206779	0.069454	0.200721	0.0229947	0.171185	-0.00156039	0.190708	0.00156039	0.186303	0.557623	0.248313	-0.0372214	0.158924	0.0372214	0.154089	0.0128732	0.132547	-0.00084107	0.149615	0.00084107	0.146164	-0.0169872	0.161483	0.0169872	0.156461	FALSE
chr10	68684773	T	A	chr10_68684773_T_A	0.00263014	0.715788	0.0100445	0.715834	0.0087664	0.664111	2.37395e-05	0.713845	9.57622e-05	0.713217	0.491505	0.285879	0.00147231	0.527493	0.00516058	0.527033	0.00433707	0.397422	1.3657e-05	0.561424	4.94649e-05	0.560396	0.000516061	0.645769	0.00231672	0.645848	FALSE
chr10	68709185	G	A	chr10_68709185_G_A	-0.0222368	0.505536	0.0222368	0.491131	0.0111341	0.517497	-0.000247787	0.506246	0.000247787	0.490978	0.0730314	0.8167	-0.00159524	0.709777	0.00159524	0.696363	0.000802428	0.793166	-1.7536e-05	0.682835	1.7536e-05	0.668041	-0.0042841	0.485224	0.0042841	0.47106	FALSE
chr10	68709328	G	A	chr10_68709328_G_A	-0.0440536	0.320558	0.0451315	0.313853	0.0185982	0.247519	-0.000870325	0.295452	0.000887444	0.290975	0.0929085	0.77395	-0.00441505	0.556511	0.00449258	0.547402	0.00176046	0.635964	-8.8575e-05	0.474305	8.98064e-05	0.465107	-0.00946536	0.280164	0.00975753	0.27368	FALSE
chr10	68709336	A	G	chr10_68709336_A_G	0.0138263	0.320712	0.0415701	0.322624	0.0176995	0.282014	6.76583e-05	0.289729	0.000768093	0.292438	0.100538	0.758111	0.00184345	0.536014	0.00425357	0.539028	0.0016934	0.641365	1.76027e-05	0.460208	7.47917e-05	0.462894	0.00290106	0.272348	0.00928434	0.273895	FALSE
chr10	68709489	T	G	chr10_68709489_T_G	-0.00125338	0.794827	0.0067591	0.793557	0.0063113	0.856587	-7.02295e-06	0.829509	4.32738e-05	0.827938	0.111495	0.735694	-0.000213764	0.798495	0.000753921	0.797271	0.000703194	0.814368	-1.25283e-06	0.827835	4.79277e-06	0.826536	-0.000377916	0.712537	0.00165457	0.710964	FALSE
chr10	68709499	G	A	chr10_68709499_G_A	-0.0105489	0.712825	0.0107919	0.700591	0.0074123	0.765415	-8.89941e-05	0.748424	9.082e-05	0.735595	0.114588	0.729757	-0.00114517	0.772326	0.00117433	0.762099	0.000837613	0.785535	-9.34091e-06	0.789756	9.55999e-06	0.778755	-0.00245169	0.646152	0.0025025	0.633876	FALSE
chr10	68710422	C	T	chr10_68710422_C_T	0.00182736	0.701302	0.010276	0.700371	0.0161375	0.324184	8.79329e-07	0.590291	0.000163087	0.588874	0.160708	0.64466	0.00039277	0.709977	0.00159138	0.707824	0.00272538	0.534428	1.76553e-06	0.63118	2.61702e-05	0.629414	0.000541468	0.621729	0.00251044	0.620385	FALSE
chr10	68713855	T	G	chr10_68713855_T_G	-0.00237924	0.763281	0.00790554	0.76023	0.00696674	0.796164	-1.26924e-05	0.792665	5.43413e-05	0.789872	0.180737	0.610512	-0.000306955	0.730251	0.00152841	0.7256	0.00123546	0.713353	-1.10572e-06	0.766366	1.03112e-05	0.761491	-0.000662146	0.668958	0.00211665	0.663003	FALSE
chr10	68713962	C	A	chr10_68713962_C_A	-0.0217599	0.433842	0.0283613	0.424459	0.0181737	0.257876	-0.000445228	0.352475	0.000549993	0.345133	0.219876	0.548932	-0.00538489	0.462259	0.00662871	0.452969	0.00410521	0.414177	-0.000112346	0.390129	0.000132085	0.382227	-0.00567668	0.339202	0.0072455	0.330993	FALSE
chr10	68714347	T	C	chr10_68714347_T_C	-0.0198717	0.546162	0.0198717	0.531825	0.00987532	0.593157	-0.000201454	0.56395	0.000201454	0.547748	0.298123	0.448348	-0.00632006	0.477327	0.00632006	0.465329	0.00290246	0.509203	-6.24007e-05	0.507129	6.24007e-05	0.493167	-0.00514315	0.439422	0.00514315	0.426289	FALSE
chr10	68714840	T	C	chr10_68714840_T_C	0.00498677	0.764238	0.00773926	0.770498	0.0101054	0.576317	4.47981e-05	0.73436	7.41801e-05	0.741265	0.27258	0.477106	0.00157521	0.650883	0.00228135	0.656694	0.0026921	0.523394	1.3715e-05	0.64963	2.12809e-05	0.655384	0.00128142	0.672501	0.00199279	0.678026	FALSE
chr10	68715339	T	C	chr10_68715339_T_C	-0.0343599	0.344199	0.0389576	0.337957	0.0265594	0.133004	-0.000908266	0.240244	0.00104327	0.238136	0.178665	0.612025	-0.00644614	0.445575	0.00721971	0.438737	0.00480699	0.37213	-0.000173611	0.32718	0.000196326	0.322093	-0.00838878	0.272385	0.00951935	0.267395	FALSE
chr10	68721111	A	C	chr10_68721111_A_C	0.1655	0.0553991	0.1655	0.0567345	0.028649	0.116972	0.00493327	0.0706534	0.00493327	0.0717248	0.961064	0.00439889	0.159409	0.0222608	0.159409	0.0229013	0.0275496	0.0366118	0.00475398	0.0370354	0.00475398	0.0378376	0.00537339	0.392339	0.00537339	0.405829	TRUE
chr10	68721457	G	A	chr10_68721457_G_A	0.032048	0.374571	0.032048	0.386774	0.0292429	0.110361	0.000939099	0.237229	0.000939099	0.243467	0.93773	0.0137915	0.0300997	0.171671	0.0300997	0.176933	0.0274151	0.0361558	0.000881753	0.132336	0.000881753	0.135491	0.00120838	0.757201	0.00120838	0.772796	FALSE
chr10	68721632	G	A	chr10_68721632_G_A	-0.0120278	0.696565	0.0120278	0.681929	0.0108791	0.531352	-0.000137529	0.668002	0.000137529	0.652083	0.893402	0.0453324	-0.0107416	0.395685	0.0107416	0.385307	0.00972225	0.190707	-0.000122826	0.423092	0.000122826	0.411348	-0.000616098	0.889317	0.000616098	0.87449	FALSE
chr10	68721790	C	T	chr10_68721790_C_T	0.00916337	0.611074	0.0147993	0.617479	0.0165412	0.30223	0.000193785	0.53055	0.000243804	0.536177	0.819012	0.104398	0.0075813	0.35799	0.0120945	0.3617	0.0136095	0.125544	0.000159742	0.343945	0.000199919	0.347557	0.000679613	0.735448	0.0014418	0.741428	FALSE
chr10	68806019	A	G	chr10_68806019_A_G	0.108334	0.105558	0.108334	0.108552	0.0215027	0.192366	0.00237504	0.125069	0.00237504	0.127728	0.733569	0.152234	0.0792773	0.0620739	0.0792773	0.0641641	0.0158316	0.0971194	0.00174357	0.0825576	0.00174357	0.0842237	0.016749	0.140827	0.016749	0.145355	FALSE
chr10	68806393	G	A	chr10_68806393_G_A	0.0002666	0.79743	0.00627874	0.800385	0.00686205	0.810191	3.80232e-06	0.831555	4.01059e-05	0.834663	0.601056	0.221277	0.000512559	0.560896	0.00403486	0.563275	0.00409376	0.413447	4.46739e-06	0.632027	2.56767e-05	0.634909	-0.000233419	0.777618	0.00120203	0.780494	FALSE
chr10	68827241	G	C	chr10_68827241_G_C	0.00435514	0.688228	0.0107564	0.693641	0.0082392	0.698636	2.55215e-05	0.719211	8.30342e-05	0.724377	0.897513	0.0425553	0.003862	0.408558	0.00963403	0.411582	0.00739548	0.256818	2.24306e-05	0.483303	7.43223e-05	0.487346	0.000235006	0.874459	0.000568462	0.878581	FALSE
chr10	68827264	A	G	chr10_68827264_A_G	-0.000103568	0.815451	0.00622553	0.814532	0.00834414	0.696261	9.7341e-07	0.81184	5.04737e-05	0.811045	0.902772	0.0383389	-7.2015e-05	0.496618	0.00564163	0.496652	0.00752042	0.252279	9.95577e-07	0.543987	4.5683e-05	0.543586	-4.92243e-05	0.927714	0.00032234	0.925777	FALSE
chr10	68827265	G	A	chr10_68827265_G_A	0.0134495	0.619605	0.0134495	0.635324	0.00783282	0.732097	0.000106818	0.657306	0.000106818	0.67504	0.903489	0.0376755	0.012181	0.340082	0.012181	0.350163	0.00708406	0.267042	9.68151e-05	0.423619	9.68151e-05	0.435965	0.000705019	0.838331	0.000705019	0.853267	FALSE
chr10	68827391	G	A	chr10_68827391_G_A	0.152851	0.0687962	0.152851	0.0704024	0.0392461	0.0658992	0.00713052	0.0617586	0.00713052	0.0624028	0.934735	0.015711	0.142623	0.0288985	0.142623	0.0298091	0.0366937	0.0208439	0.00664662	0.0331483	0.00664662	0.0334859	0.00607523	0.375834	0.00607523	0.38737	TRUE
chr10	68827436	C	G	chr10_68827436_C_G	0.250456	0.0271829	0.250456	0.0275695	0.0565025	0.0265278	0.014983	0.0244726	0.014983	0.0246211	0.945361	0.0102298	0.236401	0.0107129	0.236401	0.0109672	0.0533402	0.00762049	0.0141143	0.0121906	0.0141143	0.0123499	0.00928434	0.256643	0.00928434	0.265622	TRUE
chr10	68827740	T	C	chr10_68827740_T_C	-0.0326695	0.388044	0.0326695	0.375901	0.0109915	0.525346	-0.00036064	0.427535	0.00036064	0.41403	0.955107	0.00575116	-0.0311781	0.173663	0.0311781	0.16792	0.0104608	0.175956	-0.000343006	0.241002	0.000343006	0.233227	-0.00109723	0.802376	0.00109723	0.787476	FALSE
chr10	68828076	T	C	chr10_68828076_T_C	-0.0381543	0.347828	0.0381543	0.336822	0.0113227	0.50716	-0.000444942	0.392818	0.000444942	0.380339	0.940893	0.0115222	-0.0358935	0.155412	0.0358935	0.150436	0.0106208	0.172509	-0.000417485	0.221539	0.000417485	0.214381	-0.00142115	0.755851	0.00142115	0.740773	FALSE
chr10	68901776	C	T	chr10_68901776_C_T	0.166592	0.0557256	0.166592	0.0569935	0.0462705	0.042677	0.00786918	0.0453995	0.00786918	0.0459316	0.786454	0.124545	0.130644	0.0308384	0.130644	0.0315907	0.0364392	0.0201127	0.00617479	0.0283811	0.00617479	0.0289454	0.0202661	0.111293	0.0202661	0.114408	TRUE
chr10	68901815	C	T	chr10_68901815_C_T	-0.0368922	0.370351	0.0368922	0.35963	0.0100454	0.581227	-0.000411913	0.434653	0.000411913	0.42244	0.726359	0.160607	-0.0272301	0.210011	0.0272301	0.203807	0.00734125	0.259054	-0.000305995	0.282592	0.000305995	0.274327	-0.00567032	0.420242	0.00567032	0.407671	FALSE
chr10	68956350	A	G	chr10_68956350_A_G	0.00232663	0.741293	0.00859368	0.743386	0.00754331	0.752884	2.60527e-05	0.752413	6.7211e-05	0.755323	0.934389	0.0159503	0.00221073	0.399845	0.0080327	0.400975	0.00703887	0.272468	2.44643e-05	0.478071	6.27209e-05	0.480074	9.52729e-05	0.914378	0.000362037	0.916624	FALSE
chr10	68957209	C	A	chr10_68957209_C_A	-0.35834	0.0135334	0.35834	0.0132279	0.0376153	0.068516	-0.0140508	0.026246	0.0140508	0.0259503	0.826245	0.0943134	-0.29776	0.00714304	0.29776	0.00686462	0.0310055	0.0289078	-0.0116524	0.0158866	0.0116524	0.0155223	-0.0365594	0.0501199	0.0365594	0.0487624	TRUE
chr10	68969797	A	G	chr10_68969797_A_G	-0.0041911	0.863195	0.0046178	0.855377	0.00770365	0.743082	-3.54586e-05	0.862628	3.93725e-05	0.854239	0.362069	0.380788	-0.00155226	0.716807	0.00169179	0.709958	0.0027814	0.517248	-1.33576e-05	0.739612	1.46374e-05	0.732284	-0.00100989	0.807109	0.00108294	0.798903	FALSE
chr10	68980817	A	C	chr10_68980817_A_C	0.0554136	0.236137	0.0554136	0.243517	0.0167023	0.294504	0.000949819	0.243056	0.000949819	0.249456	0.282014	0.463407	0.0159378	0.280451	0.0159378	0.289238	0.00464214	0.378007	0.000268846	0.264914	0.000268846	0.273302	0.0142751	0.172829	0.0142751	0.178773	FALSE
chr10	68988264	A	C	chr10_68988264_A_C	-0.0147902	0.630034	0.0147902	0.615015	0.00883203	0.660496	-0.000124538	0.652713	0.000124538	0.635443	0.706544	0.173156	-0.0103743	0.376022	0.0103743	0.365411	0.00625687	0.299361	-8.75358e-05	0.438982	8.75358e-05	0.426332	-0.00241199	0.644778	0.00241199	0.629459	FALSE
chr10	68989028	G	A	chr10_68989028_G_A	-0.029368	0.440816	0.029368	0.428427	0.0112557	0.509643	-0.000330567	0.462697	0.000330567	0.449234	0.880194	0.055222	-0.0258309	0.220493	0.0258309	0.213497	0.00991258	0.186822	-0.00029109	0.277578	0.00029109	0.268862	-0.00181018	0.709199	0.00181018	0.694155	FALSE
chr10	68997427	T	C	chr10_68997427_T_C	0.0379074	0.347533	0.0412872	0.352573	0.0117492	0.485665	0.000558074	0.385403	0.000582023	0.390914	0.104792	0.749288	0.003996	0.54918	0.00447097	0.555109	0.00119394	0.72059	5.67311e-05	0.529975	6.00966e-05	0.537571	0.00818712	0.306765	0.00893342	0.311448	FALSE
chr10	69004688	A	G	chr10_69004688_A_G	0.000809411	0.827229	0.0058012	0.822639	0.00572964	0.889051	8.8667e-06	0.860137	3.63864e-05	0.856083	0.322002	0.420474	3.87674e-06	0.687571	0.00174065	0.683064	0.00179678	0.626093	1.17497e-06	0.745874	1.06951e-05	0.741141	9.68608e-05	0.749145	0.00140845	0.744637	FALSE
chr10	69004782	T	C	chr10_69004782_T_C	0.00657601	0.778845	0.00657601	0.793725	0.00900809	0.645986	6.01156e-05	0.75564	6.01156e-05	0.772201	0.338125	0.404229	0.00222642	0.632343	0.00222642	0.64542	0.00305392	0.491457	2.04053e-05	0.639037	2.04053e-05	0.653367	0.0016514	0.69772	0.0016514	0.712094	FALSE
chr10	69005336	G	T	chr10_69005336_G_T	-0.0179067	0.581503	0.0179067	0.566545	0.00565503	0.893032	-0.000114402	0.698149	0.000114402	0.68142	0.330562	0.410404	-0.00576371	0.504093	0.00576371	0.491651	0.00181033	0.625942	-3.53414e-05	0.613055	3.53414e-05	0.59866	-0.00452705	0.483836	0.00452705	0.470013	FALSE
chr10	69005494	G	A	chr10_69005494_G_A	0.0115075	0.660186	0.0115075	0.675375	0.00593319	0.88101	7.32423e-05	0.727573	7.32423e-05	0.744687	0.299327	0.443493	0.00355129	0.555436	0.00355129	0.567981	0.00179616	0.628638	2.27734e-05	0.630713	2.27734e-05	0.645674	0.00321228	0.542718	0.00321228	0.557269	FALSE
chr10	69022758	T	C	chr10_69022758_T_C	0.0382621	0.323763	0.0426261	0.329951	0.0154993	0.326793	0.00061568	0.318032	0.000673644	0.323219	0.149723	0.662507	0.00534549	0.473491	0.00615926	0.481165	0.00227324	0.569409	8.42208e-05	0.427488	9.50293e-05	0.435317	0.00848087	0.270132	0.00967814	0.275143	FALSE
chr10	69022800	A	T	chr10_69022800_A_T	-0.0828229	0.15439	0.0828229	0.149567	0.014444	0.367401	-0.00121388	0.209118	0.00121388	0.203815	0.134071	0.692112	-0.0119386	0.350526	0.0119386	0.340609	0.00202205	0.603881	-0.000180822	0.341431	0.000180822	0.33101	-0.0196246	0.122734	0.0196246	0.118846	FALSE
chr10	69022836	A	G	chr10_69022836_A_G	-0.0361288	0.380462	0.0361288	0.369469	0.0106039	0.546539	-0.000412119	0.431288	0.000412119	0.419169	0.126614	0.706792	-0.00433896	0.54861	0.00433896	0.536597	0.00132191	0.699732	-4.71501e-05	0.550878	4.71501e-05	0.537318	-0.00806961	0.322559	0.00806961	0.313137	FALSE
chr10	69023319	T	C	chr10_69023319_T_C	-0.0429399	0.312991	0.0429399	0.303173	0.0082524	0.696359	-0.000362656	0.427756	0.000362656	0.414553	0.0546882	0.857432	-0.00236556	0.647824	0.00236556	0.634754	0.000472427	0.863871	-2.08641e-05	0.667026	2.08641e-05	0.652534	-0.00736777	0.330381	0.00736777	0.32056	FALSE
chr10	69023372	C	A	chr10_69023372_C_A	-0.0293878	0.43686	0.0293878	0.4249	0.00948634	0.61523	-0.000285374	0.490854	0.000285374	0.476106	0.0533512	0.860097	-0.00188295	0.709071	0.00188295	0.695276	0.000517975	0.853893	-1.86738e-05	0.705545	1.86738e-05	0.691309	-0.00547184	0.435776	0.00547184	0.424045	FALSE
chr10	69023373	T	A	chr10_69023373_T_A	-0.00515749	0.616499	0.0150679	0.611147	0.00716833	0.786003	-2.94533e-05	0.671634	0.000114018	0.665045	0.0539657	0.858909	-0.000257852	0.806783	0.000724282	0.801166	0.000375155	0.889244	-1.42676e-06	0.821049	5.40676e-06	0.815345	-0.00101942	0.620978	0.00253426	0.614729	FALSE
chr10	69044029	T	C	chr10_69044029_T_C	0.126807	0.0833789	0.126807	0.0857957	0.0273855	0.128832	0.00369027	0.091412	0.00369027	0.0930019	0.468816	0.301355	0.0590209	0.0861696	0.0590209	0.08932	0.0128831	0.134232	0.00172137	0.0846083	0.00172137	0.08705	0.0319212	0.0583286	0.0319212	0.0599017	FALSE
chr10	69044063	C	G	chr10_69044063_C_G	0.145401	0.0678011	0.145401	0.0694266	0.0294859	0.112685	0.00457943	0.0772294	0.00457943	0.0785045	0.484012	0.292023	0.0714349	0.0701301	0.0714349	0.0723291	0.0143909	0.114692	0.00225861	0.071191	0.00225861	0.0726713	0.0359226	0.0484131	0.0359226	0.0495825	FALSE
chr10	69044152	A	G	chr10_69044152_A_G	0.0451572	0.280535	0.0451572	0.289719	0.0114958	0.495189	0.000543818	0.330003	0.000543818	0.34048	0.484647	0.291706	0.0213079	0.221244	0.0213079	0.228148	0.00547047	0.334116	0.000253557	0.265923	0.000253557	0.274621	0.0113549	0.214466	0.0113549	0.221876	FALSE
chr10	69044582	T	G	chr10_69044582_T_G	-0.0022482	0.55996	0.0193218	0.555137	0.0116988	0.513573	0.000151851	0.553666	0.000313287	0.547571	0.44468	0.317734	-0.00132915	0.448167	0.0087151	0.443823	0.00511895	0.364764	6.34207e-05	0.46795	0.000137795	0.462674	-0.000724074	0.466598	0.00495101	0.460957	FALSE
chr10	69045617	C	T	chr10_69045617_C_T	0.397774	0.00961265	0.397774	0.00997273	0.0427853	0.0518865	0.0165122	0.0199987	0.0165122	0.0199962	0.709981	0.150239	0.289987	0.00724139	0.289987	0.00740883	0.0294804	0.0314999	0.0116764	0.014128	0.0116764	0.014358	0.0646569	0.0160005	0.0646569	0.0164428	TRUE
chr10	69045625	G	A	chr10_69045625_G_A	-0.115001	0.122433	0.115001	0.119619	0.0138436	0.394957	-0.001878	0.19812	0.001878	0.193922	0.646862	0.189032	-0.0829983	0.0807299	0.0829983	0.078826	0.00935638	0.205904	-0.00136949	0.139491	0.00136949	0.136246	-0.0189196	0.1427	0.0189196	0.139439	FALSE
chr10	69045848	G	T	chr10_69045848_G_T	-0.0340773	0.392619	0.0340773	0.382765	0.0159582	0.324118	-0.000595783	0.376297	0.000595783	0.36743	0.599379	0.217718	-0.0193614	0.289935	0.0193614	0.28177	0.00962674	0.197176	-0.000345191	0.296594	0.000345191	0.288398	-0.00760119	0.343762	0.00760119	0.334226	FALSE
chr10	69046069	G	C	chr10_69046069_G_C	-0.0030115	0.472199	0.0246723	0.470423	0.00992076	0.586905	4.63729e-05	0.520839	0.000249023	0.518834	0.460476	0.306109	-0.00272239	0.346809	0.0126201	0.346132	0.00434451	0.395566	1.18571e-05	0.405164	0.000123275	0.404791	-0.000206425	0.399642	0.00594185	0.398076	FALSE
chr10	69057635	G	C	chr10_69057635_G_C	-0.0610553	0.241814	0.0673352	0.238309	0.0319169	0.105703	-0.00277678	0.177974	0.0028992	0.177255	0.443835	0.316586	-0.0293684	0.220316	0.0317249	0.216755	0.0145277	0.119283	-0.00134042	0.163148	0.00138635	0.161525	-0.0156899	0.185866	0.0172301	0.183005	FALSE
chr10	69061919	C	T	chr10_69061919_C_T	-0.218762	0.0357472	0.218762	0.034879	0.0371422	0.0707586	-0.00852576	0.044137	0.00852576	0.0435207	0.576302	0.240228	-0.124954	0.0338831	0.124954	0.0329087	0.0212192	0.0594261	-0.00482673	0.0373685	0.00482673	0.0365805	-0.0515045	0.0270466	0.0515045	0.0263708	TRUE
chr10	69080873	A	G	chr10_69080873_A_G	0.138502	0.0768278	0.138502	0.0788578	0.0338788	0.0871806	0.00516132	0.0733079	0.00516132	0.0748308	0.136794	0.684806	0.0200652	0.243821	0.0200652	0.251566	0.00477589	0.37969	0.000768054	0.161539	0.000768054	0.166721	0.0322705	0.0598136	0.0322705	0.0617113	FALSE
chr10	69087793	G	A	chr10_69087793_G_A	-0.00865781	0.746831	0.00945395	0.742357	0.0124253	0.448376	-0.000120448	0.716611	0.000127491	0.710366	0.718008	0.162552	-0.00659851	0.528458	0.0071666	0.522688	0.0088873	0.212492	-9.11331e-05	0.531469	9.61586e-05	0.525187	-0.00106864	0.79379	0.00121155	0.787887	FALSE
chr10	69089015	C	T	chr10_69089015_C_T	-0.113981	0.104227	0.113981	0.10153	0.0214321	0.1942	-0.0024659	0.127436	0.0024659	0.124741	0.690431	0.180374	-0.0797917	0.0670582	0.0797917	0.0648774	0.0148378	0.107582	-0.00172969	0.0880082	0.00172969	0.0860829	-0.0196786	0.119445	0.0196786	0.115905	FALSE
chr10	69089146	G	A	chr10_69089146_G_A	-0.0748152	0.183793	0.0748152	0.178644	0.0135409	0.400666	-0.0010557	0.240715	0.0010557	0.234633	0.707303	0.170233	-0.0519578	0.11003	0.0519578	0.106416	0.00947722	0.196646	-0.000721545	0.160764	0.000721545	0.156263	-0.0126681	0.212018	0.0126681	0.205518	FALSE
chr10	69090136	G	A	chr10_69090136_G_A	0.0530885	0.23285	0.0713289	0.235534	0.0187479	0.248374	0.000684432	0.262566	0.00113146	0.26665	0.763942	0.127804	0.0417557	0.134812	0.055928	0.136136	0.0141911	0.116148	0.000535346	0.167944	0.000882672	0.170595	0.00721057	0.316567	0.00928117	0.321372	FALSE
chr10	69090177	G	A	chr10_69090177_G_A	-0.0998184	0.165085	0.0998184	0.161041	0.0220235	0.184654	-0.00217522	0.191435	0.00217522	0.187038	0.754965	0.132806	-0.0783319	0.0969983	0.0783319	0.0941139	0.0164869	0.0900989	-0.00170434	0.124195	0.00170434	0.121177	-0.012584	0.251052	0.012584	0.244366	FALSE
chr10	69090203	G	A	chr10_69090203_G_A	0.0307696	0.312226	0.0432826	0.315932	0.0195268	0.230258	0.000638491	0.274569	0.000882582	0.276403	0.758883	0.131427	0.0215852	0.173632	0.0318005	0.175624	0.0147561	0.109664	0.000442307	0.175387	0.000642986	0.176757	0.00561792	0.364879	0.00686282	0.371103	FALSE
chr10	69090292	T	C	chr10_69090292_T_C	0.0680349	0.209255	0.068837	0.213967	0.0180543	0.262141	0.00108475	0.250781	0.00110639	0.255137	0.751538	0.136263	0.0514717	0.123546	0.0520906	0.1268	0.0137089	0.123294	0.000826324	0.16279	0.000843019	0.165285	0.0101132	0.268316	0.0102339	0.276239	FALSE
chr10	69090382	G	A	chr10_69090382_G_A	-0.130308	0.0845152	0.130308	0.0822194	0.038674	0.0636359	-0.00518789	0.0680792	0.00518789	0.067205	0.704514	0.164582	-0.0931152	0.0535168	0.0931152	0.0520018	0.0273731	0.0373103	-0.00371673	0.0471091	0.00371673	0.0462629	-0.0216793	0.106162	0.0216793	0.10247	TRUE
chr10	69090439	C	G	chr10_69090439_C_G	0.0563822	0.264992	0.0563822	0.27227	0.0132682	0.417758	0.000876337	0.314694	0.000876337	0.323137	0.679302	0.179928	0.0361913	0.170291	0.0361913	0.175993	0.00885849	0.215613	0.0005465	0.217853	0.0005465	0.224029	0.0111644	0.260316	0.0111644	0.267583	FALSE
chr10	69090524	C	T	chr10_69090524_C_T	-0.0516456	0.221166	0.0628115	0.217739	0.0423928	0.0548783	-0.00282224	0.124255	0.00306958	0.123729	0.616639	0.212806	-0.0295206	0.154023	0.0367956	0.151268	0.02553	0.0438792	-0.00158586	0.0950788	0.00174701	0.0944061	-0.0116487	0.198647	0.0138082	0.195052	FALSE
chr10	69102220	A	G	chr10_69102220_A_G	0.0184402	0.53427	0.0184402	0.548721	0.00929375	0.628835	0.000185388	0.551272	0.000185388	0.567054	0.507103	0.278143	0.00916248	0.375921	0.00916248	0.386654	0.00466645	0.378124	9.15976e-05	0.41958	9.15976e-05	0.431534	0.0045985	0.44422	0.0045985	0.457601	FALSE
chr10	69105586	G	A	chr10_69105586_G_A	0.00302478	0.803887	0.00621976	0.810331	0.00969489	0.604056	2.08457e-05	0.776017	5.79605e-05	0.782902	0.00512251	0.980933	1.96687e-05	0.96554	3.38484e-05	0.972177	4.89546e-05	0.979754	1.42898e-07	0.96193	3.07618e-07	0.968624	0.000141321	0.941315	0.000208012	0.947916	FALSE
chr10	69106012	A	C	chr10_69106012_A_C	0.0272312	0.42011	0.0272312	0.433341	0.0110359	0.522865	0.000296875	0.438076	0.000296875	0.452442	0.0442733	0.881272	0.00106973	0.734729	0.00106973	0.748452	0.000496697	0.861895	1.17609e-05	0.703246	1.17609e-05	0.71806	0.00423647	0.454739	0.00423647	0.468884	FALSE
chr10	69106048	C	T	chr10_69106048_C_T	-0.0175855	0.535786	0.0215753	0.525495	0.0140305	0.380051	-0.0002122	0.507705	0.000272665	0.497834	0.0554885	0.855002	-0.00066183	0.781656	0.000997412	0.771712	0.000799005	0.795445	-8.07869e-06	0.729086	1.31644e-05	0.71847	-0.00247392	0.562768	0.00333137	0.552337	FALSE
chr10	69106422	C	T	chr10_69106422_C_T	0.00139152	0.657783	0.0123126	0.658281	0.0104309	0.557312	9.15646e-06	0.636951	0.000129509	0.63833	0.285042	0.460985	0.000948467	0.569503	0.00353987	0.570078	0.00295044	0.500164	8.43873e-06	0.568874	3.69882e-05	0.569415	0.000214364	0.558112	0.00323134	0.559219	FALSE
chr10	69106664	A	C	chr10_69106664_A_C	-0.142483	0.0859831	0.142483	0.0835159	0.0432564	0.0501968	-0.00644923	0.0645788	0.00644923	0.0634692	0.333126	0.409155	-0.0517324	0.125757	0.0517324	0.12127	0.0143558	0.115212	-0.00230635	0.0819218	0.00230635	0.0798054	-0.0357035	0.0588015	0.0357035	0.0567557	FALSE
chr10	69107323	G	A	chr10_69107323_G_A	-0.0479496	0.301389	0.0479496	0.29297	0.0154207	0.334093	-0.00078343	0.30867	0.00078343	0.300575	0.119336	0.719512	-0.00548047	0.504933	0.00548047	0.493239	0.00177889	0.628792	-8.89279e-05	0.458205	8.89279e-05	0.445449	-0.011085	0.249891	0.011085	0.242551	FALSE
chr10	69107327	T	C	chr10_69107327_T_C	-0.0886292	0.147719	0.0886292	0.143294	0.0237242	0.169232	-0.00220037	0.145659	0.00220037	0.142458	0.116908	0.72384	-0.00985556	0.381624	0.00985556	0.370877	0.00262475	0.529842	-0.000237585	0.294915	0.000237585	0.285723	-0.0197628	0.125114	0.0197628	0.120862	FALSE
chr10	69107417	G	A	chr10_69107417_G_A	0.0181806	0.583546	0.0181806	0.596385	0.00715023	0.785101	0.000151079	0.651154	0.000151079	0.666115	0.0802134	0.799935	0.00191815	0.711125	0.00191815	0.724533	0.000600286	0.839055	1.65474e-05	0.736955	1.65474e-05	0.751098	0.00386014	0.540079	0.00386014	0.552907	FALSE
chr10	69123459	G	C	chr10_69123459_G_C	-0.0395924	0.198528	0.0680056	0.195267	0.0126665	0.449323	-0.000592578	0.267895	0.000955406	0.264378	0.810864	0.109786	-0.0327375	0.102489	0.0554218	0.100632	0.0102605	0.183744	-0.000487218	0.164177	0.00077689	0.161967	-0.00402369	0.355724	0.00679296	0.348956	FALSE
chr10	69123568	G	A	chr10_69123568_G_A	-0.00739219	0.663907	0.0123548	0.655191	0.00767163	0.733647	-7.10338e-05	0.710013	9.05224e-05	0.698252	0.874654	0.0599693	-0.00652937	0.356216	0.0107733	0.349586	0.00674834	0.2826	-6.26004e-05	0.448345	7.92664e-05	0.440187	-0.000452546	0.841126	0.000827286	0.83206	FALSE
chr10	69124193	A	G	chr10_69124193_A_G	-0.0444302	0.332758	0.0451766	0.326219	0.0145063	0.37421	-0.000564603	0.367007	0.00057433	0.360007	0.966432	0.00321717	-0.0429032	0.160139	0.0436241	0.15587	0.0140245	0.12104	-0.000545469	0.21124	0.000554865	0.207734	-0.00134811	0.764597	0.00137034	0.754447	FALSE
chr10	69124257	G	A	chr10_69124257_G_A	0.012713	0.634008	0.012713	0.649757	0.00954079	0.609661	0.000105861	0.65886	0.000105861	0.676277	0.966073	0.00337655	0.012265	0.344736	0.012265	0.354526	0.00921938	0.206459	0.000102142	0.414587	0.000102142	0.426688	0.000368388	0.900785	0.000368388	0.916743	FALSE
chr10	69124527	C	G	chr10_69124527_C_G	0.0583389	0.237181	0.0583389	0.244034	0.0256753	0.140873	0.00154094	0.187503	0.00154094	0.192185	0.952573	0.00727113	0.0556036	0.10523	0.0556036	0.10899	0.0244691	0.0453587	0.00146932	0.103735	0.00146932	0.106282	0.00186894	0.671043	0.00186894	0.686514	FALSE
chr10	69124758	A	G	chr10_69124758_A_G	-0.0321891	0.393609	0.0321891	0.382326	0.00811461	0.711172	-0.000268046	0.492689	0.000268046	0.478322	0.917028	0.0267552	-0.0295467	0.184797	0.0295467	0.179024	0.00744818	0.254211	-0.00024626	0.288527	0.00024626	0.279614	-0.00152754	0.743316	0.00152754	0.728504	FALSE
chr10	69124819	G	A	chr10_69124819_G_A	0.0240677	0.429556	0.0274777	0.439247	0.0215906	0.191604	0.00049625	0.322899	0.000577005	0.328627	0.907803	0.0335208	0.0216695	0.207277	0.0248337	0.211569	0.0196005	0.0677615	0.00044633	0.184829	0.000521266	0.188289	0.00127983	0.738685	0.00140369	0.749943	FALSE
chr10	69124842	G	C	chr10_69124842_G_C	0.147373	0.0647573	0.147373	0.0661614	0.0513025	0.033518	0.0075484	0.045412	0.0075484	0.0459937	0.910309	0.031436	0.134189	0.0280253	0.134189	0.0288145	0.0466078	0.0111172	0.00685761	0.024319	0.00685761	0.0247768	0.0074297	0.303898	0.0074297	0.315496	TRUE
chr10	69124931	G	T	chr10_69124931_G_T	-0.03487	0.179044	0.0790447	0.17765	0.0249133	0.14993	-0.000726705	0.170175	0.00206392	0.169262	0.883073	0.0526721	-0.031101	0.0875616	0.0694949	0.0863837	0.0219902	0.0555484	-0.000651633	0.0983075	0.00181348	0.097965	-0.00234371	0.44249	0.00521143	0.439572	FALSE
chr10	69179786	T	C	chr10_69179786_T_C	0.095369	0.142521	0.095369	0.146452	0.0189246	0.253858	0.00204107	0.173853	0.00204107	0.178171	0.656589	0.190517	0.063213	0.0957497	0.063213	0.0988202	0.0120183	0.150034	0.00132234	0.124755	0.00132234	0.128193	0.0178462	0.146381	0.0178462	0.150309	FALSE
chr10	69180045	G	A	chr10_69180045_G_A	-0.0134693	0.657012	0.0140818	0.645178	0.010544	0.552295	-0.000157632	0.637436	0.000161188	0.624538	0.667402	0.19014	-0.00904232	0.426103	0.00947927	0.417369	0.00680379	0.279792	-0.00010263	0.454727	0.000105166	0.444858	-0.00240405	0.643316	0.00252156	0.630983	FALSE
chr10	69180435	C	T	chr10_69180435_C_T	0.063165	0.190795	0.0775378	0.193763	0.0172342	0.282508	0.00107726	0.217281	0.0013977	0.220509	0.589922	0.23386	0.0385552	0.136495	0.0466977	0.138922	0.0101883	0.183109	0.00066315	0.163277	0.000844687	0.165933	0.0143767	0.159032	0.0173111	0.161813	FALSE
chr10	69180955	A	G	chr10_69180955_A_G	0.0786792	0.160606	0.0786792	0.16563	0.0192794	0.255556	0.00180368	0.18045	0.00180368	0.184668	0.437525	0.322465	0.0352594	0.153844	0.0352594	0.158671	0.00868258	0.226849	0.000827101	0.161765	0.000827101	0.165874	0.0203995	0.112285	0.0203995	0.116385	FALSE
chr10	69203972	A	G	chr10_69203972_A_G	-0.022802	0.508638	0.022802	0.495023	0.00901634	0.648664	-0.00020877	0.560041	0.00020877	0.545011	0.449767	0.314159	-0.0110693	0.380446	0.0110693	0.370073	0.00405437	0.416069	-0.000101026	0.440706	0.000101026	0.428312	-0.00558775	0.420249	0.00558775	0.408549	FALSE
chr10	69204156	A	G	chr10_69204156_A_G	0.0370048	0.33541	0.0370048	0.346489	0.0129458	0.426388	0.000466657	0.349596	0.000466657	0.36056	0.544486	0.255715	0.0206992	0.23239	0.0206992	0.240107	0.00699056	0.271251	0.000260021	0.26212	0.000260021	0.270508	0.00832526	0.280887	0.00832526	0.29059	FALSE
chr10	69204601	G	A	chr10_69204601_G_A	0.00604288	0.737655	0.00870243	0.74871	0.00727853	0.767926	4.60142e-05	0.764616	6.72358e-05	0.77705	0.464109	0.303947	0.00260449	0.573751	0.00384652	0.582384	0.00328368	0.472608	1.86763e-05	0.634394	2.85869e-05	0.643305	0.00154977	0.655618	0.00215634	0.666421	FALSE
chr10	69215483	T	C	chr10_69215483_T_C	-0.00784914	0.672303	0.0129924	0.661812	0.00809042	0.708288	-5.72065e-05	0.707238	0.000102662	0.696419	0.62389	0.213563	-0.00575018	0.437831	0.00845079	0.430496	0.0050777	0.359265	-4.26996e-05	0.507054	6.65674e-05	0.49835	-0.00131794	0.646708	0.0024104	0.636315	FALSE
chr10	69215604	G	C	chr10_69215604_G_C	0.209912	0.0459024	0.209912	0.0470831	0.0189775	0.245609	0.00489599	0.0920336	0.00489599	0.0939506	0.661194	0.1897	0.148337	0.0322152	0.148337	0.0333181	0.0129404	0.13819	0.00357879	0.0663981	0.00357879	0.0676271	0.0357353	0.0527087	0.0357353	0.0545689	FALSE
chr10	69215625	C	T	chr10_69215625_C_T	-0.379429	0.0138504	0.379429	0.0133788	0.0431399	0.0547509	-0.0193797	0.0243503	0.0193797	0.0238952	0.623994	0.21263	-0.244905	0.01254	0.244905	0.0122229	0.0273365	0.0407844	-0.0125839	0.0196263	0.0125839	0.0190315	-0.0823015	0.0132878	0.0823015	0.0127873	TRUE
chr10	69215886	A	G	chr10_69215886_A_G	0.0373562	0.326343	0.0373562	0.337243	0.00889743	0.653423	0.000333774	0.41314	0.000333774	0.42697	0.528737	0.264172	0.0201293	0.232029	0.0201293	0.239619	0.00479306	0.374081	0.000182665	0.308145	0.000182665	0.318149	0.00876669	0.264454	0.00876669	0.274026	FALSE
chr10	69216141	C	T	chr10_69216141_C_T	-0.00470976	0.818479	0.00622768	0.811368	0.00463985	0.953725	-2.12235e-05	0.888639	3.04465e-05	0.881577	0.410351	0.341154	-0.00174027	0.661352	0.00234735	0.655055	0.00188304	0.616624	-7.65084e-06	0.757197	1.13395e-05	0.751062	-0.00118297	0.744742	0.00153866	0.736918	FALSE
chr10	69216160	C	T	chr10_69216160_C_T	0.00745129	0.763091	0.00745129	0.77785	0.00659937	0.821574	4.41968e-05	0.807109	4.41968e-05	0.823325	0.39953	0.349678	0.00292615	0.590488	0.00292615	0.603949	0.00259791	0.534558	1.71712e-05	0.658847	1.71712e-05	0.673592	0.0019388	0.668842	0.0019388	0.683429	FALSE
chr10	69222043	G	A	chr10_69222043_G_A	0.00581212	0.787367	0.00647552	0.793397	0.00419516	0.983385	2.38407e-05	0.871856	2.65249e-05	0.879981	0.415125	0.337342	0.00247223	0.630146	0.00274157	0.634471	0.00173368	0.634662	1.00672e-05	0.744512	1.11567e-05	0.748695	0.00144815	0.718323	0.00160694	0.723521	FALSE
chr10	69222386	C	A	chr10_69222386_C_A	-0.455023	0.00730577	0.455023	0.00695216	0.102997	0.00440142	-0.0474875	0.00524507	0.0474875	0.00495983	0.624633	0.215586	-0.284642	0.00741611	0.284642	0.00711903	0.0644623	0.00420238	-0.0297735	0.00454197	0.0297735	0.00429089	-0.103192	0.00591057	0.103192	0.00570249	TRUE
chr10	69222705	G	T	chr10_69222705_G_T	-0.0316707	0.395741	0.0316707	0.38276	0.00892146	0.65389	-0.000283349	0.474263	0.000283349	0.459035	0.641683	0.20545	-0.0204707	0.24098	0.0204707	0.233375	0.00574476	0.323715	-0.000183805	0.323822	0.000183805	0.313933	-0.00638805	0.367178	0.00638805	0.354677	FALSE
chr10	69222776	G	A	chr10_69222776_G_A	-0.0264096	0.181463	0.0717049	0.180308	0.0152801	0.361757	-0.000892102	0.22764	0.00125408	0.227325	0.621481	0.214917	-0.0145666	0.124757	0.0439784	0.123696	0.00925704	0.208049	-0.000509258	0.164927	0.000745906	0.164463	-0.0067215	0.162402	0.0152421	0.161088	FALSE
chr10	69222878	T	G	chr10_69222878_T_G	0.450114	0.0068784	0.450114	0.00715308	0.0646766	0.0187519	0.0302606	0.00997732	0.0302606	0.0101735	0.672068	0.190235	0.301783	0.00600511	0.301783	0.0062412	0.0434325	0.0135469	0.0202538	0.00738806	0.0202538	0.00760724	0.0942646	0.00735087	0.0942646	0.00751497	TRUE
chr10	69222974	C	T	chr10_69222974_C_T	0.0385935	0.343815	0.0385935	0.354237	0.0100656	0.576395	0.000467049	0.406348	0.000467049	0.417657	0.505032	0.278054	0.019237	0.272247	0.019237	0.280736	0.00513209	0.358228	0.000237452	0.328392	0.000237452	0.338212	0.00953364	0.27476	0.00953364	0.28374	FALSE
chr10	69223185	C	T	chr10_69223185_C_T	-0.00535344	0.736686	0.00940338	0.731419	0.00765085	0.748199	-3.49066e-05	0.757258	6.97142e-05	0.751745	0.345455	0.396229	-0.00165159	0.596904	0.00302526	0.59252	0.00263651	0.529394	-1.05808e-05	0.638698	2.23345e-05	0.634508	-0.00126237	0.636066	0.00242152	0.630246	FALSE
chr10	69228869	A	G	chr10_69228869_A_G	-0.00951793	0.710669	0.0105543	0.699692	0.0135259	0.432235	-0.000171067	0.638174	0.000183574	0.627679	0.599833	0.224461	-0.00569414	0.481869	0.0063867	0.473824	0.00854967	0.238531	-0.000110428	0.464129	0.000118785	0.456416	-0.00202455	0.66148	0.00226273	0.650964	FALSE
chr10	69228879	A	G	chr10_69228879_A_G	0.00943896	0.558984	0.0175188	0.565828	0.00968207	0.599261	0.000130778	0.560513	0.000191925	0.567665	0.610329	0.21913	0.00548812	0.353591	0.0108256	0.357789	0.00596538	0.316082	7.99836e-05	0.397443	0.000120642	0.402122	0.00200708	0.518476	0.00354415	0.524629	FALSE
chr10	69229304	G	A	chr10_69229304_G_A	0.0026925	0.84201	0.00454725	0.852253	0.00550539	0.920687	1.52875e-05	0.881742	2.45403e-05	0.892342	0.73376	0.154863	0.00203799	0.578747	0.00336111	0.587494	0.00405899	0.415452	1.16406e-05	0.669745	1.82413e-05	0.679327	0.000392207	0.840743	0.000725662	0.850659	FALSE
chr10	69229392	T	C	chr10_69229392_T_C	0.003547	0.815238	0.00558559	0.824374	0.00547698	0.904688	2.30042e-05	0.848014	3.50369e-05	0.858405	0.715525	0.164611	0.00254004	0.558202	0.00393202	0.565673	0.00390302	0.426455	1.6562e-05	0.642016	2.47781e-05	0.651448	0.000652619	0.795117	0.00101783	0.804395	FALSE
chr10	69229514	G	A	chr10_69229514_G_A	-0.123215	0.0974913	0.123215	0.0949878	0.028712	0.117876	-0.00384167	0.097673	0.00384167	0.0958019	0.652283	0.197128	-0.0832658	0.0668568	0.0832658	0.0650547	0.0190181	0.0742994	-0.00261618	0.0706243	0.00261618	0.0692771	-0.0229941	0.0999709	0.0229941	0.0969991	FALSE
chr10	69232657	G	A	chr10_69232657_G_A	-0.0517154	0.295389	0.0536888	0.290383	0.0414046	0.0579652	-0.00259792	0.172981	0.00267691	0.172124	0.602449	0.222185	-0.0315585	0.207299	0.0325788	0.203004	0.0244983	0.0472776	-0.00158389	0.1297	0.00162473	0.128932	-0.0114582	0.259209	0.0119377	0.254602	FALSE
chr10	69232908	C	T	chr10_69232908_C_T	-0.0957578	0.181542	0.0957578	0.177226	0.0153633	0.337552	-0.001753	0.236381	0.001753	0.230578	0.70128	0.167542	-0.0713012	0.113142	0.0713012	0.110337	0.0108671	0.168724	-0.0013051	0.161486	0.0013051	0.157156	-0.0138622	0.219811	0.0138622	0.214244	FALSE
chr10	69232960	G	A	chr10_69232960_G_A	-0.792965	0.0015266	0.792965	0.00144592	0.076025	0.0118671	-0.058597	0.0040647	0.058597	0.00384338	0.704224	0.165885	-0.573926	0.00122993	0.573926	0.0012666	0.0527463	0.0079526	-0.0417906	0.00282092	0.0417906	0.00266915	-0.149753	0.00232406	0.149753	0.00215777	TRUE
chr10	69233156	A	T	chr10_69233156_A_T	0.00935935	0.648617	0.0130072	0.657367	0.00551891	0.903133	7.30912e-05	0.733374	8.74582e-05	0.743881	0.643433	0.199162	0.00655467	0.427041	0.0087347	0.432713	0.00358233	0.453139	5.01877e-05	0.541741	5.87737e-05	0.549582	0.00145132	0.635511	0.00232466	0.644641	FALSE
chr10	69233193	T	A	chr10_69233193_T_A	0.0301002	0.397194	0.0301002	0.409194	0.0168809	0.294241	0.000563106	0.341443	0.000563106	0.351254	0.630211	0.207185	0.0183897	0.251375	0.0183897	0.259026	0.0105247	0.174523	0.000343915	0.240741	0.000343915	0.248023	0.00646426	0.358273	0.00646426	0.369626	FALSE
chr10	69233214	G	A	chr10_69233214_G_A	0.0304241	0.404132	0.0304241	0.416126	0.0153096	0.336602	0.000531721	0.368232	0.000531721	0.378222	0.618566	0.213492	0.0178296	0.283011	0.0178296	0.291655	0.00924364	0.203047	0.000311496	0.278998	0.000311496	0.287521	0.00694698	0.347006	0.00694698	0.357551	FALSE
chr10	69237609	G	A	chr10_69237609_G_A	-0.0360658	0.363811	0.0360658	0.351977	0.00585541	0.885265	-0.000217716	0.535082	0.000217716	0.519139	0.713041	0.168791	-0.0255128	0.206398	0.0255128	0.199736	0.00415203	0.408295	-0.000152913	0.352944	0.000152913	0.342442	-0.00585611	0.397148	0.00585611	0.384727	FALSE
chr10	69293574	G	C	chr10_69293574_G_C	0.028404	0.396086	0.0327687	0.404305	0.01549	0.331255	0.000502079	0.361381	0.000564432	0.367593	0.109143	0.740867	0.00340535	0.564103	0.00384202	0.573647	0.00174941	0.638162	6.13121e-05	0.498051	6.75502e-05	0.507798	0.00630548	0.341786	0.00723915	0.348886	FALSE
chr10	69319530	G	A	chr10_69319530_G_A	0.143104	0.0711703	0.143104	0.0730086	0.0361696	0.0809938	0.00600106	0.0689659	0.00600106	0.0697788	0.765375	0.1376	0.110853	0.0398498	0.110853	0.0413407	0.0278246	0.0395006	0.00467726	0.0438283	0.00467726	0.04479	0.0189418	0.120454	0.0189418	0.124313	TRUE
chr10	69319645	C	T	chr10_69319645_C_T	-0.0235414	0.506781	0.0239415	0.496816	0.00982485	0.593275	-0.000240965	0.54898	0.000244344	0.537779	0.659409	0.196533	-0.016099	0.32468	0.0163536	0.318251	0.00649213	0.290988	-0.000165496	0.386357	0.000167646	0.378538	-0.00413961	0.509733	0.00420312	0.499184	FALSE
chr10	69335622	A	C	chr10_69335622_A_C	0.0167345	0.439056	0.0279538	0.443482	0.0107527	0.538746	0.000208744	0.464634	0.000312544	0.468581	0.595841	0.228371	0.01014	0.285114	0.0167404	0.28665	0.00631955	0.297099	0.000125063	0.330962	0.000185754	0.333629	0.00356638	0.384229	0.00616098	0.389438	FALSE
chr10	69345380	G	T	chr10_69345380_G_T	-0.00352187	0.697241	0.0113196	0.691637	0.010062	0.580051	-1.56421e-05	0.678218	0.000110254	0.672726	0.329773	0.411684	-0.00115608	0.566287	0.00395865	0.562088	0.00334681	0.467428	-4.48553e-06	0.575196	3.8801e-05	0.570457	-0.000944789	0.587059	0.00298363	0.582406	FALSE
chr10	69348993	C	G	chr10_69348993_C_G	0.00904873	0.595414	0.0149052	0.605645	0.0119891	0.470543	0.000110034	0.54916	0.000180484	0.559931	0.521222	0.268925	0.00517725	0.404441	0.00803058	0.412326	0.00626645	0.298028	6.32735e-05	0.407171	9.75974e-05	0.415243	0.0023056	0.508207	0.00361402	0.518154	FALSE
chr10	69349076	G	A	chr10_69349076_G_A	0.0332712	0.265074	0.0504091	0.270152	0.00916764	0.635132	0.000373179	0.363117	0.000530417	0.369519	0.573025	0.240649	0.0172572	0.182365	0.028762	0.186463	0.00525615	0.346813	0.000195486	0.265413	0.000301042	0.270088	0.00785842	0.223156	0.0114026	0.227257	FALSE
chr10	69349248	C	G	chr10_69349248_C_G	0.108607	0.136596	0.108607	0.141614	0.0263649	0.155021	0.00410896	0.133076	0.00410896	0.136309	0.618305	0.217228	0.0676132	0.0948898	0.0676132	0.0983709	0.0162865	0.102351	0.00256402	0.0982764	0.00256402	0.101284	0.0224876	0.121716	0.0224876	0.126423	FALSE
chr10	69354232	C	T	chr10_69354232_C_T	-0.349497	0.0148491	0.349497	0.0144681	0.045305	0.0465977	-0.0172034	0.0230582	0.0172034	0.0226324	0.370532	0.374715	-0.13486	0.0335247	0.13486	0.0323909	0.0172574	0.0900066	-0.00676036	0.0312137	0.00676036	0.0306147	-0.088869	0.00895529	0.088869	0.00877491	TRUE
chr10	69359247	A	G	chr10_69359247_A_G	0.0332847	0.372692	0.036824	0.379896	0.0185829	0.258325	0.000822791	0.317277	0.000854655	0.323217	0.317278	0.423529	0.010425	0.360053	0.0116529	0.366432	0.00583221	0.323742	0.000258712	0.312757	0.000269767	0.318346	0.00845864	0.290819	0.00936056	0.296351	FALSE
chr10	69359356	G	A	chr10_69359356_G_A	-0.0801993	0.167064	0.0801993	0.162289	0.0145502	0.361193	-0.00122094	0.216967	0.00122094	0.211167	0.406887	0.342924	-0.0332599	0.169917	0.0332599	0.164103	0.00596776	0.312604	-0.000510342	0.20163	0.000510342	0.195053	-0.0204821	0.116755	0.0204821	0.113332	FALSE
chr10	69359452	T	C	chr10_69359452_T_C	-0.0188157	0.445571	0.0281561	0.443578	0.0132543	0.423666	-0.000408494	0.426514	0.000492861	0.426085	0.479423	0.293403	-0.0093775	0.329628	0.0139189	0.328684	0.00643824	0.296303	-0.0002044	0.335935	0.000245618	0.335476	-0.00473824	0.36483	0.00710418	0.362639	FALSE
chr10	69375318	T	G	chr10_69375318_T_G	-0.0957221	0.133481	0.0957221	0.129785	0.0416616	0.0555085	-0.00428939	0.0860607	0.00428939	0.0847776	0.24945	0.505843	-0.0246544	0.219924	0.0246544	0.213465	0.0105461	0.17708	-0.00112188	0.129513	0.00112188	0.126099	-0.0241961	0.0939373	0.0241961	0.0913808	FALSE
chr10	69392129	C	T	chr10_69392129_C_T	-0.0154323	0.510461	0.0221735	0.501056	0.0123642	0.45457	-0.000135212	0.51021	0.000253234	0.501587	0.396067	0.352582	-0.00507227	0.413084	0.00861387	0.406118	0.00504505	0.362187	-3.94962e-05	0.422991	0.000101501	0.415858	-0.0042063	0.411022	0.00575925	0.402674	FALSE
chr10	69392804	A	G	chr10_69392804_A_G	0.0657132	0.189405	0.0657132	0.195765	0.0113287	0.507069	0.00073484	0.269487	0.00073484	0.277113	0.733704	0.154067	0.0487934	0.107155	0.0487934	0.110752	0.00828475	0.228676	0.000543831	0.174164	0.000543831	0.179008	0.00998619	0.236747	0.00998619	0.245375	FALSE
chr10	69408071	T	C	chr10_69408071_T_C	0.147553	0.0680737	0.147553	0.0697455	0.031375	0.100855	0.00503756	0.073583	0.00503756	0.0748761	0.737291	0.151341	0.109683	0.039921	0.109683	0.0413257	0.0230872	0.052569	0.00373365	0.048458	0.00373365	0.049551	0.0218778	0.102253	0.0218778	0.10567	TRUE
chr10	69408121	T	G	chr10_69408121_T_G	0.00715267	0.707188	0.00962757	0.718588	0.0069626	0.80014	5.26394e-05	0.749061	6.92974e-05	0.761772	0.756694	0.140038	0.00546355	0.431691	0.00731115	0.439802	0.00521215	0.34754	3.92046e-05	0.515649	5.16404e-05	0.525363	0.000940026	0.765258	0.0012322	0.776581	FALSE
chr10	69408232	T	A	chr10_69408232_T_A	-0.00843898	0.767619	0.00843898	0.754685	0.0042265	0.969715	-3.86894e-05	0.859002	3.86894e-05	0.846187	0.829771	0.0924823	-0.00694538	0.492871	0.00694538	0.480705	0.00349113	0.456693	-3.18714e-05	0.64757	3.18714e-05	0.632446	-0.000747892	0.862292	0.000747892	0.850473	FALSE
chr10	69408252	C	T	chr10_69408252_C_T	-0.0241456	0.499844	0.0241456	0.486291	0.00897762	0.650206	-0.000209373	0.571666	0.000209373	0.555549	0.840497	0.0846617	-0.0204002	0.275617	0.0204002	0.268035	0.0074995	0.254056	-0.000176007	0.367129	0.000176007	0.35703	-0.00203725	0.690802	0.00203725	0.674917	FALSE
chr10	69408695	C	A	chr10_69408695_C_A	-0.0364122	0.373843	0.0376107	0.366074	0.0340086	0.0825106	-0.00130149	0.240506	0.00134031	0.237094	0.941229	0.0115779	-0.0341879	0.184023	0.0353093	0.179984	0.032008	0.0265494	-0.00122272	0.13466	0.00125903	0.132929	-0.00145291	0.750982	0.00148149	0.739427	FALSE
chr10	69408780	T	C	chr10_69408780_T_C	0.0796575	0.125049	0.102624	0.126555	0.0217188	0.189533	0.00198321	0.139338	0.00237575	0.140879	0.9509	0.00762016	0.0764307	0.0530502	0.0977857	0.0535177	0.0206675	0.0619759	0.00189919	0.0756864	0.00226418	0.076399	0.00240246	0.535098	0.00336154	0.545084	FALSE
chr10	69409189	C	G	chr10_69409189_C_G	-0.00214284	0.683578	0.0113179	0.680563	0.0228122	0.175745	5.59255e-07	0.50278	0.000255194	0.500698	0.9002	0.039195	-0.00188716	0.375023	0.0101766	0.372879	0.0205417	0.0632072	1.34276e-06	0.29869	0.000229647	0.296531	-0.000109564	0.879889	0.000566874	0.876603	FALSE
chr10	69409318	A	G	chr10_69409318_A_G	-0.0574243	0.309567	0.0645547	0.306807	0.0172723	0.323627	-0.00205829	0.329006	0.00216022	0.32567	0.851825	0.0788532	-0.0505913	0.169533	0.0566507	0.167298	0.0149118	0.1239	-0.00182439	0.205039	0.001911	0.20206	-0.00366324	0.547811	0.00427616	0.538308	FALSE
chr10	69409401	G	A	chr10_69409401_G_A	0.000724592	0.803171	0.00625896	0.808419	0.00496143	0.941154	2.31862e-06	0.861286	3.24406e-05	0.866931	0.798445	0.118085	0.000714439	0.505297	0.0050496	0.509516	0.00397494	0.422284	2.63812e-06	0.625643	2.62657e-05	0.630722	9.52729e-06	0.856071	0.000673262	0.861002	FALSE
chr10	69426267	G	A	chr10_69426267_G_A	-0.0184429	0.558465	0.0184429	0.54313	0.0104269	0.557898	-0.000189802	0.554562	0.000189802	0.537104	0.402028	0.350238	-0.00726383	0.431264	0.00726383	0.419942	0.00420996	0.406428	-7.49321e-05	0.453829	7.49321e-05	0.440905	-0.00461915	0.459183	0.00461915	0.445124	FALSE
chr10	69426591	G	A	chr10_69426591_G_A	-0.0194735	0.504733	0.0233828	0.495303	0.0112259	0.509444	-0.000287678	0.500151	0.000318864	0.491076	0.345764	0.398834	-0.00738896	0.43464	0.00889404	0.426853	0.00393942	0.429428	-0.000109895	0.443773	0.000121902	0.436202	-0.00509234	0.411102	0.00604506	0.403762	FALSE
chr10	69426986	C	T	chr10_69426986_C_T	0.00241455	0.412656	0.0306883	0.410343	0.0122486	0.459859	6.38563e-05	0.417437	0.000411675	0.413915	0.480474	0.293258	0.00130211	0.304452	0.0151435	0.302289	0.00587235	0.318296	3.16053e-05	0.328251	0.000202655	0.325245	0.00061451	0.332578	0.00743922	0.330402	FALSE
chr10	69449866	A	G	chr10_69449866_A_G	0.00150571	0.72855	0.0103486	0.724812	0.0076342	0.748003	2.85749e-05	0.748221	9.21876e-05	0.743882	0.399619	0.350399	0.00126557	0.562396	0.00463629	0.558946	0.00314121	0.489819	1.78394e-05	0.608589	4.22839e-05	0.604627	0.000441431	0.630864	0.00268352	0.627266	FALSE
chr10	69450012	T	C	chr10_69450012_T_C	-0.00623522	0.621476	0.0148417	0.616147	0.00931123	0.628556	-5.14759e-05	0.645566	0.000129479	0.639415	0.423969	0.332645	-0.00204741	0.473029	0.0066696	0.469226	0.00393768	0.423925	-1.6298e-05	0.515623	5.81901e-05	0.510858	-0.00168951	0.523907	0.00384585	0.518864	FALSE
chr10	69450988	G	C	chr10_69450988_G_C	-0.035404	0.382589	0.035404	0.371764	0.0115611	0.496987	-0.000460789	0.4197	0.000460789	0.408097	0.795282	0.117682	-0.0282649	0.208498	0.0282649	0.202691	0.00923561	0.203997	-0.000370308	0.264279	0.000370308	0.256953	-0.00395224	0.517272	0.00395224	0.503763	FALSE
chr10	69451152	A	T	chr10_69451152_A_T	-0.0425652	0.321845	0.0425652	0.311749	0.0136604	0.395951	-0.000576369	0.337149	0.000576369	0.327065	0.867742	0.063887	-0.0367944	0.15544	0.0367944	0.150021	0.0118592	0.148949	-0.000498862	0.198203	0.000498862	0.191868	-0.00295981	0.590113	0.00295981	0.575696	FALSE
chr10	69451390	A	G	chr10_69451390_A_G	-0.3514	0.0148401	0.3514	0.0143474	0.0390991	0.0642384	-0.014939	0.0267047	0.014939	0.026434	0.917392	0.0257787	-0.322923	0.00613375	0.322923	0.00591477	0.0358348	0.0217132	-0.0137193	0.0140468	0.0137193	0.0138329	-0.0168331	0.148345	0.0168331	0.14397	TRUE
chr10	69451394	A	C	chr10_69451394_A_C	0.0252976	0.251744	0.0586345	0.255784	0.0232498	0.167424	0.000579147	0.214588	0.00139795	0.217969	0.919409	0.0245838	0.0228599	0.117247	0.0540084	0.119254	0.0213833	0.0579778	0.000523044	0.120897	0.0012881	0.122965	0.00146561	0.614334	0.00254855	0.623469	FALSE
chr10	69451888	G	T	chr10_69451888_G_T	0.0279816	0.421929	0.0279816	0.434654	0.00995658	0.585334	0.000295553	0.468443	0.000295553	0.482991	0.887384	0.050512	0.0247283	0.208405	0.0247283	0.214816	0.00881246	0.21781	0.000260773	0.280853	0.000260773	0.289602	0.00178319	0.684935	0.00178319	0.699669	FALSE
chr10	69451908	C	G	chr10_69451908_C_G	0.00322776	0.752582	0.0087117	0.748706	0.0148165	0.362195	0.000106541	0.663195	0.000176817	0.656717	0.880479	0.0560672	0.00283238	0.467798	0.00764624	0.463231	0.0130298	0.132739	9.35223e-05	0.43345	0.000155165	0.426941	0.000247709	0.891114	0.00056211	0.88495	FALSE
chr10	69451951	T	C	chr10_69451951_T_C	0.0627666	0.211377	0.0627666	0.217918	0.0186061	0.269492	0.00133816	0.217356	0.00133816	0.223301	0.872239	0.0623569	0.0549406	0.0997174	0.0549406	0.103354	0.0162823	0.101049	0.00117429	0.126526	0.00117429	0.129965	0.00411579	0.468074	0.00411579	0.481981	FALSE
chr10	69451965	C	A	chr10_69451965_C_A	0.100092	0.117375	0.100092	0.120264	0.0525513	0.0314105	0.00524549	0.0648966	0.00524549	0.0658985	0.870507	0.0639526	0.0872647	0.0551398	0.0872647	0.0567206	0.0457493	0.0116295	0.00457314	0.0369842	0.00457314	0.0377154	0.00684377	0.331912	0.00684377	0.343367	TRUE
chr10	69451978	G	A	chr10_69451978_G_A	0.021529	0.452523	0.0261678	0.460753	0.0107322	0.540451	0.00032779	0.468775	0.000351082	0.47752	0.860851	0.0718601	0.0182741	0.229022	0.022395	0.234134	0.00918662	0.208759	0.000278822	0.28723	0.000299513	0.292978	0.0018086	0.666096	0.00203725	0.677331	FALSE
chr10	69465141	G	A	chr10_69465141_G_A	0.000729484	0.690732	0.0110092	0.69022	0.0159837	0.319499	4.40493e-05	0.639682	0.000143943	0.638627	0.325606	0.417551	0.000615642	0.607409	0.00369609	0.60396	0.00519943	0.353374	1.87551e-05	0.570438	4.92541e-05	0.567714	1.42909e-05	0.606517	0.0028566	0.605558	FALSE
chr10	69465230	G	T	chr10_69465230_G_T	-0.0308219	0.361266	0.0379088	0.354461	0.0185138	0.257144	-0.000671668	0.308505	0.000749068	0.303927	0.333757	0.408703	-0.0104586	0.341186	0.012551	0.335535	0.00626494	0.306285	-0.000227737	0.300713	0.000250589	0.295206	-0.00762818	0.277848	0.00948918	0.272836	FALSE
chr10	69465271	C	T	chr10_69465271_C_T	0.0126786	0.489853	0.0228576	0.495387	0.00836808	0.691088	0.000112415	0.547986	0.000202341	0.554351	0.339572	0.402896	0.00455324	0.422218	0.00789797	0.427175	0.00287277	0.509545	4.07622e-05	0.477244	7.0585e-05	0.482569	0.00356162	0.389792	0.00601966	0.394026	FALSE
chr10	69465778	T	C	chr10_69465778_T_C	0.0648768	0.199195	0.0648768	0.205953	0.0141395	0.386892	0.0010081	0.242139	0.0010081	0.249282	0.33016	0.411611	0.0214534	0.22509	0.0214534	0.232564	0.00461845	0.383722	0.000326602	0.244428	0.000326602	0.252284	0.0167458	0.139993	0.0167458	0.144685	FALSE
chr10	69465828	C	A	chr10_69465828_C_A	0.0231278	0.469882	0.0231278	0.483649	0.00681345	0.812338	0.000163689	0.563958	0.000163689	0.580687	0.308478	0.434357	0.00734729	0.417667	0.00734729	0.42956	0.00210577	0.58727	5.21867e-05	0.501186	5.21867e-05	0.514777	0.0059752	0.36687	0.0059752	0.378667	FALSE
chr10	69507167	T	G	chr10_69507167_T_G	0.00517613	0.787948	0.00640998	0.799212	0.00776178	0.737451	4.01702e-05	0.797959	5.1424e-05	0.810302	0.3009	0.442095	0.00154415	0.68472	0.00188528	0.695486	0.00231609	0.56157	1.19198e-05	0.709996	1.50311e-05	0.721255	0.00150849	0.702074	0.0017816	0.71314	FALSE
chr10	69507254	G	A	chr10_69507254_G_A	-0.0166795	0.608814	0.0166795	0.593718	0.00945274	0.619416	-0.000145536	0.634599	0.000145536	0.617781	0.384197	0.361745	-0.00658746	0.48154	0.00658746	0.46946	0.00363141	0.444992	-5.74227e-05	0.520877	5.74227e-05	0.50695	-0.00440002	0.500406	0.00440002	0.486703	FALSE
chr10	69507656	T	G	chr10_69507656_T_G	0.0125251	0.476127	0.0257432	0.479677	0.0202886	0.213095	0.000323265	0.385887	0.000562462	0.389187	0.773932	0.132021	0.0104099	0.280077	0.0199694	0.282474	0.0157895	0.0980821	0.000266263	0.251272	0.000439316	0.252593	0.0010083	0.565393	0.00324404	0.569557	FALSE
chr10	69507658	T	G	chr10_69507658_T_G	-0.0447334	0.310135	0.045293	0.304561	0.0234071	0.165852	-0.00105613	0.261651	0.00106932	0.258396	0.773197	0.132679	-0.0339146	0.182395	0.0343754	0.178944	0.0180858	0.0775244	-0.000799788	0.170762	0.000810646	0.168338	-0.00614669	0.396525	0.00621338	0.38904	FALSE
chr10	69507661	T	G	chr10_69507661_T_G	-0.039803	0.331641	0.039803	0.321844	0.0243057	0.154781	-0.000969694	0.242081	0.000969694	0.235851	0.775173	0.131462	-0.0306307	0.17805	0.0306307	0.172302	0.0188218	0.0723737	-0.000745522	0.152022	0.000745522	0.147937	-0.00512727	0.434828	0.00512727	0.421417	FALSE
chr10	69507663	T	G	chr10_69507663_T_G	-0.0534527	0.262114	0.0534527	0.253924	0.0261055	0.136072	-0.00140803	0.192727	0.00140803	0.188045	0.776401	0.130742	-0.0418215	0.138891	0.0418215	0.134074	0.0202381	0.0639415	-0.00110097	0.121156	0.00110097	0.118114	-0.00651349	0.368688	0.00651349	0.357529	FALSE
chr10	69507944	G	A	chr10_69507944_G_A	-0.156054	0.0645833	0.156054	0.062894	0.02753	0.133629	-0.00461842	0.0822621	0.00461842	0.0803481	0.836656	0.0884092	-0.130442	0.0323525	0.130442	0.0312697	0.0231751	0.0545379	-0.0038909	0.0492096	0.0038909	0.048189	-0.014183	0.181329	0.014183	0.17565	TRUE
chr10	69508078	T	C	chr10_69508078_T_C	-0.0383767	0.256921	0.0546404	0.252399	0.0163752	0.310851	-0.000807972	0.261805	0.00101639	0.257586	0.821975	0.0990165	-0.0309722	0.130256	0.0448065	0.127111	0.0134282	0.127765	-0.000654183	0.15939	0.000831471	0.156159	-0.0040618	0.422946	0.00533528	0.415715	FALSE
chr10	69508093	A	C	chr10_69508093_A_C	0.120914	0.0879435	0.120914	0.0905647	0.0288866	0.114746	0.00355945	0.0907177	0.00355945	0.0926196	0.828528	0.0945362	0.100547	0.0442268	0.100547	0.0456271	0.0240429	0.0479818	0.00297267	0.0543367	0.00297267	0.0554988	0.0113137	0.210928	0.0113137	0.218621	FALSE
chr10	69515607	C	T	chr10_69515607_C_T	0.00440738	0.522551	0.0194771	0.527165	0.0181354	0.254661	9.57389e-05	0.408185	0.000350831	0.412523	0.601588	0.222701	0.00411939	0.329077	0.0115333	0.333031	0.0109851	0.164492	8.27079e-05	0.288094	0.000209437	0.291472	0.000512886	0.467049	0.00425076	0.470555	FALSE
chr10	69515948	A	G	chr10_69515948_A_G	0.0930785	0.13239	0.0930785	0.136416	0.0207862	0.222918	0.00223309	0.152579	0.00223309	0.156202	0.767796	0.128421	0.0694135	0.0743465	0.0694135	0.0770011	0.0153782	0.105944	0.00160102	0.0980086	0.00160102	0.100798	0.0130556	0.205561	0.0130556	0.212652	FALSE
chr10	69558564	G	A	chr10_69558564_G_A	0.010982	0.681781	0.010982	0.697565	0.00856473	0.678456	0.000100185	0.680812	0.000100185	0.698261	0.563927	0.242707	0.00610403	0.460988	0.00610403	0.473019	0.00493492	0.368309	5.69035e-05	0.503693	5.69035e-05	0.517596	0.00257872	0.607305	0.00257872	0.622627	FALSE
chr10	69588679	A	G	chr10_69588679_A_G	-0.00125788	0.790067	0.00711261	0.78626	0.00692792	0.803198	-1.00483e-05	0.813951	4.99217e-05	0.810383	0.56826	0.243507	-0.000862383	0.55511	0.0039482	0.552103	0.00391824	0.424252	-6.78198e-06	0.617692	2.76327e-05	0.613669	-0.000233419	0.727203	0.001599	0.723225	FALSE
chr10	69624569	C	T	chr10_69624569_C_T	-0.129833	0.0953061	0.129833	0.0927947	0.018527	0.249927	-0.00259189	0.135364	0.00259189	0.132433	0.536993	0.259443	-0.0724372	0.0825504	0.0724372	0.0798372	0.0101384	0.184476	-0.00146582	0.111504	0.00146582	0.108462	-0.0300348	0.0721493	0.0300348	0.0699591	FALSE
chr10	69630110	C	T	chr10_69630110_C_T	0.00454584	0.428038	0.0300537	0.430059	0.0127966	0.431928	9.72658e-05	0.421725	0.000407823	0.424511	0.878951	0.0563189	0.00364945	0.212569	0.0265585	0.213819	0.0112426	0.159494	8.11818e-05	0.250828	0.000359876	0.253072	0.00042714	0.707614	0.00171332	0.710715	FALSE
chr10	69630186	C	T	chr10_69630186_C_T	-0.0244753	0.124917	0.103572	0.12421	0.0254788	0.144153	-0.000633537	0.122752	0.00269477	0.122346	0.895972	0.0422901	-0.0224933	0.0559348	0.0933505	0.0559091	0.0228429	0.0521736	-0.000585653	0.0694223	0.00243098	0.0692455	-0.001048	0.413887	0.00529082	0.411926	FALSE
chr10	69630354	A	C	chr10_69630354_A_C	0.00622342	0.670501	0.0111183	0.681188	0.0124157	0.449186	7.88212e-05	0.606751	0.000144397	0.617541	0.888853	0.0486422	0.00556522	0.375774	0.00986362	0.382441	0.011036	0.162641	7.0495e-05	0.379558	0.00012808	0.387415	0.000365213	0.856075	0.000638328	0.865913	FALSE
chr10	69630636	C	T	chr10_69630636_C_T	0.00859229	0.701039	0.0106197	0.705045	0.00518938	0.941422	4.47469e-05	0.796389	5.54515e-05	0.799586	0.820684	0.103973	0.00698547	0.428201	0.00866633	0.430111	0.00426181	0.40108	3.64004e-05	0.558991	4.52779e-05	0.561564	0.00080188	0.805924	0.00100513	0.807819	FALSE
chr10	69630637	A	G	chr10_69630637_A_G	0.00731075	0.687136	0.0105892	0.698329	0.00943977	0.619749	6.02245e-05	0.668447	9.86152e-05	0.680348	0.82018	0.104306	0.00607016	0.383732	0.00871233	0.391894	0.00773805	0.24551	5.01282e-05	0.427273	8.10681e-05	0.435991	0.000698668	0.791124	0.0010226	0.80183	FALSE
chr10	69630699	C	G	chr10_69630699_C_G	0.00265599	0.80387	0.00641335	0.807725	0.00636701	0.825393	3.43142e-05	0.820183	5.21261e-05	0.825591	0.783742	0.129351	0.00210944	0.504399	0.00505929	0.507198	0.0050081	0.366222	2.73301e-05	0.586975	4.13145e-05	0.590847	0.000288994	0.841185	0.000762183	0.84534	FALSE
chr10	69630926	A	G	chr10_69630926_A_G	-0.0226603	0.494629	0.0261577	0.489428	0.0201139	0.221679	-0.00057788	0.389662	0.000626353	0.386328	0.546577	0.25593	-0.012154	0.351506	0.0141203	0.348006	0.0109223	0.167231	-0.00031025	0.296066	0.00033751	0.293974	-0.00523048	0.425372	0.00602125	0.420154	FALSE
chr10	69639188	A	G	chr10_69639188_A_G	-0.00878224	0.756822	0.00878224	0.741358	0.0056925	0.905419	-4.93356e-05	0.820631	4.93356e-05	0.804386	0.605075	0.224335	-0.00531456	0.498349	0.00531456	0.486304	0.00345185	0.458993	-2.99355e-05	0.604213	2.99355e-05	0.589828	-0.00186258	0.698137	0.00186258	0.68301	FALSE
chr10	69639376	T	C	chr10_69639376_T_C	-0.0122539	0.605415	0.0161972	0.598851	0.0143064	0.370111	-0.000156279	0.541174	0.000220261	0.536395	0.640423	0.20719	-0.00776498	0.386751	0.0103035	0.382894	0.00916837	0.204285	-9.90617e-05	0.375341	0.000140221	0.372252	-0.00234212	0.566983	0.00319641	0.560817	FALSE
chr10	69639491	C	A	chr10_69639491_C_A	0.101657	0.114379	0.101657	0.117676	0.0337927	0.0939242	0.0036641	0.0974768	0.0036641	0.0994372	0.669044	0.192702	0.0680822	0.0746653	0.0680822	0.0768413	0.0224619	0.0583682	0.00243626	0.0688738	0.00243626	0.0703929	0.0191546	0.116855	0.0191546	0.120853	FALSE
chr10	69651687	A	T	chr10_69651687_A_T	-0.00506741	0.618612	0.0148059	0.621076	0.00748584	0.756961	-5.82113e-05	0.670796	0.000117215	0.67294	0.668265	0.183217	-0.00293997	0.388051	0.0100031	0.390956	0.00485172	0.368327	-3.51529e-05	0.473348	7.71213e-05	0.476181	-0.000974959	0.624868	0.0024898	0.626315	FALSE
chr10	69717388	A	G	chr10_69717388_A_G	0.10089	0.137551	0.10089	0.142385	0.0183407	0.279089	0.00251658	0.173431	0.00251658	0.178365	0.657064	0.19826	0.0682888	0.0888291	0.0682888	0.0920242	0.0122835	0.155047	0.0017408	0.120631	0.0017408	0.124495	0.0186084	0.136149	0.0186084	0.140821	FALSE
chr10	69734769	A	T	chr10_69734769_A_T	-0.0302733	0.413748	0.0302733	0.400879	0.00933882	0.62616	-0.000295104	0.475876	0.000295104	0.461322	0.582995	0.233796	-0.0180605	0.267322	0.0180605	0.259179	0.00548865	0.337537	-0.00017722	0.33966	0.00017722	0.329247	-0.00639122	0.368542	0.00639122	0.35668	FALSE
chr10	69802014	G	A	chr10_69802014_G_A	-0.0530415	0.260576	0.0530415	0.25237	0.0140107	0.382449	-0.00077442	0.290043	0.00077442	0.281941	0.793166	0.121352	-0.0421316	0.135796	0.0421316	0.131487	0.0110607	0.163392	-0.00061124	0.179274	0.00061124	0.173941	-0.00592439	0.396082	0.00592439	0.384365	FALSE
chr10	69817431	A	G	chr10_69817431_A_G	-0.101314	0.145458	0.101314	0.140606	0.0348789	0.0794504	-0.00358966	0.10825	0.00358966	0.105952	0.373457	0.375001	-0.0413017	0.163387	0.0413017	0.158566	0.0132407	0.131874	-0.00146749	0.117292	0.00146749	0.11434	-0.0252743	0.101328	0.0252743	0.0980913	FALSE
chr10	69817666	C	T	chr10_69817666_C_T	-0.122711	0.09149	0.122711	0.0890974	0.0350951	0.0813605	-0.00462014	0.0794964	0.00462014	0.0780209	0.357783	0.387976	-0.0436814	0.130179	0.0436814	0.125693	0.0124771	0.142761	-0.00164197	0.0947795	0.00164197	0.0928561	-0.0318767	0.0600193	0.0318767	0.0585892	FALSE
chr10	69817785	G	A	chr10_69817785_G_A	0.00866268	0.510665	0.0207837	0.514472	0.0137095	0.396843	0.000211782	0.460656	0.0003138	0.464408	0.301861	0.44395	0.00171749	0.459807	0.00620925	0.461911	0.00391539	0.426113	5.29221e-05	0.435519	9.06781e-05	0.438469	0.00233101	0.407882	0.00538609	0.411267	FALSE
chr10	69958276	A	G	chr10_69958276_A_G	0.00542275	0.801785	0.00619489	0.810992	0.00670005	0.802453	4.61761e-05	0.807263	4.9342e-05	0.817518	0.662186	0.195397	0.00346654	0.549812	0.00402246	0.557419	0.00440548	0.398264	2.97404e-05	0.6104	3.20198e-05	0.619179	0.00113216	0.757255	0.00126554	0.766773	FALSE
chr10	70052556	A	G	chr10_70052556_A_G	0.0142191	0.598758	0.0155114	0.611222	0.00970727	0.596483	0.000153307	0.60896	0.000164053	0.621437	0.561934	0.248288	0.00821262	0.412609	0.00887694	0.421369	0.00548559	0.336431	8.88873e-05	0.451369	9.4412e-05	0.461293	0.00319799	0.526248	0.00354098	0.538296	FALSE
chr10	70053843	A	T	chr10_70053843_A_T	-0.00542944	0.70718	0.010733	0.69907	0.0064369	0.837167	-1.99453e-05	0.770877	6.94902e-05	0.763182	0.819947	0.102043	-0.00468623	0.441719	0.00878941	0.434535	0.00525027	0.346538	-1.82398e-05	0.546631	5.65709e-05	0.53852	-0.000393795	0.815408	0.00101942	0.806	FALSE
chr10	70092112	A	G	chr10_70092112_A_G	0.0481041	0.26624	0.0481041	0.275231	0.0125338	0.448077	0.000644136	0.30844	0.000644136	0.317727	0.783203	0.125668	0.0373142	0.139727	0.0373142	0.144613	0.00973912	0.191641	0.000495259	0.191565	0.000495259	0.197279	0.00585928	0.381942	0.00585928	0.394093	FALSE
chr10	70107504	A	G	chr10_70107504_A_G	0.0775003	0.162582	0.0775003	0.167587	0.0163126	0.30366	0.00131311	0.194159	0.00131311	0.199178	0.472352	0.298843	0.0360917	0.144094	0.0360917	0.149265	0.00763725	0.249143	0.000604904	0.165904	0.000604904	0.171634	0.0193182	0.11743	0.0193182	0.121355	FALSE
chr10	70115989	C	T	chr10_70115989_C_T	0.020539	0.506691	0.020539	0.521344	0.00500959	0.949477	0.000100015	0.660283	0.000100015	0.677777	0.589414	0.232829	0.0120064	0.324606	0.0120064	0.334399	0.00295286	0.498013	5.85133e-05	0.47439	5.85133e-05	0.48779	0.00460486	0.445222	0.00460486	0.458652	FALSE
chr10	70126367	C	G	chr10_70126367_C_G	0.0213415	0.291098	0.0455366	0.293729	0.0247865	0.151091	0.000583959	0.218032	0.00116525	0.21858	0.348883	0.395899	0.00920696	0.281044	0.0167634	0.283098	0.00866855	0.219143	0.000251244	0.219417	0.000432034	0.220227	0.00521143	0.208877	0.0118996	0.21066	FALSE
chr10	70131796	T	C	chr10_70131796_T_C	0.00760792	0.753955	0.00760792	0.769184	0.00497223	0.952894	3.79718e-05	0.826829	3.79718e-05	0.842496	0.186728	0.59844	0.00142577	0.697964	0.00142577	0.711481	0.000927842	0.767046	7.10923e-06	0.767385	7.10923e-06	0.782026	0.0019134	0.662336	0.0019134	0.67762	FALSE
chr10	70138599	C	T	chr10_70138599_C_T	0.0311597	0.3837	0.0311597	0.395809	0.0134261	0.405778	0.000438937	0.375508	0.000438937	0.387161	0.284637	0.463589	0.00841359	0.385339	0.00841359	0.395984	0.00384998	0.435556	0.000118686	0.373421	0.000118686	0.385499	0.00777427	0.298577	0.00777427	0.308574	FALSE
chr10	70145813	C	A	chr10_70145813_C_A	0.0411694	0.29173	0.0582035	0.294649	0.0157008	0.333785	0.00100557	0.317838	0.00122721	0.321863	0.925177	0.0215233	0.0389755	0.148029	0.054594	0.149529	0.014567	0.115135	0.0009517	0.189777	0.00115492	0.191976	0.00146879	0.667766	0.0021357	0.678307	FALSE
chr10	70145939	A	G	chr10_70145939_A_G	0.0254934	0.455095	0.0279943	0.464114	0.017587	0.267428	0.000443846	0.391954	0.000486263	0.399366	0.942822	0.0114041	0.0237657	0.224327	0.0261445	0.229542	0.0165832	0.0895127	0.000413666	0.2253	0.000454014	0.229808	0.000933674	0.79549	0.00104165	0.805339	FALSE
chr10	70146394	T	C	chr10_70146394_T_C	-0.00422494	0.788203	0.00730583	0.783229	0.0110679	0.523931	-3.38093e-05	0.747151	7.91209e-05	0.742271	0.975636	0.00143412	-0.00419116	0.483216	0.00713383	0.479884	0.0107795	0.17364	-3.38777e-05	0.497842	7.70889e-05	0.494517	-9.20971e-05	0.959651	0.000174667	0.955429	FALSE
chr10	70146960	T	A	chr10_70146960_T_A	0.000794291	0.785421	0.00734387	0.785089	0.00558331	0.900015	9.65632e-06	0.835956	4.3837e-05	0.835923	0.924437	0.0211766	0.000656466	0.459838	0.00678209	0.460702	0.00515992	0.350606	8.50446e-06	0.572162	4.04715e-05	0.572484	5.87516e-05	0.931485	0.000303285	0.930017	FALSE
chr10	70147144	A	C	chr10_70147144_A_C	-0.112498	0.104745	0.112498	0.101905	0.032965	0.0932337	-0.0040616	0.0913337	0.0040616	0.0898906	0.866397	0.0678259	-0.0970954	0.0498896	0.0970954	0.0485917	0.0284924	0.0355094	-0.00349923	0.0526848	0.00349923	0.0519765	-0.00821887	0.310066	0.00821887	0.299817	FALSE
chr10	70163144	C	T	chr10_70163144_C_T	-0.0348076	0.390097	0.0348076	0.379004	0.0136211	0.399842	-0.000481626	0.394046	0.000481626	0.382518	0.605893	0.219299	-0.0202185	0.257191	0.0202185	0.24983	0.0079313	0.239371	-0.00026505	0.284235	0.00026505	0.275438	-0.0072455	0.358701	0.0072455	0.348413	FALSE
chr10	70169239	T	G	chr10_70169239_T_G	0.657542	0.00248398	0.657542	0.0025762	0.0580761	0.0249855	0.0386415	0.00712928	0.0386415	0.00728805	0.745912	0.149517	0.49275	0.00181436	0.49275	0.00183973	0.0430638	0.0136832	0.0288327	0.0047079	0.0288327	0.0048129	0.111676	0.00472544	0.111676	0.00483999	TRUE
chr10	70169990	C	A	chr10_70169990_C_A	0.0026484	0.787971	0.0070752	0.791535	0.00459486	0.966336	1.19509e-05	0.862676	3.26271e-05	0.866886	0.872895	0.0605243	0.0022476	0.469032	0.00615363	0.471692	0.00400758	0.416478	1.01642e-05	0.609283	2.83572e-05	0.612309	0.000258825	0.8888	0.000497007	0.893509	FALSE
chr10	70170313	A	C	chr10_70170313_A_C	0.0130915	0.446207	0.0262955	0.448832	0.0206349	0.207773	0.0002254	0.342926	0.000530293	0.344418	0.967282	0.00227948	0.0128384	0.203857	0.0254854	0.204778	0.0199421	0.066161	0.000221804	0.189128	0.000513785	0.189411	0.00032234	0.843845	0.000757419	0.845173	FALSE
chr10	70170487	G	T	chr10_70170487_G_T	-0.132887	0.0822549	0.132887	0.0802981	0.0290361	0.113309	-0.0040053	0.0881458	0.0040053	0.0866881	0.984988	0.000330636	-0.130448	0.0327123	0.130448	0.031653	0.0285765	0.0336971	-0.0039284	0.0459613	0.0039284	0.0449077	-0.00299157	0.598122	0.00299157	0.583359	TRUE
chr10	70170973	G	C	chr10_70170973_G_C	0.00220907	0.828957	0.00499661	0.83876	0.0049069	0.949388	1.16902e-05	0.880143	2.41981e-05	0.89051	0.919623	0.0210573	0.00194075	0.509065	0.00459429	0.516737	0.00451109	0.385311	1.03335e-05	0.629325	2.22401e-05	0.6381	0.000131794	0.933676	0.000223891	0.944936	FALSE
chr10	70197701	G	A	chr10_70197701_G_A	0.216229	0.0354957	0.216229	0.0366334	0.03871	0.0708873	0.00980581	0.0437502	0.00980581	0.0444028	0.353793	0.38875	0.0763682	0.0651599	0.0763682	0.0680598	0.013579	0.130499	0.00341865	0.0563962	0.00341865	0.057971	0.0556933	0.0230132	0.0556933	0.02374	FALSE
chr10	70222056	C	T	chr10_70222056_C_T	-0.00575677	0.629115	0.0145468	0.626028	0.00561615	0.907977	-3.00292e-05	0.733278	8.25808e-05	0.730184	0.727461	0.162036	-0.00413604	0.371544	0.0104249	0.37013	0.00408892	0.412685	-2.1412e-05	0.499867	5.92125e-05	0.497769	-0.000949553	0.657539	0.00224526	0.653538	FALSE
chr10	70222253	G	A	chr10_70222253_G_A	-0.0103556	0.721802	0.0103556	0.706151	0.00753668	0.755107	-7.92284e-05	0.74606	7.92284e-05	0.729035	0.617121	0.219869	-0.0064803	0.472389	0.0064803	0.460185	0.00466018	0.376264	-4.96174e-05	0.539722	4.96174e-05	0.526324	-0.00219445	0.668887	0.00219445	0.653972	FALSE
chr10	70222267	C	T	chr10_70222267_C_T	-0.0241291	0.487912	0.0241291	0.474395	0.010431	0.554523	-0.000247265	0.510342	0.000247265	0.495202	0.607854	0.224692	-0.0147858	0.306568	0.0147858	0.297549	0.0063402	0.297499	-0.000151016	0.356582	0.000151016	0.34608	-0.00502882	0.444037	0.00502882	0.430942	FALSE
chr10	70232762	T	C	chr10_70232762_T_C	0.0267171	0.386932	0.034853	0.393551	0.0243103	0.160505	0.00086427	0.287164	0.00100354	0.291364	0.902717	0.038454	0.0243025	0.191119	0.0316649	0.194491	0.0219859	0.0572321	0.000788241	0.166021	0.000914273	0.168383	0.00130365	0.69094	0.00181495	0.701018	FALSE
chr10	70232863	G	C	chr10_70232863_G_C	0.0379746	0.317779	0.0423022	0.324279	0.017749	0.266088	0.000724137	0.286213	0.000794281	0.291191	0.919772	0.0256893	0.0349198	0.146945	0.038885	0.150294	0.0163085	0.0928867	0.000664979	0.162383	0.000729248	0.165327	0.00153389	0.686287	0.00179748	0.696354	FALSE
chr10	70233031	C	G	chr10_70233031_C_G	0.0111057	0.674014	0.0111057	0.688868	0.00650335	0.830641	6.5915e-05	0.741185	6.5915e-05	0.757416	0.943475	0.0112001	0.0104982	0.362854	0.0104982	0.372509	0.0061279	0.305279	6.22132e-05	0.475372	6.22132e-05	0.488334	0.000441431	0.887392	0.000441431	0.902093	FALSE
chr10	70233092	C	G	chr10_70233092_C_G	-0.0197426	0.501252	0.0235936	0.49315	0.00905219	0.641537	-0.000213807	0.560751	0.000243645	0.550709	0.951358	0.00780081	-0.0187753	0.263643	0.0224386	0.259051	0.00861878	0.220473	-0.000203664	0.350662	0.000232047	0.344606	-0.000735189	0.837688	0.000846341	0.831985	FALSE
chr10	70233338	T	G	chr10_70233338_T_G	0.021554	0.343877	0.0368065	0.350588	0.0185841	0.250178	0.000502173	0.289887	0.000737121	0.295466	0.973403	0.00191192	0.0209449	0.150006	0.0358413	0.153346	0.0180928	0.0792645	0.00048858	0.1592	0.000718041	0.16211	0.000543055	0.810403	0.000905092	0.820165	FALSE
chr10	70255023	G	A	chr10_70255023_G_A	-0.00821069	0.756284	0.00855716	0.745015	0.00875507	0.664484	-6.71612e-05	0.768541	7.07337e-05	0.755399	0.799192	0.117432	-0.00652861	0.489502	0.00680812	0.48029	0.00699311	0.271276	-5.32864e-05	0.545268	5.61683e-05	0.535207	-0.000893977	0.832154	0.000932086	0.82107	FALSE
chr10	70255107	G	A	chr10_70255107_G_A	-0.0316047	0.331409	0.0396931	0.32454	0.0135138	0.405051	-0.00037403	0.35181	0.000531035	0.344757	0.815998	0.10588	-0.0257564	0.167875	0.0324186	0.164841	0.0110597	0.165796	-0.000305483	0.213379	0.000434804	0.209139	-0.00311542	0.505141	0.00392207	0.494387	FALSE
chr10	70255817	T	G	chr10_70255817_T_G	-0.014796	0.531527	0.0225966	0.529378	0.00958949	0.608965	-0.000172583	0.582281	0.000233887	0.5805	0.747654	0.150015	-0.0106932	0.331217	0.0167568	0.331286	0.00713749	0.265486	-0.00012533	0.401251	0.000172954	0.401174	-0.00230243	0.587765	0.00328374	0.584339	FALSE
chr10	70256009	G	T	chr10_70256009_G_T	-0.0702384	0.194205	0.10719	0.193261	0.0168333	0.330038	-0.00299738	0.243865	0.00342054	0.244902	0.646923	0.203574	-0.0494254	0.129517	0.0728793	0.128884	0.0111136	0.179659	-0.00208458	0.17402	0.00235297	0.173425	-0.0123378	0.187944	0.0199025	0.187534	FALSE
chr10	70265111	G	A	chr10_70265111_G_A	-0.0469566	0.284669	0.0469566	0.276089	0.0158518	0.328748	-0.000754993	0.29042	0.000754993	0.282703	0.34262	0.40025	-0.0167789	0.279639	0.0167789	0.272034	0.00539692	0.341094	-0.000271312	0.28029	0.000271312	0.272475	-0.0120838	0.212686	0.0120838	0.205499	FALSE
chr10	70272940	G	A	chr10_70272940_G_A	-0.0160084	0.59172	0.0172571	0.585956	0.00989868	0.589936	-0.000167036	0.617706	0.000180351	0.611543	0.638652	0.205831	-0.0107965	0.401114	0.011572	0.397247	0.00638466	0.296617	-0.000114442	0.450052	0.000122719	0.446464	-0.00295505	0.571422	0.00322816	0.565831	FALSE
chr10	70283633	T	G	chr10_70283633_T_G	0.0240677	0.458997	0.0240677	0.473147	0.00975244	0.600244	0.000234735	0.489374	0.000234735	0.505691	0.604924	0.224619	0.0147223	0.288255	0.0147223	0.297008	0.00590472	0.314505	0.000143786	0.342099	0.000143786	0.353187	0.00517014	0.407472	0.00517014	0.420663	FALSE
chr10	70283836	G	A	chr10_70283836_G_A	0.0240473	0.470979	0.0240473	0.484403	0.0238886	0.162735	0.000550929	0.337091	0.000550929	0.346987	0.650587	0.201626	0.01581	0.290428	0.01581	0.298984	0.0154622	0.100659	0.000361051	0.231912	0.000361051	0.239078	0.00468107	0.44537	0.00468107	0.458252	FALSE
chr10	70284113	C	T	chr10_70284113_C_T	0.0332959	0.364373	0.0332959	0.376105	0.0128119	0.436019	0.00044856	0.36972	0.00044856	0.381836	0.644438	0.204605	0.0218443	0.221253	0.0218443	0.228709	0.00832824	0.231086	0.000296363	0.253598	0.000296363	0.261694	0.00636899	0.344848	0.00636899	0.357017	FALSE
chr10	70323052	G	A	chr10_70323052_G_A	0.00525499	0.439181	0.0274296	0.443701	0.0110501	0.527567	0.000136888	0.454241	0.000328412	0.459211	0.360937	0.385047	0.000669907	0.375075	0.00984826	0.378875	0.00393178	0.427862	3.67682e-05	0.398522	0.00011598	0.402728	0.0014418	0.341969	0.00698985	0.345591	FALSE
chr10	70323116	T	A	chr10_70323116_T_A	0.228624	0.0307916	0.228624	0.0314467	0.041821	0.0534854	0.00956112	0.0356572	0.00956112	0.0361138	0.436399	0.324253	0.101142	0.0441152	0.101142	0.0456709	0.0183305	0.0772948	0.00424978	0.0391865	0.00424978	0.0399222	0.0575591	0.0198037	0.0575591	0.0203823	TRUE
chr10	70323569	G	A	chr10_70323569_G_A	-0.00247597	0.885601	0.00359193	0.887411	0.0050606	0.925951	-1.82398e-05	0.912824	2.23605e-05	0.914663	0.448713	0.317626	-0.000994964	0.737878	0.00154559	0.734813	0.00223395	0.576722	-7.82245e-06	0.799312	9.84138e-06	0.795821	-0.000630389	0.837022	0.000874923	0.833092	FALSE
chr10	70323725	G	A	chr10_70323725_G_A	0.00644352	0.714517	0.00979009	0.718697	0.0202726	0.221561	8.89756e-05	0.566057	0.000169067	0.570271	0.415525	0.343075	0.00343178	0.541522	0.00445528	0.544256	0.00832295	0.230484	5.11048e-05	0.456153	7.65567e-05	0.459224	0.00162758	0.622946	0.00243105	0.627181	FALSE
chr10	70324158	G	A	chr10_70324158_G_A	-0.0100544	0.61737	0.0156235	0.61272	0.0100833	0.576467	-0.000159665	0.600635	0.000199832	0.595619	0.338474	0.410115	-0.0034694	0.511898	0.00535257	0.508084	0.00338143	0.473894	-5.2462e-05	0.523419	6.66428e-05	0.519213	-0.00248503	0.517071	0.00392048	0.512501	FALSE
chr10	70324221	G	A	chr10_70324221_G_A	-0.0328496	0.40618	0.0328496	0.393988	0.0129627	0.424158	-0.000447881	0.406158	0.000447881	0.393749	0.337801	0.409827	-0.0107519	0.379514	0.0107519	0.368935	0.00436565	0.398945	-0.000146674	0.380734	0.000146674	0.369322	-0.00815853	0.317368	0.00815853	0.307608	FALSE
chr10	70324328	G	C	chr10_70324328_G_C	-0.0130597	0.672043	0.0136137	0.665709	0.00938268	0.619418	-0.000153759	0.675576	0.000157438	0.668689	0.347068	0.399909	-0.00552007	0.577784	0.00572528	0.571884	0.00332086	0.477104	-6.4507e-05	0.594915	6.58489e-05	0.588632	-0.00339171	0.583905	0.00349651	0.578398	FALSE
chr10	70324392	G	A	chr10_70324392_G_A	-0.0718969	0.188313	0.0718969	0.182738	0.0232906	0.170685	-0.00180184	0.17205	0.00180184	0.168179	0.351773	0.395246	-0.0257265	0.21219	0.0257265	0.206146	0.00823871	0.232293	-0.00064525	0.18126	0.00064525	0.176835	-0.0187735	0.133678	0.0187735	0.129956	FALSE
chr10	70324543	G	A	chr10_70324543_G_A	0.0012593	0.227291	0.0579362	0.229285	0.0195458	0.253195	0.000428147	0.223788	0.0011948	0.22509	0.345529	0.400389	-0.00167932	0.238007	0.0209619	0.239954	0.00641399	0.297783	0.000107451	0.227357	0.000408373	0.22837	0.000932086	0.163264	0.0151119	0.164993	FALSE
chr10	70324621	C	A	chr10_70324621_C_A	-0.0265327	0.482253	0.0265327	0.469767	0.014818	0.372575	-0.000540789	0.43173	0.000540789	0.42076	0.308889	0.4375	-0.00840539	0.441858	0.00840539	0.4307	0.00466063	0.391911	-0.000169195	0.411223	0.000169195	0.399823	-0.00676437	0.379991	0.00676437	0.369271	FALSE
chr10	70324817	C	A	chr10_70324817_C_A	0.0443953	0.282023	0.0481795	0.288358	0.0173376	0.290309	0.000814009	0.285172	0.000888427	0.289047	0.251578	0.504591	0.0117668	0.334576	0.0124706	0.342137	0.00413125	0.413579	0.000205922	0.31373	0.000219762	0.320515	0.0115868	0.212436	0.0124792	0.21756	FALSE
chr10	70332015	C	G	chr10_70332015_C_G	-0.0607498	0.216526	0.0607498	0.209991	0.0170021	0.28604	-0.00104958	0.227262	0.00104958	0.221582	0.258625	0.497803	-0.0160233	0.28883	0.0160233	0.280077	0.00455497	0.390411	-0.000287387	0.269662	0.000287387	0.261387	-0.0155533	0.157724	0.0155533	0.152497	FALSE
chr10	70332156	G	A	chr10_70332156_G_A	-0.0147705	0.623169	0.0147705	0.607717	0.00879352	0.661731	-0.000134935	0.638611	0.000134935	0.621319	0.223955	0.543672	-0.00318798	0.594123	0.00318798	0.581094	0.00195328	0.607038	-2.89428e-05	0.613592	2.89428e-05	0.599107	-0.00367753	0.5279	0.00367753	0.513558	FALSE
chr10	70348419	G	A	chr10_70348419_G_A	0.0133552	0.622028	0.0133552	0.637385	0.00592101	0.886445	8.22391e-05	0.701844	8.22391e-05	0.718763	0.391394	0.355514	0.0054414	0.477495	0.0054414	0.489459	0.00234738	0.561364	3.40098e-05	0.569243	3.40098e-05	0.583645	0.00338854	0.518678	0.00338854	0.53309	FALSE
chr10	70348461	A	G	chr10_70348461_A_G	-0.000120436	0.629353	0.0148359	0.626038	0.00753645	0.751944	1.65946e-06	0.675218	0.000121629	0.672556	0.376768	0.368042	0.000844665	0.500021	0.00600398	0.497634	0.00290679	0.508564	7.66147e-06	0.558707	4.94597e-05	0.556629	-4.76364e-06	0.542092	0.00358702	0.538478	FALSE
chr10	70354809	C	A	chr10_70354809_C_A	-0.00572977	0.43757	0.0288128	0.434745	0.0128158	0.433306	1.18108e-05	0.441846	0.000397709	0.438231	0.56258	0.247025	-0.00245662	0.299778	0.0167846	0.29866	0.0072583	0.263599	2.02876e-05	0.325247	0.000234214	0.323243	-0.0021357	0.374811	0.00666751	0.371645	FALSE
chr10	70355452	C	T	chr10_70355452_C_T	0.0844293	0.158625	0.0844293	0.162768	0.0223874	0.186601	0.00208756	0.158223	0.00208756	0.161658	0.617895	0.217909	0.0534866	0.108146	0.0534866	0.111281	0.0138676	0.122772	0.00133793	0.116434	0.00133793	0.119216	0.0169935	0.144904	0.0169935	0.149005	FALSE
chr10	70355719	C	T	chr10_70355719_C_T	0.00500521	0.757367	0.00799632	0.760936	0.00818839	0.704094	5.42812e-05	0.748786	7.6059e-05	0.753549	0.528131	0.265618	0.00249299	0.554358	0.0040022	0.556941	0.00424342	0.404422	2.67262e-05	0.588783	3.77045e-05	0.591959	0.00113534	0.684209	0.00188482	0.688338	FALSE
chr10	70355734	G	A	chr10_70355734_G_A	0.00470356	0.824285	0.00533162	0.831224	0.00538225	0.921937	2.37452e-05	0.876947	2.69065e-05	0.884014	0.518253	0.271351	0.00272031	0.624134	0.0030079	0.630759	0.00277407	0.517466	1.35336e-05	0.71419	1.49849e-05	0.721186	0.00113851	0.766085	0.00127507	0.77293	FALSE
chr10	70355799	A	G	chr10_70355799_A_G	-0.0107566	0.655907	0.0131385	0.647773	0.0105916	0.546899	-0.000139041	0.631939	0.000154864	0.623091	0.482375	0.292387	-0.00509049	0.472156	0.00638178	0.4662	0.0050062	0.362603	-6.46721e-05	0.490171	7.325e-05	0.483663	-0.00268828	0.562738	0.00325674	0.555064	FALSE
chr10	70355863	C	G	chr10_70355863_C_G	-0.0224329	0.512887	0.0224329	0.498775	0.0177744	0.26613	-0.000429354	0.410181	0.000429354	0.397942	0.447721	0.314691	-0.0100211	0.382722	0.0100211	0.372219	0.00794946	0.239797	-0.000191657	0.334669	0.000191657	0.324769	-0.00566874	0.411599	0.00566874	0.399791	FALSE
chr10	70363970	T	C	chr10_70363970_T_C	-0.0247959	0.499025	0.0247959	0.485734	0.0104156	0.561428	-0.000323221	0.51399	0.000323221	0.499811	0.272682	0.476771	-0.00694493	0.474482	0.00694493	0.462642	0.0028883	0.513987	-9.28501e-05	0.488353	9.28501e-05	0.475334	-0.00640393	0.395229	0.00640393	0.382934	FALSE
chr10	70364305	A	G	chr10_70364305_A_G	0.00879646	0.60645	0.0148945	0.61637	0.0116986	0.487913	0.000126032	0.56718	0.00019544	0.577469	0.606993	0.222651	0.00544356	0.397974	0.00930114	0.405571	0.00720526	0.264421	7.81629e-05	0.406509	0.00012207	0.414384	0.0019134	0.577215	0.00304079	0.587163	FALSE
chr10	70364706	A	G	chr10_70364706_A_G	0.0487508	0.315071	0.0548084	0.319896	0.029083	0.120466	0.00166784	0.249708	0.00191034	0.25265	0.770775	0.134013	0.0382099	0.192692	0.0428631	0.196797	0.0223667	0.0573309	0.00129283	0.165428	0.0014791	0.167814	0.00583705	0.416603	0.00662782	0.423899	FALSE
chr10	70364908	C	T	chr10_70364908_C_T	-0.0054294	0.698918	0.0106294	0.695428	0.00938244	0.622263	-5.84293e-05	0.708682	9.40779e-05	0.703811	0.707295	0.170102	-0.00332239	0.454198	0.00740072	0.452026	0.00659612	0.285962	-3.7207e-05	0.500626	6.50208e-05	0.498107	-0.00132906	0.685181	0.00198644	0.682074	FALSE
chr10	70382614	A	T	chr10_70382614_A_T	-0.123778	0.0932862	0.123778	0.0911903	0.0212777	0.200833	-0.00279154	0.120698	0.00279154	0.118521	0.949818	0.00844017	-0.11753	0.0382647	0.11753	0.037422	0.0202085	0.065756	-0.00264998	0.0652439	0.00264998	0.0638911	-0.00440319	0.477321	0.00440319	0.463448	FALSE
chr10	70382749	T	C	chr10_70382749_T_C	0.144901	0.0676141	0.144901	0.0693524	0.0236914	0.162149	0.00339294	0.0909771	0.00339294	0.0928461	0.945348	0.0102706	0.137072	0.0278807	0.137072	0.0287017	0.0223921	0.0533973	0.00320937	0.0489364	0.00320937	0.0498232	0.00529717	0.39431	0.00529717	0.407784	TRUE
chr10	70403942	A	G	chr10_70403942_A_G	0.0414874	0.303732	0.0414874	0.313187	0.0130846	0.419755	0.000553436	0.324071	0.000553436	0.334555	0.913756	0.0274862	0.0377349	0.139378	0.0377349	0.143762	0.0119443	0.147337	0.000503077	0.185525	0.000503077	0.191367	0.00208806	0.643502	0.00208806	0.658223	FALSE
chr10	70404714	C	T	chr10_70404714_C_T	-0.0099154	0.529093	0.0208435	0.521674	0.0111584	0.515682	-0.000122066	0.522421	0.000236986	0.514134	0.897731	0.041802	-0.00900074	0.270076	0.0186258	0.26456	0.0100181	0.185817	-0.000110679	0.315506	0.000211897	0.309671	-0.00053988	0.792936	0.0011528	0.784008	FALSE
chr10	70416377	G	A	chr10_70416377_G_A	-0.0157151	0.585624	0.0172249	0.573417	0.00759952	0.751277	-0.000112799	0.653556	0.000125336	0.639488	0.237761	0.520371	-0.00363795	0.558099	0.00401362	0.547747	0.00181582	0.624154	-2.62184e-05	0.611474	2.93379e-05	0.599953	-0.00409038	0.483843	0.00444607	0.472711	FALSE
chr10	70432196	A	G	chr10_70432196_A_G	-0.0382552	0.388763	0.0382552	0.378473	0.00882278	0.660622	-0.000368736	0.479406	0.000368736	0.466253	0.137812	0.68598	-0.00770711	0.52057	0.00770711	0.508646	0.00130997	0.716677	-7.72837e-05	0.561904	7.72837e-05	0.549035	-0.00880321	0.329136	0.00880321	0.320462	FALSE
chr10	70432214	C	G	chr10_70432214_C_G	0.410899	0.00935434	0.410899	0.00975082	0.0661214	0.0176169	0.0285299	0.0111187	0.0285299	0.0114902	0.239607	0.523742	0.105072	0.0492985	0.105072	0.0513436	0.015439	0.107477	0.0069869	0.0291814	0.0069869	0.0296988	0.0984391	0.00660847	0.0984391	0.00695215	TRUE
chr10	70433353	T	A	chr10_70433353_T_A	-0.0227467	0.521807	0.0227467	0.507999	0.00874665	0.665564	-0.000218463	0.567235	0.000218463	0.551639	0.189576	0.591711	-0.00537786	0.544529	0.00537786	0.532282	0.0017874	0.640197	-5.40018e-05	0.576277	5.40018e-05	0.562616	-0.0054512	0.437726	0.0054512	0.42513	FALSE
chr10	70440731	C	A	chr10_70440731_C_A	0.00967401	0.708344	0.00967401	0.724215	0.0103646	0.561117	0.000113223	0.681001	0.000113223	0.697708	0.770315	0.136861	0.00740616	0.463137	0.00740616	0.474049	0.00795872	0.238361	8.64078e-05	0.481027	8.64078e-05	0.493908	0.00129889	0.755028	0.00129889	0.770947	FALSE
chr10	70441463	G	A	chr10_70441463_G_A	-0.0127669	0.361616	0.037121	0.355054	0.0155118	0.329501	-0.000125775	0.350883	0.000566106	0.343889	0.794541	0.121336	-0.0102315	0.193628	0.0294156	0.190091	0.0123555	0.14129	-0.000101869	0.218324	0.000448725	0.213948	-0.00140369	0.495581	0.00415707	0.487285	FALSE
chr10	70441776	A	G	chr10_70441776_A_G	-0.0305106	0.220259	0.0611635	0.21833	0.0197221	0.226823	-0.000495749	0.211406	0.00117934	0.21059	0.616905	0.219739	-0.0179031	0.147489	0.0373748	0.146457	0.0121688	0.14405	-0.000287144	0.153122	0.000721461	0.152832	-0.00744558	0.194528	0.0132953	0.192093	FALSE
chr10	70469417	A	G	chr10_70469417_A_G	0.00895369	0.724804	0.00895369	0.739353	0.00708726	0.791125	6.36717e-05	0.756551	6.36717e-05	0.772517	0.252672	0.503155	0.00252972	0.642068	0.00252972	0.655479	0.00181116	0.627711	1.83317e-05	0.685526	1.83317e-05	0.699829	0.00226749	0.635457	0.00226749	0.649612	FALSE
chr10	70477598	C	A	chr10_70477598_C_A	0.0028885	0.709446	0.00982181	0.710624	0.00710736	0.787284	2.95461e-05	0.740732	6.96142e-05	0.742883	0.824207	0.0960482	0.00249207	0.401156	0.00818503	0.401366	0.00585972	0.318124	2.51402e-05	0.48608	5.79715e-05	0.487245	0.000223891	0.822368	0.000878098	0.823	FALSE
chr10	70477781	G	C	chr10_70477781_G_C	-0.0181307	0.367315	0.036856	0.362609	0.0123585	0.453457	-0.000204936	0.406016	0.000473844	0.401413	0.895725	0.0406318	-0.0159826	0.194966	0.0332072	0.191774	0.0110874	0.161877	-0.000180262	0.256237	0.00042762	0.252498	-0.00116709	0.698468	0.00188164	0.691479	FALSE
chr10	70479007	G	T	chr10_70479007_G_T	-0.0179537	0.470451	0.0252156	0.460791	0.0249286	0.14885	-0.000398334	0.323343	0.000617116	0.317382	0.843078	0.0862431	-0.0148465	0.240092	0.0210622	0.235532	0.0210369	0.0599621	-0.000328876	0.192155	0.000516141	0.18894	-0.00178478	0.657625	0.0022802	0.646579	FALSE
chr10	70480814	C	G	chr10_70480814_C_G	-0.227807	0.0360177	0.227807	0.0350214	0.0554347	0.0281954	-0.0137556	0.0296826	0.0137556	0.0289553	0.502752	0.280937	-0.116615	0.0409271	0.116615	0.0399049	0.0280735	0.0360087	-0.00705952	0.0292712	0.00705952	0.02865	-0.056103	0.0243243	0.056103	0.0236174	TRUE
chr10	70480858	T	G	chr10_70480858_T_G	0.0522365	0.269522	0.0522365	0.277747	0.0136469	0.39773	0.000811253	0.296229	0.000811253	0.304742	0.510283	0.276511	0.0268988	0.203178	0.0268988	0.21053	0.007041	0.275361	0.000418115	0.232955	0.000418115	0.240203	0.0123553	0.211891	0.0123553	0.21881	FALSE
chr10	70537655	T	G	chr10_70537655_T_G	0.0545956	0.243663	0.0545956	0.25143	0.0118191	0.481554	0.000660994	0.301174	0.000660994	0.310387	0.584191	0.229679	0.0342144	0.163818	0.0342144	0.168977	0.00698362	0.272286	0.000417704	0.217516	0.000417704	0.224273	0.0108659	0.219488	0.0108659	0.227251	FALSE
chr10	70540867	C	T	chr10_70540867_C_T	-0.0516361	0.301879	0.0516361	0.293081	0.0121772	0.460509	-0.000698945	0.354614	0.000698945	0.344213	0.533168	0.263076	-0.0272908	0.220739	0.0272908	0.213729	0.00644644	0.292603	-0.000366976	0.270111	0.000366976	0.262016	-0.012449	0.245444	0.012449	0.237421	FALSE
chr10	70549896	T	G	chr10_70549896_T_G	-0.00279018	0.614682	0.0163227	0.609586	0.00753525	0.755644	-2.74924e-05	0.674331	0.000130136	0.668562	0.594269	0.227092	-0.00282288	0.411074	0.00967585	0.407406	0.00452999	0.388686	-2.58783e-05	0.491898	7.78578e-05	0.487071	-0.0002096	0.568179	0.00340442	0.563534	FALSE
chr10	70549973	C	G	chr10_70549973_C_G	0.00830526	0.743995	0.00840646	0.756746	0.00941538	0.619285	7.91097e-05	0.739149	7.98204e-05	0.752785	0.642433	0.202226	0.00521486	0.542406	0.0052812	0.550851	0.00611617	0.308457	4.97328e-05	0.570685	5.01986e-05	0.580319	0.00160852	0.713599	0.00162758	0.724562	FALSE
chr10	70550024	G	T	chr10_70550024_G_T	-0.0776425	0.188078	0.0776425	0.182625	0.0194568	0.233594	-0.00160424	0.195398	0.00160424	0.190625	0.654923	0.195277	-0.0526774	0.119447	0.0526774	0.115396	0.0130017	0.132584	-0.00110294	0.136159	0.00110294	0.132745	-0.014067	0.190665	0.014067	0.185008	FALSE
chr10	70550109	G	T	chr10_70550109_G_T	0.0115317	0.453484	0.0258329	0.46014	0.0132504	0.418797	0.000224267	0.425008	0.000371114	0.433312	0.67004	0.187531	0.00744521	0.272839	0.0165661	0.278069	0.00875484	0.215927	0.000139923	0.289592	0.000233578	0.294758	0.00232942	0.429705	0.00518761	0.436479	FALSE
chr10	70550113	A	G	chr10_70550113_A_G	0.0100352	0.461024	0.0253548	0.465305	0.0112236	0.510321	8.53111e-05	0.469764	0.00028089	0.473471	0.669508	0.187685	0.00687261	0.274259	0.0171153	0.277324	0.00751019	0.253215	5.842e-05	0.316335	0.000189245	0.319408	0.00188482	0.44719	0.00469536	0.45265	FALSE
chr10	70550199	A	G	chr10_70550199_A_G	0.0188666	0.538376	0.0188666	0.552259	0.012889	0.430164	0.000237226	0.495453	0.000237226	0.510606	0.640978	0.202715	0.0123895	0.332197	0.0123895	0.341796	0.00839887	0.226769	0.000156773	0.341483	0.000156773	0.351871	0.0036029	0.511207	0.0036029	0.524612	FALSE
chr10	70550633	T	C	chr10_70550633_T_C	-0.129682	0.106215	0.129682	0.10355	0.0273619	0.145192	-0.00461545	0.113751	0.00461545	0.111701	0.396	0.352009	-0.0519195	0.128672	0.0519195	0.124691	0.0108436	0.178666	-0.00183979	0.118711	0.00183979	0.115971	-0.0327929	0.0718923	0.0327929	0.0700748	FALSE
chr10	70559146	C	T	chr10_70559146_C_T	-0.0236095	0.474918	0.0252577	0.463648	0.0105213	0.549968	-0.000213765	0.520813	0.000238014	0.508299	0.685898	0.18244	-0.0161311	0.283243	0.0173032	0.276993	0.00721638	0.264293	-0.000145418	0.346325	0.000162661	0.338518	-0.00425235	0.475355	0.00453499	0.464537	FALSE
chr10	70559170	A	G	chr10_70559170_A_G	0.303352	0.0183021	0.303352	0.0189825	0.035088	0.0798275	0.0111993	0.0333566	0.0111993	0.0336142	0.744005	0.150469	0.226677	0.0117177	0.226677	0.0119827	0.0260491	0.041266	0.00834583	0.0218128	0.00834583	0.0222282	0.0469012	0.0308057	0.0469012	0.031714	TRUE
chr10	70559246	C	T	chr10_70559246_C_T	-0.505132	0.00566732	0.505132	0.00544251	0.0669785	0.0182675	-0.0356379	0.00903078	0.0356379	0.00869999	0.7187	0.165225	-0.361631	0.00419419	0.361631	0.00404787	0.0475846	0.0110643	-0.0252684	0.0062443	0.0252684	0.00608601	-0.0920177	0.00816005	0.0920177	0.00794416	TRUE
chr10	70559266	C	T	chr10_70559266_C_T	-0.0338711	0.395372	0.0354547	0.38854	0.0135757	0.399933	-0.000489606	0.412889	0.000504975	0.405735	0.722484	0.16313	-0.0249645	0.240688	0.0260002	0.235802	0.00989812	0.187665	-0.000362006	0.275965	0.000372059	0.271089	-0.00510504	0.446668	0.00541944	0.438208	FALSE
chr10	70559347	A	G	chr10_70559347_A_G	0.0134903	0.503861	0.0210293	0.511106	0.0122037	0.459848	0.000188273	0.473442	0.000269555	0.480564	0.725023	0.161787	0.00944115	0.286857	0.0150704	0.291104	0.00882017	0.21364	0.000131692	0.310275	0.000192384	0.314821	0.00224685	0.530937	0.00335837	0.539184	FALSE
chr10	70559354	T	C	chr10_70559354_T_C	-0.0222324	0.505566	0.0222324	0.491133	0.00578291	0.885184	-0.000134115	0.640924	0.000134115	0.623979	0.722264	0.163281	-0.0161605	0.283179	0.0161605	0.275014	0.00420072	0.4053	-9.81523e-05	0.424232	9.81523e-05	0.412142	-0.00347746	0.542806	0.00347746	0.528528	FALSE
chr10	70559516	C	T	chr10_70559516_C_T	-0.865087	0.000988166	0.865087	0.000929736	0.174868	0.000579413	-0.156647	0.000584488	0.156647	0.000564729	0.733585	0.157324	-0.634741	0.00068756	0.634741	0.000731834	0.12823	0.000269059	-0.115028	0.000413115	0.115028	0.000378992	-0.162391	0.00191935	0.162391	0.00169747	TRUE
chr10	70559574	C	T	chr10_70559574_C_T	0.0807947	0.148537	0.0807947	0.153169	0.0183084	0.252641	0.00146774	0.169858	0.00146774	0.174163	0.741701	0.15279	0.0598022	0.0837331	0.0598022	0.0866493	0.0135806	0.122449	0.00108611	0.110186	0.00108611	0.113008	0.0119329	0.19949	0.0119329	0.206156	FALSE
chr10	70559836	T	C	chr10_70559836_T_C	0.0122344	0.67247	0.0122482	0.687373	0.00925389	0.631216	0.00012417	0.683038	0.00012429	0.698768	0.698469	0.177031	0.00876827	0.454265	0.00877719	0.463346	0.00649658	0.28955	8.96767e-05	0.50104	8.97549e-05	0.511941	0.00181971	0.699944	0.00182924	0.712927	FALSE
chr10	70565104	G	A	chr10_70565104_G_A	-1.07704	0.00044396	1.07704	0.000390804	0.2011	0.000370649	-0.222106	0.000320975	0.222106	0.000306243	0.55612	0.249438	-0.596581	0.000852397	0.596581	0.000844166	0.10904	0.000617869	-0.120111	0.000379408	0.120111	0.000356235	-0.267909	0.000384118	0.267909	0.000303244	TRUE
chr10	70565174	A	G	chr10_70565174_A_G	0.099416	0.113267	0.099416	0.116659	0.0254861	0.143332	0.00252996	0.115273	0.00252996	0.117528	0.582678	0.235294	0.0575545	0.0876962	0.0575545	0.090711	0.0150409	0.106694	0.00148483	0.0902757	0.00148483	0.0922375	0.0224622	0.0938827	0.0224622	0.0967393	FALSE
chr10	70565271	C	T	chr10_70565271_C_T	0.00831464	0.584711	0.0174406	0.586631	0.0151956	0.346155	0.000173859	0.513109	0.000293846	0.513524	0.557978	0.248726	0.00557008	0.404805	0.0102338	0.406598	0.00837633	0.227801	0.000113935	0.383372	0.000173576	0.383792	0.00181812	0.516238	0.00401893	0.517954	FALSE
chr10	70565646	G	A	chr10_70565646_G_A	-0.00259763	0.634892	0.0138613	0.628845	0.00659322	0.821038	-1.62867e-05	0.70571	9.7476e-05	0.699069	0.401817	0.347384	-0.00082302	0.50479	0.005618	0.499574	0.00262334	0.530408	-4.72613e-06	0.585604	3.92886e-05	0.579157	-0.000552583	0.523673	0.00382044	0.518018	FALSE
chr10	70578123	C	T	chr10_70578123_C_T	0.000661649	0.849304	0.00467452	0.852934	0.00299521	0.999067	1.46496e-06	0.93488	1.38239e-05	0.937993	0.5397	0.257097	0.000342231	0.616126	0.00250253	0.619359	0.001595	0.65544	7.10597e-07	0.773164	7.31741e-06	0.776756	9.3685e-05	0.791752	0.00106229	0.795522	FALSE
chr10	70578445	C	T	chr10_70578445_C_T	-0.0801824	0.175668	0.0801824	0.171201	0.0166062	0.29703	-0.00140862	0.208675	0.00140862	0.204225	0.722411	0.161575	-0.0585099	0.102867	0.0585099	0.099618	0.0119767	0.146494	-0.00102545	0.137687	0.00102545	0.13432	-0.0127523	0.215945	0.0127523	0.209874	FALSE
chr10	70578607	T	C	chr10_70578607_T_C	0.02416	0.506467	0.02416	0.518105	0.0106868	0.543238	0.000300488	0.535841	0.000300488	0.548514	0.759541	0.139378	0.0192745	0.314927	0.0192745	0.324057	0.00817252	0.232437	0.000241456	0.370692	0.000241456	0.380364	0.00270734	0.606136	0.00270734	0.621086	FALSE
chr10	70578849	T	C	chr10_70578849_T_C	0.0288213	0.409987	0.0288213	0.422589	0.0143587	0.367739	0.000432027	0.376256	0.000432027	0.388566	0.66652	0.191756	0.0192848	0.243435	0.0192848	0.251222	0.00960538	0.194441	0.000290185	0.255373	0.000290185	0.262842	0.00534481	0.40098	0.00534481	0.413783	FALSE
chr10	70592757	G	A	chr10_70592757_G_A	0.00820655	0.702814	0.00990383	0.71363	0.00617309	0.852419	5.58584e-05	0.758159	6.61231e-05	0.770225	0.337738	0.403664	0.00262436	0.583256	0.00318346	0.593028	0.00204845	0.594268	1.72351e-05	0.654916	2.06164e-05	0.665416	0.00219445	0.611511	0.00258507	0.622322	FALSE
chr10	70592905	C	T	chr10_70592905_C_T	-0.021816	0.51485	0.0222555	0.503545	0.0136816	0.393457	-0.000322962	0.482781	0.000328523	0.472366	0.33689	0.405245	-0.00798628	0.45184	0.00812239	0.443174	0.00470775	0.378269	-0.000120418	0.436738	0.00012214	0.427324	-0.00569732	0.416361	0.005818	0.407054	FALSE
chr10	70593012	C	T	chr10_70593012_C_T	-0.296175	0.0204479	0.296175	0.0198731	0.0578126	0.0255336	-0.0184963	0.0202835	0.0184963	0.0200279	0.320614	0.421398	-0.0991715	0.0516867	0.0991715	0.0502498	0.0188749	0.0772541	-0.00627112	0.0327431	0.00627112	0.032242	-0.0759865	0.0128527	0.0759865	0.0123957	TRUE
chr10	70593163	C	T	chr10_70593163_C_T	-0.0154876	0.580706	0.0196057	0.573243	0.00993413	0.587305	-0.000168916	0.597197	0.000209285	0.589038	0.261907	0.489389	-0.00371145	0.552488	0.0045849	0.544966	0.0025066	0.541854	-3.90504e-05	0.566762	4.76126e-05	0.559064	-0.00356479	0.491533	0.00472077	0.484185	FALSE
chr10	70594267	A	T	chr10_70594267_A_T	0.00730776	0.681967	0.0110663	0.689193	0.00669972	0.814328	4.42854e-05	0.74414	7.283e-05	0.752306	0.106933	0.742366	0.000359902	0.764264	0.000966359	0.769181	0.000838122	0.796991	1.89887e-06	0.79034	7.0579e-06	0.795908	0.00136081	0.638098	0.00227226	0.645381	FALSE
chr10	70594360	G	A	chr10_70594360_G_A	0.0511608	0.283083	0.0522743	0.290032	0.0202235	0.235038	0.00135288	0.259614	0.00136641	0.264299	0.146333	0.666099	0.00639432	0.482515	0.00669867	0.492223	0.00275156	0.528857	0.00017285	0.39362	0.000176549	0.402592	0.0114248	0.24696	0.0116947	0.253488	FALSE
chr10	70594669	C	T	chr10_70594669_C_T	0.0176741	0.541079	0.0176741	0.556469	0.0163734	0.307967	0.000277658	0.445559	0.000277658	0.460502	0.220762	0.54836	0.00371949	0.538721	0.00371949	0.551895	0.00372069	0.450457	6.04398e-05	0.468933	6.04398e-05	0.482371	0.00430633	0.449464	0.00430633	0.463881	FALSE
chr10	70594792	T	G	chr10_70594792_T_G	-0.0787827	0.173281	0.0787827	0.168213	0.0363856	0.0731608	-0.00308212	0.114223	0.00308212	0.111956	0.228544	0.537472	-0.0197267	0.27265	0.0197267	0.264515	0.00878428	0.227491	-0.000806584	0.171771	0.000806584	0.166952	-0.0192435	0.127775	0.0192435	0.124115	FALSE
chr10	70602324	G	A	chr10_70602324_G_A	-0.0410401	0.353415	0.0410401	0.344161	0.0132759	0.417476	-0.000643504	0.368943	0.000643504	0.359224	0.591079	0.230026	-0.0236112	0.240896	0.0236112	0.233991	0.00778211	0.244948	-0.000364535	0.268951	0.000364535	0.262053	-0.00927958	0.30627	0.00927958	0.298058	FALSE
chr10	70602833	A	G	chr10_70602833_A_G	-0.157599	0.0768202	0.157599	0.0744737	0.021332	0.200958	-0.00371366	0.110517	0.00371366	0.10848	0.751801	0.144497	-0.119471	0.0443152	0.119471	0.0431046	0.0160538	0.0973306	-0.00281434	0.0716419	0.00281434	0.0700946	-0.0221065	0.118022	0.0221065	0.114399	FALSE
chr10	70610456	A	C	chr10_70610456_A_C	0.0201378	0.49132	0.0237244	0.500457	0.0172331	0.276906	0.000386451	0.409736	0.000444036	0.416793	0.450804	0.312463	0.0101295	0.367181	0.0116442	0.373148	0.00788232	0.242435	0.000195833	0.329073	0.000220153	0.335047	0.00451911	0.407932	0.00559569	0.416509	FALSE
chr10	70610968	T	G	chr10_70610968_T_G	0.0572824	0.170869	0.0881094	0.173003	0.0273383	0.135418	0.00240341	0.149232	0.00306988	0.150512	0.546757	0.255568	0.0264202	0.135929	0.0468897	0.138555	0.0146203	0.113221	0.00115425	0.120454	0.00159679	0.121904	0.0147895	0.137498	0.0209251	0.13964	FALSE
chr10	70611066	C	A	chr10_70611066_C_A	-0.0188389	0.576266	0.0204394	0.565717	0.0154381	0.339108	-0.000385852	0.507108	0.000404197	0.497361	0.503349	0.280358	-0.0114056	0.410543	0.0121148	0.403648	0.00811597	0.239702	-0.000238331	0.384292	0.000246459	0.377287	-0.00411261	0.511024	0.0044937	0.500411	FALSE
chr10	70616651	A	G	chr10_70616651_A_G	-0.074931	0.121666	0.121673	0.121348	0.0184792	0.266369	-0.0023863	0.164164	0.00297618	0.16465	0.32492	0.417336	-0.0286401	0.156379	0.044842	0.155115	0.00632534	0.304598	-0.00092199	0.173401	0.00112751	0.173936	-0.0200486	0.0866325	0.0319958	0.0859499	FALSE
chr10	70617153	T	G	chr10_70617153_T_G	-0.0172577	0.584727	0.0172577	0.569981	0.00978254	0.596866	-0.000221841	0.586492	0.000221841	0.572715	0.232393	0.527389	-0.00427535	0.55128	0.00427535	0.538861	0.00239867	0.569713	-5.64057e-05	0.561626	5.64057e-05	0.548341	-0.00438414	0.491004	0.00438414	0.477567	FALSE
chr10	70617278	G	A	chr10_70617278_G_A	-0.00102819	0.842511	0.00510918	0.839817	0.00565496	0.905066	-5.13625e-06	0.876164	3.12812e-05	0.873936	0.18207	0.605853	-0.000115146	0.783028	0.000998097	0.776929	0.00102966	0.749862	-4.59694e-07	0.824924	6.11632e-06	0.81946	-0.000171491	0.782181	0.00120997	0.778585	FALSE
chr10	70672291	G	A	chr10_70672291_G_A	0.110876	0.100668	0.110876	0.103709	0.0301101	0.106961	0.0034573	0.094378	0.0034573	0.0961773	0.845821	0.0825211	0.0934877	0.0493362	0.0934877	0.0509092	0.0254367	0.0429491	0.00290998	0.0556606	0.00290998	0.0567218	0.00944313	0.256186	0.00944313	0.265112	FALSE
chr10	70672550	T	G	chr10_70672550_T_G	-0.0625778	0.199553	0.0714902	0.19723	0.0316321	0.0985275	-0.00226937	0.144377	0.00244241	0.143424	0.860308	0.0713965	-0.0539257	0.0971238	0.0614585	0.0957321	0.0271693	0.0384294	-0.00194892	0.084656	0.00209517	0.0841718	-0.00451276	0.437762	0.00533846	0.428801	FALSE
chr10	70672742	C	A	chr10_70672742_C_A	-0.0155959	0.461237	0.0268372	0.456573	0.0172261	0.279702	-0.000219584	0.389561	0.000448023	0.38701	0.82912	0.0961553	-0.0129685	0.238657	0.0222875	0.236854	0.0142702	0.113802	-0.000182723	0.234826	0.000371779	0.233762	-0.0014148	0.636384	0.00248186	0.63059	FALSE
chr10	70672765	A	C	chr10_70672765_A_C	0.0354759	0.358825	0.0354759	0.369063	0.0246855	0.153949	0.000911633	0.264207	0.000911633	0.271631	0.824752	0.0994935	0.0290506	0.186107	0.0290506	0.191871	0.0203478	0.0641022	0.000745096	0.159749	0.000745096	0.164052	0.00363784	0.519015	0.00363784	0.533571	FALSE
chr10	70716012	A	G	chr10_70716012_A_G	-0.0054089	0.630093	0.0144405	0.6253	0.00652589	0.830086	-4.56483e-05	0.698386	0.000101071	0.69313	0.048821	0.873242	-0.000377926	0.809745	0.000891165	0.806458	0.000344864	0.900574	-3.2795e-06	0.830811	6.62905e-06	0.82686	-0.000816171	0.641729	0.00241993	0.637376	FALSE
chr10	70716220	C	T	chr10_70716220_C_T	-0.0410016	0.328579	0.0410016	0.318081	0.0182301	0.252729	-0.000747637	0.288058	0.000747637	0.279908	0.0601188	0.846837	-0.00255677	0.658328	0.00255677	0.644904	0.00105356	0.749021	-4.44433e-05	0.567098	4.44433e-05	0.552654	-0.00700414	0.355013	0.00700414	0.343688	FALSE
chr10	70758780	C	T	chr10_70758780_C_T	8.38413e-05	0.78373	0.00714402	0.780213	0.00455397	0.974608	1.75995e-06	0.865042	3.22799e-05	0.861237	0.339724	0.401235	5.59504e-06	0.632202	0.00240628	0.62908	0.00156329	0.661335	5.46816e-07	0.735758	1.0981e-05	0.732194	-5.24001e-05	0.693648	0.00181495	0.690847	FALSE
chr10	70759044	G	C	chr10_70759044_G_C	-0.0193752	0.544079	0.0237566	0.540932	0.0241855	0.165788	-0.000726217	0.402437	0.000802068	0.400532	0.489953	0.287196	-0.0087066	0.414981	0.0108827	0.412559	0.0117045	0.153584	-0.000325066	0.321729	0.000362983	0.320319	-0.00479858	0.466466	0.0058307	0.464281	FALSE
chr10	70759570	A	G	chr10_70759570_A_G	0.014388	0.604702	0.014388	0.620009	0.00499598	0.927804	6.86724e-05	0.730759	6.86724e-05	0.747756	0.62784	0.212908	0.00896605	0.379939	0.00896605	0.39095	0.00316597	0.48358	4.31624e-05	0.522071	4.31624e-05	0.535992	0.00301697	0.554407	0.00301697	0.569329	FALSE
chr10	70815350	A	G	chr10_70815350_A_G	-0.00510716	0.841219	0.00554259	0.830525	0.00399897	0.991645	-1.98214e-05	0.918433	2.1474e-05	0.907604	0.48488	0.290421	-0.00232438	0.641068	0.00255147	0.631056	0.00195233	0.606368	-9.1407e-06	0.762619	1.00026e-05	0.752217	-0.00123061	0.770576	0.00135446	0.759842	FALSE
chr10	70879864	C	T	chr10_70879864_C_T	-0.0201458	0.438522	0.027638	0.429976	0.00934543	0.62203	-0.000195696	0.493873	0.00027039	0.484083	0.657308	0.198772	-0.0133583	0.26159	0.0183291	0.256568	0.00617052	0.304202	-0.000130758	0.334867	0.000180313	0.32786	-0.00412055	0.418854	0.00545755	0.410045	FALSE
chr10	70880043	A	G	chr10_70880043_A_G	0.00524402	0.818846	0.00559376	0.828027	0.0043378	0.971883	2.47481e-05	0.880589	2.56539e-05	0.891673	0.673757	0.189944	0.00347929	0.554176	0.0037275	0.563148	0.00290433	0.506027	1.64188e-05	0.676161	1.70616e-05	0.685904	0.000895565	0.798971	0.000978135	0.808665	FALSE
chr10	70880521	C	G	chr10_70880521_C_G	-0.0033918	0.810735	0.0063415	0.806254	0.00559856	0.903742	-1.51387e-05	0.871544	3.15939e-05	0.867603	0.532917	0.262703	-0.00165814	0.603707	0.0033724	0.600675	0.00296957	0.498117	-7.1397e-06	0.698623	1.67024e-05	0.694711	-0.000828874	0.745327	0.00147355	0.740674	FALSE
chr10	70888326	T	G	chr10_70888326_T_G	-0.043821	0.325936	0.0452781	0.319863	0.0115234	0.497339	-0.000567884	0.389388	0.000585983	0.38339	0.846506	0.083328	-0.0374971	0.168966	0.0387214	0.166076	0.00977481	0.192791	-0.000488025	0.23802	0.000503231	0.234675	-0.0032885	0.554073	0.0033933	0.545044	FALSE
chr10	70888327	C	T	chr10_70888327_C_T	-0.039448	0.369758	0.039448	0.359144	0.0128065	0.434544	-0.000535629	0.385849	0.000535629	0.374367	0.846466	0.0833569	-0.0336754	0.184986	0.0336754	0.179253	0.010819	0.167981	-0.000456281	0.231482	0.000456281	0.22463	-0.0030138	0.592187	0.0030138	0.577465	FALSE
chr10	70982055	C	G	chr10_70982055_C_G	0.003821	0.603375	0.0165259	0.60901	0.0106683	0.54259	2.27056e-05	0.602752	0.000184021	0.608525	0.316273	0.427748	-3.48667e-05	0.538786	0.00484973	0.542353	0.00340175	0.464862	-6.67437e-06	0.539454	5.53458e-05	0.544127	0.000890801	0.507225	0.00420947	0.511697	FALSE
chr10	70982424	C	T	chr10_70982424_C_T	-0.014104	0.574029	0.0177725	0.562507	0.00950897	0.615181	-0.00013647	0.594316	0.000166292	0.581444	0.43894	0.321556	-0.00549881	0.436072	0.0072847	0.427444	0.00421343	0.407175	-5.43147e-05	0.472921	6.88323e-05	0.46318	-0.00389984	0.463099	0.00471601	0.453029	FALSE
chr10	70982625	A	G	chr10_70982625_A_G	-0.00546047	0.646238	0.0139877	0.642371	0.00861864	0.675476	-4.1481e-05	0.661219	0.000122773	0.658359	0.435916	0.323473	-0.00220826	0.476351	0.00648311	0.474155	0.00385264	0.43273	-1.68092e-05	0.520456	5.72316e-05	0.51786	-0.00159106	0.538136	0.00367436	0.534701	FALSE
chr10	70985856	C	T	chr10_70985856_C_T	-0.0934027	0.1566	0.0996756	0.153976	0.0197241	0.269833	-0.00276989	0.186271	0.00283875	0.184642	0.420752	0.335429	-0.0375845	0.165533	0.0399694	0.161236	0.00815591	0.249998	-0.00111788	0.176236	0.00114406	0.173207	-0.0235102	0.111444	0.0251647	0.109389	FALSE
chr10	70985943	G	A	chr10_70985943_G_A	0.0621475	0.214978	0.0621475	0.221466	0.0235393	0.170107	0.00149109	0.187721	0.00149109	0.19262	0.47018	0.301226	0.0277504	0.184612	0.0277504	0.190704	0.010867	0.168792	0.000647929	0.163263	0.000647929	0.168217	0.015458	0.161853	0.015458	0.166916	FALSE
chr10	70986010	T	C	chr10_70986010_T_C	0.0134161	0.451233	0.0279465	0.454217	0.0192453	0.23606	0.000254448	0.384776	0.000486908	0.386716	0.480585	0.294851	0.00632824	0.333514	0.0139483	0.336078	0.00913015	0.205591	0.000125416	0.300654	0.000244174	0.302696	0.00358702	0.368237	0.0070359	0.370531	FALSE
chr10	71217623	G	T	chr10_71217623_G_T	0.0378082	0.379455	0.0378082	0.388833	0.0187902	0.258287	0.000940709	0.323574	0.000940709	0.332241	0.780494	0.129365	0.0297096	0.207055	0.0297096	0.214295	0.0146474	0.115977	0.000736861	0.2054	0.000736861	0.2113	0.00442384	0.481904	0.00442384	0.494447	FALSE
chr10	71217774	T	A	chr10_71217774_T_A	0.017154	0.49128	0.0214498	0.500072	0.0111009	0.521174	0.000151675	0.499018	0.000220449	0.507496	0.760327	0.142032	0.0128571	0.272085	0.0162685	0.276444	0.00849867	0.224755	0.000113535	0.31796	0.000168151	0.322884	0.00250091	0.561837	0.00294234	0.570681	FALSE
chr10	71218618	A	G	chr10_71218618_A_G	0.00589693	0.671327	0.0120085	0.675392	0.00979108	0.597236	5.00055e-05	0.672351	0.000112549	0.675637	0.176774	0.615646	0.000609389	0.674227	0.00202704	0.676341	0.00170629	0.64435	4.81388e-06	0.673064	1.90035e-05	0.675226	0.00136558	0.592764	0.00287724	0.595891	FALSE
chr10	71270259	A	G	chr10_71270259_A_G	0.0418736	0.299386	0.0418736	0.309426	0.0186338	0.251346	0.000771967	0.263369	0.000771967	0.27104	0.526291	0.266226	0.0221856	0.214957	0.0221856	0.22215	0.00981227	0.189716	0.000408994	0.205261	0.000408994	0.211688	0.00975912	0.242382	0.00975912	0.250752	FALSE
chr10	71270593	C	T	chr10_71270593_C_T	-0.0555768	0.242342	0.0555768	0.234832	0.0118578	0.479038	-0.000653468	0.304502	0.000653468	0.295984	0.52761	0.265719	-0.0291681	0.183476	0.0291681	0.177945	0.00626431	0.29853	-0.000343439	0.236024	0.000343439	0.229056	-0.0131683	0.191473	0.0131683	0.185327	FALSE
chr10	71285167	A	G	chr10_71285167_A_G	0.0752398	0.17647	0.0752398	0.182175	0.0448677	0.045894	0.00352098	0.0992039	0.00352098	0.100959	0.681053	0.185012	0.0500776	0.110418	0.0500776	0.114471	0.0304466	0.0294313	0.00233994	0.069943	0.00233994	0.0712603	0.0143608	0.176365	0.0143608	0.181926	FALSE
chr10	71285173	C	T	chr10_71285173_C_T	0.0126732	0.646847	0.0126732	0.662634	0.0143743	0.367568	0.00018801	0.551094	0.00018801	0.567372	0.670905	0.189777	0.0085284	0.394551	0.0085284	0.405198	0.00954666	0.195866	0.000125574	0.372648	0.000125574	0.384321	0.00236277	0.624287	0.00236277	0.639574	FALSE
chr10	71285197	A	G	chr10_71285197_A_G	0.059229	0.222583	0.059229	0.229674	0.023516	0.165506	0.00138248	0.192231	0.00138248	0.196857	0.685163	0.181831	0.0416306	0.13364	0.0416306	0.137452	0.0160905	0.0943499	0.000971396	0.130049	0.000971396	0.133309	0.0103911	0.2381	0.0103911	0.246751	FALSE
chr10	71285527	C	G	chr10_71285527_C_G	0.0824474	0.148343	0.0824474	0.152772	0.0217545	0.198593	0.00193651	0.154595	0.00193651	0.15794	0.595614	0.229321	0.0484875	0.107965	0.0484875	0.111767	0.0127964	0.135165	0.00112607	0.117127	0.00112607	0.120086	0.0187624	0.122777	0.0187624	0.126669	FALSE
chr10	71285581	A	C	chr10_71285581_A_C	-0.029544	0.394342	0.0330404	0.385529	0.00909638	0.635978	-0.000311645	0.469927	0.000333186	0.459669	0.556644	0.249275	-0.0160572	0.271108	0.018102	0.265065	0.00497188	0.361601	-0.00016693	0.347151	0.000179528	0.339467	-0.00709465	0.327487	0.00784096	0.31968	FALSE
chr10	71285758	G	T	chr10_71285758_G_T	0.0669743	0.192493	0.0669743	0.198887	0.0253521	0.147516	0.00180376	0.160896	0.00180376	0.164555	0.475459	0.295521	0.0320349	0.164614	0.0320349	0.169872	0.012171	0.144779	0.000871381	0.139945	0.000871381	0.143241	0.0166394	0.141755	0.0166394	0.146494	FALSE
chr10	71314095	A	G	chr10_71314095_A_G	-0.0157899	0.622722	0.0157899	0.608478	0.00373772	0.993903	-6.60778e-05	0.799414	6.60778e-05	0.784044	0.626959	0.213228	-0.0100914	0.414565	0.0100914	0.404234	0.0023492	0.559138	-4.22935e-05	0.600174	4.22935e-05	0.586474	-0.00309002	0.591841	0.00309002	0.576974	FALSE
chr10	71314113	G	A	chr10_71314113_G_A	0.00921044	0.715978	0.00921044	0.731157	0.00423846	0.981712	3.73922e-05	0.831462	3.73922e-05	0.846879	0.643003	0.205269	0.00596982	0.459011	0.00596982	0.470859	0.00273047	0.520099	2.42751e-05	0.609982	2.42751e-05	0.624577	0.00176731	0.681598	0.00176731	0.696684	FALSE
chr10	71314123	T	G	chr10_71314123_T_G	-0.0123476	0.668879	0.0123476	0.653995	0.00752132	0.75616	-9.21741e-05	0.705301	9.21741e-05	0.687971	0.647479	0.203003	-0.00794459	0.414541	0.00794459	0.403821	0.00486315	0.366319	-5.92055e-05	0.493511	5.92055e-05	0.480258	-0.00246439	0.631938	0.00246439	0.616726	FALSE
chr10	71314186	C	T	chr10_71314186_C_T	-0.014856	0.643104	0.014856	0.628019	0.00718702	0.781507	-0.000104574	0.707726	0.000104574	0.690416	0.685022	0.183937	-0.0101413	0.397085	0.0101413	0.386531	0.00493481	0.363779	-7.1672e-05	0.49123	7.1672e-05	0.477701	-0.00270734	0.629657	0.00270734	0.614586	FALSE
chr10	71319105	C	G	chr10_71319105_C_G	-0.0123707	0.296007	0.0464212	0.289988	0.0378094	0.0668101	-0.000664237	0.16453	0.00171135	0.16238	0.929924	0.0178978	-0.0110969	0.132131	0.0433037	0.129556	0.0351288	0.0217231	-0.000603655	0.0907271	0.00159407	0.0897057	-0.000679613	0.700862	0.00180066	0.692776	FALSE
chr10	71319247	C	T	chr10_71319247_C_T	0.0254571	0.490952	0.0254571	0.503893	0.0159317	0.314758	0.000461451	0.433159	0.000461451	0.445909	0.943576	0.0105355	0.0238924	0.251305	0.0238924	0.259025	0.0150237	0.105751	0.000432831	0.256626	0.000432831	0.264395	0.000905092	0.812549	0.000905092	0.826999	FALSE
chr10	71319390	G	A	chr10_71319390_G_A	-0.00683201	0.548889	0.0202391	0.542241	0.0205689	0.224054	-0.000305485	0.433152	0.000457069	0.426835	0.934555	0.0153506	-0.00619431	0.287184	0.018915	0.281859	0.0191745	0.0753682	-0.000281405	0.255975	0.000425228	0.251372	-0.000358861	0.864973	0.000711371	0.855433	FALSE
chr10	71319472	T	C	chr10_71319472_T_C	-0.00192063	0.826495	0.00559327	0.82538	0.00566915	0.89344	-8.19751e-06	0.885254	2.71387e-05	0.884298	0.922405	0.0229135	-0.00174271	0.559686	0.00513391	0.558003	0.00523782	0.347303	-7.42698e-06	0.677356	2.49167e-05	0.675841	-0.000106388	0.93544	0.000281055	0.936623	FALSE
chr10	71319545	C	G	chr10_71319545_C_G	-0.000427371	0.727455	0.00936817	0.725306	0.00711955	0.788395	-8.61389e-06	0.756504	6.58626e-05	0.754336	0.907587	0.0335154	-0.000336713	0.394484	0.0085095	0.392834	0.00646198	0.291581	-7.42139e-06	0.482002	5.98358e-05	0.479982	-7.93941e-05	0.89752	0.000482716	0.893601	FALSE
chr10	71319678	G	A	chr10_71319678_G_A	-0.0296377	0.473752	0.0296377	0.462728	0.0152105	0.336022	-0.000477972	0.44509	0.000477972	0.432586	0.859857	0.0719281	-0.0256651	0.251235	0.0256651	0.244543	0.0130901	0.129202	-0.000414046	0.268252	0.000414046	0.261298	-0.00203249	0.712015	0.00203249	0.696799	FALSE
chr10	71319686	C	T	chr10_71319686_C_T	0.00125715	0.292409	0.0470695	0.290653	0.0186157	0.245289	4.55463e-05	0.26066	0.000871323	0.259351	0.858035	0.0737546	0.000591694	0.14086	0.0402619	0.140039	0.0159515	0.0954149	3.11449e-05	0.152629	0.000744255	0.152221	0.000242946	0.533702	0.00353304	0.532239	FALSE
chr10	71319902	T	C	chr10_71319902_T_C	-0.00369233	0.748491	0.00905504	0.743515	0.00542305	0.9053	-2.86553e-05	0.817906	5.21006e-05	0.812075	0.67352	0.189476	-0.00277744	0.497061	0.0061387	0.493409	0.00367868	0.443571	-2.10098e-05	0.609484	3.57107e-05	0.604887	-0.000557346	0.734577	0.00158947	0.729758	FALSE
chr10	71359378	C	T	chr10_71359378_C_T	-0.0337984	0.38487	0.0337984	0.373363	0.00781189	0.734314	-0.000260695	0.495816	0.000260695	0.480905	0.511382	0.276214	-0.0177468	0.274093	0.0177468	0.265912	0.00400655	0.418908	-0.000137362	0.371725	0.000137362	0.360741	-0.00801245	0.314137	0.00801245	0.303752	FALSE
chr10	71359732	G	A	chr10_71359732_G_A	0.132428	0.0980776	0.132428	0.100243	0.022329	0.202895	0.00383374	0.1248	0.00383374	0.127322	0.545097	0.256963	0.0732593	0.0833927	0.0732593	0.0852771	0.0122882	0.148382	0.00211208	0.1015	0.00211208	0.103333	0.0309716	0.0763951	0.0309716	0.07838	FALSE
chr10	71377472	T	C	chr10_71377472_T_C	0.0350505	0.106173	0.134565	0.105842	0.0163355	0.310589	0.000317315	0.164112	0.00250483	0.162491	0.887306	0.0463382	0.0281999	0.048015	0.119423	0.0482406	0.0145763	0.113704	0.000221469	0.0935034	0.0022364	0.0926848	0.00361719	0.342337	0.00805691	0.339777	FALSE
chr10	71384083	A	G	chr10_71384083_A_G	-0.00878064	0.753837	0.00878064	0.739227	0.00433945	0.97931	-3.82627e-05	0.85481	3.82627e-05	0.839257	0.50345	0.279986	-0.00450478	0.542068	0.00450478	0.52922	0.00218558	0.576647	-1.96277e-05	0.676304	1.96277e-05	0.66212	-0.00208965	0.67519	0.00208965	0.660469	FALSE
chr10	71384121	C	T	chr10_71384121_C_T	-0.0125957	0.658348	0.0134868	0.646058	0.00795416	0.724106	-0.000101534	0.692945	0.000109115	0.679216	0.521394	0.269754	-0.00669454	0.460746	0.00715155	0.451691	0.00415269	0.408102	-5.41469e-05	0.525303	5.80349e-05	0.514311	-0.00299474	0.574106	0.00319482	0.562371	FALSE
chr10	71384478	A	G	chr10_71384478_A_G	0.107245	0.110881	0.107245	0.114174	0.0278055	0.124599	0.0030788	0.107307	0.0030788	0.109059	0.592502	0.232232	0.0632582	0.0836922	0.0632582	0.0864409	0.0164634	0.0925641	0.00181268	0.0829895	0.00181268	0.0847207	0.0241326	0.088954	0.0241326	0.0918215	FALSE
chr10	71384612	T	C	chr10_71384612_T_C	-0.00563544	0.687823	0.0119134	0.678643	0.00955173	0.610127	-5.47907e-05	0.696734	0.000117846	0.688375	0.529527	0.265054	-0.00313258	0.504153	0.00624684	0.497394	0.0050703	0.357293	-3.05197e-05	0.538895	6.17988e-05	0.531353	-0.00140845	0.608993	0.00286295	0.600815	FALSE
chr10	71384871	C	T	chr10_71384871_C_T	0.00418165	0.72141	0.00963801	0.724757	0.0102784	0.565964	5.15622e-05	0.694286	9.64768e-05	0.698481	0.446047	0.31607	0.00197539	0.539011	0.00443842	0.54046	0.00455148	0.385408	2.39578e-05	0.549619	4.40278e-05	0.552053	0.00101624	0.621976	0.00246439	0.625058	FALSE
chr10	71390548	C	T	chr10_71390548_C_T	-0.0428197	0.321657	0.0432921	0.314573	0.0163837	0.305603	-0.000766684	0.315304	0.000772466	0.309557	0.468446	0.30163	-0.0193932	0.274565	0.0196341	0.268296	0.00752591	0.251497	-0.000341437	0.270151	0.000344384	0.264982	-0.0109548	0.251056	0.0110818	0.244772	FALSE
chr10	71390568	A	G	chr10_71390568_A_G	0.0170802	0.562076	0.017501	0.571804	0.0108152	0.53504	0.000189108	0.558622	0.000192874	0.569024	0.476091	0.296895	0.00788547	0.427786	0.00812431	0.434051	0.00509173	0.353563	8.72449e-05	0.447121	8.9383e-05	0.455055	0.00414596	0.477414	0.00426981	0.486139	FALSE
chr10	71396424	C	T	chr10_71396424_C_T	0.0394396	0.376301	0.0397749	0.384479	0.0139082	0.392266	0.000680089	0.406685	0.000684472	0.414022	0.810542	0.104141	0.0330432	0.230556	0.0332977	0.235167	0.0113848	0.160795	0.000578623	0.273999	0.00058195	0.278902	0.00341077	0.548651	0.00349334	0.560716	FALSE
chr10	71396741	G	T	chr10_71396741_G_T	0.0360589	0.373713	0.0360589	0.384134	0.0115116	0.494608	0.000441656	0.407978	0.000441656	0.420062	0.877749	0.053538	0.0314506	0.189557	0.0314506	0.19548	0.0100643	0.184171	0.000383385	0.246093	0.000383385	0.253997	0.00239294	0.623639	0.00239294	0.638655	FALSE
chr10	71397804	G	A	chr10_71397804_G_A	0.000906041	0.703528	0.0103752	0.706367	0.00841814	0.690859	5.58141e-07	0.707257	8.77028e-05	0.709684	0.708562	0.172137	0.000644549	0.426676	0.00736878	0.428554	0.00595772	0.311431	2.85661e-07	0.481456	6.22554e-05	0.483341	0.000128618	0.704539	0.00171015	0.706452	FALSE
chr10	71397933	C	G	chr10_71397933_C_G	0.0056061	0.714643	0.0103693	0.714554	0.00736436	0.764519	6.97655e-05	0.733992	9.87679e-05	0.734528	0.634176	0.210942	0.00342438	0.486674	0.00642266	0.484967	0.00463229	0.381796	4.27344e-05	0.546786	6.09147e-05	0.545289	0.00109723	0.661197	0.00219286	0.661623	FALSE
chr10	71398090	A	G	chr10_71398090_A_G	-0.055653	0.255939	0.055653	0.248157	0.0169983	0.295129	-0.000933221	0.256563	0.000933221	0.250168	0.571391	0.242863	-0.0314483	0.179497	0.0314483	0.173537	0.00974743	0.192701	-0.000529283	0.193261	0.000529283	0.187712	-0.0124919	0.21119	0.0124919	0.204827	FALSE
chr10	71539496	G	T	chr10_71539496_G_T	0.0447991	0.239316	0.0577083	0.2434	0.0146362	0.381413	0.000933816	0.272128	0.00106786	0.276475	0.129144	0.701099	0.00683979	0.429996	0.00825059	0.437843	0.00210988	0.610377	0.00015982	0.398654	0.00017447	0.405506	0.0105451	0.197176	0.0133366	0.200733	FALSE
chr10	71569774	G	A	chr10_71569774_G_A	-0.223168	0.0349511	0.223168	0.0341939	0.0410939	0.0578053	-0.0101355	0.0400464	0.0101355	0.0393572	0.544667	0.255783	-0.124729	0.0360789	0.124729	0.0349056	0.0224123	0.0562339	-0.00571226	0.0360413	0.00571226	0.035289	-0.0531242	0.0261053	0.0531242	0.0254755	TRUE
chr10	71570546	C	T	chr10_71570546_C_T	0.00712451	0.62407	0.0142533	0.634042	0.00938364	0.61999	8.77676e-05	0.632922	0.000138877	0.643707	0.590639	0.229861	0.00339834	0.426457	0.00806524	0.434229	0.0054949	0.332605	4.37188e-05	0.46492	7.71778e-05	0.473947	0.00194198	0.567062	0.00311066	0.577114	FALSE
chr10	71570652	G	A	chr10_71570652_G_A	-0.00938445	0.700844	0.0127922	0.695907	0.00604592	0.814001	-0.000124275	0.750759	0.000136848	0.745132	0.552937	0.249355	-0.00434598	0.520828	0.00654748	0.516757	0.00319013	0.489503	-5.99856e-05	0.608394	6.81086e-05	0.603024	-0.00249615	0.619894	0.00313765	0.614308	FALSE
chr10	71570697	G	A	chr10_71570697_G_A	0.00441037	0.825	0.00550866	0.831414	0.00511259	0.930979	1.906e-05	0.886905	2.47848e-05	0.893405	0.527245	0.263702	0.00194608	0.633561	0.00264208	0.63876	0.00276544	0.52246	8.32121e-06	0.733546	1.1946e-05	0.738858	0.0012322	0.738312	0.00147991	0.744642	FALSE
chr10	71638271	T	C	chr10_71638271_T_C	-0.233143	0.0408376	0.233143	0.039919	0.0368398	0.0743464	-0.0103094	0.0497046	0.0103094	0.0486892	0.559203	0.245634	-0.139928	0.0380711	0.139928	0.0371169	0.0214401	0.0641871	-0.00637822	0.0418427	0.00637822	0.0410665	-0.051306	0.0322665	0.051306	0.0313325	TRUE
chr10	71638472	C	T	chr10_71638472_C_T	0.00491286	0.722363	0.00893144	0.732466	0.00586004	0.892488	2.51774e-05	0.790999	5.00201e-05	0.801609	0.524626	0.265746	0.00199217	0.525536	0.00452891	0.533051	0.00309686	0.488313	9.95505e-06	0.616465	2.56371e-05	0.626031	0.00140369	0.646688	0.00215634	0.656305	FALSE
chr10	71650221	G	A	chr10_71650221_G_A	0.00671978	0.703595	0.00993222	0.713667	0.00626031	0.852592	3.67774e-05	0.777667	5.66117e-05	0.788826	0.221479	0.545691	0.00159847	0.650717	0.00223945	0.659526	0.00136841	0.689811	8.88483e-06	0.715339	1.28424e-05	0.725343	0.0017816	0.604108	0.00262	0.613414	FALSE
chr10	71664170	G	A	chr10_71664170_G_A	-0.117868	0.112141	0.117868	0.109021	0.0274642	0.137944	-0.00389863	0.116361	0.00389863	0.113467	0.574951	0.240467	-0.0681258	0.0886591	0.0681258	0.0855719	0.0156601	0.103857	-0.00223348	0.0916601	0.00223348	0.0895123	-0.0273894	0.0903189	0.0273894	0.0877321	FALSE
chr10	71667112	T	C	chr10_71667112_T_C	9.77739e-05	0.521871	0.0214567	0.529082	0.024167	0.158325	-9.28803e-05	0.370828	0.000585151	0.377943	0.489915	0.287178	-0.00122391	0.379836	0.0113109	0.38502	0.0120042	0.147457	-8.38887e-05	0.2931	0.000314024	0.298555	0.000436667	0.444178	0.00499071	0.451244	FALSE
chr10	71667535	G	A	chr10_71667535_G_A	-0.0974737	0.128935	0.0974737	0.12525	0.0209741	0.204828	-0.00212806	0.14653	0.00212806	0.143206	0.531953	0.262382	-0.0527901	0.109397	0.0527901	0.105977	0.0111521	0.161618	-0.00114767	0.120705	0.00114767	0.11807	-0.0232577	0.098075	0.0232577	0.0952625	FALSE
chr10	71667627	C	A	chr10_71667627_C_A	-0.0452576	0.339872	0.0452576	0.330023	0.0144985	0.361241	-0.000665077	0.349123	0.000665077	0.339482	0.493129	0.285208	-0.023035	0.257171	0.023035	0.249591	0.00714133	0.265089	-0.000338056	0.276591	0.000338056	0.268551	-0.0112025	0.265006	0.0112025	0.256785	FALSE
chr10	71667780	A	G	chr10_71667780_A_G	-0.00226191	0.863874	0.00406027	0.865122	0.00430084	0.982186	-1.02987e-05	0.912966	1.82403e-05	0.914555	0.422846	0.331357	-0.000948391	0.699551	0.00174229	0.700673	0.00183113	0.620875	-4.3292e-06	0.786352	7.85579e-06	0.788312	-0.000593868	0.802098	0.00102577	0.80276	FALSE
chr10	71694840	G	A	chr10_71694840_G_A	-0.150666	0.0664985	0.150666	0.0647228	0.0272694	0.130983	-0.00418448	0.0819334	0.00418448	0.0806436	0.521405	0.268893	-0.079027	0.0665426	0.079027	0.0641433	0.013878	0.120295	-0.00214544	0.073305	0.00214544	0.0716309	-0.0356448	0.0498319	0.0356448	0.0487424	FALSE
chr10	71695178	C	G	chr10_71695178_C_G	-0.00130186	0.768836	0.00808256	0.760384	0.00794548	0.712341	-2.36118e-05	0.804903	5.61203e-05	0.794736	0.395448	0.356455	-6.1984e-05	0.613865	0.00356183	0.605671	0.00297466	0.499994	-6.41783e-06	0.672325	2.31971e-05	0.663173	-0.000606571	0.678299	0.00209918	0.670425	FALSE
chr10	71696511	G	A	chr10_71696511_G_A	-0.0338205	0.380949	0.0338205	0.369143	0.00934391	0.625807	-0.000331051	0.454006	0.000331051	0.440979	0.399079	0.349779	-0.0136592	0.317625	0.0136592	0.308722	0.00371858	0.44272	-0.000132872	0.382829	0.000132872	0.371532	-0.00830621	0.299217	0.00830621	0.289494	FALSE
chr10	71696621	A	G	chr10_71696621_A_G	0.0164101	0.515416	0.0208048	0.526308	0.00933851	0.625751	0.000183122	0.541726	0.000222601	0.552593	0.475983	0.294795	0.0071168	0.37934	0.00973932	0.386655	0.00445336	0.39205	8.0019e-05	0.422974	0.000103578	0.431464	0.00433174	0.425072	0.00522095	0.434161	FALSE
chr10	71696646	G	A	chr10_71696646_G_A	-0.0133877	0.66073	0.0133877	0.645004	0.015523	0.325786	-0.00020577	0.570395	0.00020577	0.554368	0.479067	0.29284	-0.00622292	0.486086	0.00622292	0.474396	0.00745807	0.25496	-9.59707e-05	0.443576	9.59707e-05	0.430958	-0.00339013	0.56001	0.00339013	0.54495	FALSE
chr10	71696780	C	T	chr10_71696780_C_T	-0.0342313	0.37547	0.0342313	0.363912	0.00789194	0.726561	-0.000275739	0.481726	0.000275739	0.467248	0.520855	0.26729	-0.0181042	0.265788	0.0181042	0.257782	0.00412392	0.411385	-0.000146089	0.360827	0.000146089	0.350015	-0.00792829	0.310543	0.00792829	0.300413	FALSE
chr10	71697258	T	C	chr10_71697258_T_C	0.0163978	0.583811	0.0163978	0.598456	0.00899387	0.650133	0.000142476	0.607571	0.000142476	0.624335	0.534744	0.261075	0.00859418	0.396451	0.00859418	0.40747	0.00477245	0.370889	7.43784e-05	0.446998	7.43784e-05	0.460033	0.00405386	0.490717	0.00405386	0.504547	FALSE
chr10	71698633	T	C	chr10_71698633_T_C	-0.0217299	0.355306	0.0380586	0.352655	0.0169122	0.289884	-0.000371999	0.319477	0.00064677	0.317643	0.292505	0.452258	-0.00725138	0.359111	0.0117784	0.35606	0.00482765	0.369738	-0.000117848	0.327617	0.000194068	0.32528	-0.00535275	0.269444	0.00963685	0.267369	FALSE
chr10	71698654	A	T	chr10_71698654_A_T	0.0177472	0.528149	0.0211977	0.536694	0.00900701	0.647277	0.000162912	0.569008	0.00019202	0.578474	0.294131	0.450294	0.0049508	0.482656	0.00587939	0.490483	0.00268603	0.526047	4.59443e-05	0.515972	5.37781e-05	0.524649	0.00443654	0.426959	0.00537339	0.435199	FALSE
chr10	71698900	T	C	chr10_71698900_T_C	-0.0173849	0.570269	0.0185047	0.558924	0.00711137	0.781894	-0.000118189	0.661741	0.000128477	0.648678	0.280388	0.466752	-0.00449094	0.524095	0.0048832	0.514889	0.00202713	0.599637	-3.03475e-05	0.596152	3.39513e-05	0.586092	-0.00440796	0.469238	0.00471283	0.458775	FALSE
chr10	71707906	A	G	chr10_71707906_A_G	0.0196959	0.520383	0.0196959	0.535224	0.00811917	0.712178	0.000153443	0.57744	0.000153443	0.59463	0.359355	0.382909	0.00673282	0.430956	0.00673282	0.442302	0.00292858	0.501709	5.26563e-05	0.487699	5.26563e-05	0.50158	0.00530352	0.406256	0.00530352	0.419439	FALSE
chr10	71707922	C	A	chr10_71707922_C_A	-0.0151743	0.491539	0.0231249	0.481612	0.00946381	0.618988	-0.000140406	0.527924	0.000220155	0.517538	0.367818	0.375074	-0.0049522	0.404453	0.00843742	0.39671	0.00349475	0.455081	-4.56213e-05	0.446036	8.05801e-05	0.437617	-0.00416342	0.388547	0.00601172	0.379314	FALSE
chr10	71708380	G	A	chr10_71708380_G_A	-0.0604674	0.267301	0.0686749	0.265064	0.0295346	0.108596	-0.00186035	0.205522	0.00209657	0.204617	0.607538	0.222702	-0.0395964	0.182187	0.0440995	0.180348	0.0179381	0.079212	-0.00122197	0.15129	0.00135067	0.150607	-0.0115407	0.241847	0.0135224	0.239957	FALSE
chr10	71726829	C	T	chr10_71726829_C_T	-0.12712	0.0904321	0.12712	0.0877203	0.0217611	0.194833	-0.00293405	0.115833	0.00293405	0.113283	0.498698	0.281405	-0.0642003	0.0881657	0.0642003	0.085344	0.0106064	0.172324	-0.00144971	0.102443	0.00144971	0.10054	-0.0299506	0.0679554	0.0299506	0.0660894	FALSE
chr10	71735996	A	G	chr10_71735996_A_G	-0.00151242	0.72135	0.00982736	0.716598	0.0051526	0.939831	-1.04201e-06	0.823283	4.75035e-05	0.818241	0.619756	0.214054	-0.00041161	0.49142	0.00616297	0.488665	0.0032143	0.478747	1.99745e-06	0.619934	3.0128e-05	0.616275	-0.000709783	0.684116	0.00209442	0.679255	FALSE
chr10	71736081	A	C	chr10_71736081_A_C	-0.0323851	0.399887	0.0323851	0.388813	0.00876372	0.665459	-0.000277574	0.496918	0.000277574	0.482653	0.670154	0.188327	-0.0215684	0.249149	0.0215684	0.242103	0.00589855	0.31509	-0.000185634	0.339524	0.000185634	0.329254	-0.00636264	0.393438	0.00636264	0.382875	FALSE
chr10	71737248	A	G	chr10_71737248_A_G	-0.0707786	0.114746	0.105551	0.113155	0.0332994	0.0907624	-0.00304245	0.094694	0.00382111	0.0943817	0.352919	0.390174	-0.0271159	0.148995	0.0385444	0.145695	0.0120614	0.151482	-0.00117303	0.109771	0.00142895	0.10799	-0.0184591	0.0765872	0.0273798	0.0755094	FALSE
chr10	71737317	A	G	chr10_71737317_A_G	0.361671	0.0125264	0.361671	0.0127759	0.0704202	0.0147653	0.0267604	0.0121596	0.0267604	0.0122821	0.417182	0.337043	0.152289	0.0239706	0.152289	0.024717	0.0297069	0.0318787	0.0113897	0.0156896	0.0113897	0.0160799	0.0926894	0.00744449	0.0926894	0.00772058	TRUE
chr10	71741309	C	A	chr10_71741309_C_A	0.000500621	0.497991	0.0249131	0.49509	0.0259184	0.146608	0.000257406	0.370264	0.000730975	0.367504	0.297955	0.447109	-6.65062e-07	0.482038	0.00671071	0.47975	0.00765079	0.25049	6.50345e-05	0.370751	0.000195275	0.368367	0.000246122	0.403831	0.00644203	0.400776	FALSE
chr10	71741617	C	T	chr10_71741617_C_T	-0.00936527	0.74144	0.00989817	0.728801	0.0108243	0.534755	-8.71507e-05	0.737083	9.23986e-05	0.723362	0.335415	0.4101	-0.00299969	0.638433	0.00324775	0.628251	0.00356529	0.450618	-2.76506e-05	0.642178	3.00934e-05	0.63142	-0.00241834	0.650876	0.00253902	0.638856	FALSE
chr10	71742506	G	C	chr10_71742506_G_C	-0.00691998	0.768388	0.00871392	0.761054	0.00903058	0.646797	-8.61694e-05	0.759353	9.6684e-05	0.75136	0.202717	0.573135	-0.00186243	0.721939	0.00218041	0.712909	0.00191009	0.6211	-2.33502e-05	0.725031	2.52139e-05	0.714963	-0.00159106	0.701985	0.00202931	0.6921	FALSE
chr10	71743011	G	A	chr10_71743011_G_A	-0.0407641	0.329483	0.0407641	0.31898	0.0139008	0.388365	-0.00059754	0.337269	0.00059754	0.326872	0.0690617	0.826049	-0.0028606	0.617419	0.0028606	0.604236	0.000950409	0.766724	-4.12331e-05	0.565382	4.12331e-05	0.550627	-0.0078616	0.316351	0.0078616	0.305973	FALSE
chr10	71743235	G	T	chr10_71743235_G_T	0.144109	0.0802186	0.144109	0.0832271	0.0410081	0.0629725	0.00754851	0.0659606	0.00754851	0.0673798	0.095022	0.768756	0.016202	0.307412	0.016202	0.316296	0.00435504	0.422029	0.000930585	0.184849	0.000930585	0.190422	0.0300999	0.0746627	0.0300999	0.0772943	FALSE
chr10	71757096	C	T	chr10_71757096_C_T	-0.026383	0.498087	0.026383	0.485932	0.00976321	0.597816	-0.000255274	0.552791	0.000255274	0.538568	0.724941	0.159739	-0.0194487	0.29801	0.0194487	0.289362	0.00703658	0.270142	-0.000187045	0.370564	0.000187045	0.360341	-0.00411102	0.529049	0.00411102	0.515796	FALSE
chr10	71768653	A	G	chr10_71768653_A_G	0.00446897	0.547311	0.0181713	0.551989	0.00600295	0.875158	1.22263e-05	0.65374	0.000107658	0.65879	0.547719	0.252526	0.00331822	0.359313	0.00994769	0.363624	0.00327675	0.472874	1.25118e-05	0.477838	5.87091e-05	0.48283	0.000886038	0.473784	0.0041666	0.477498	FALSE
chr10	71769122	A	C	chr10_71769122_A_C	0.255102	0.0273454	0.255102	0.0279638	0.0337156	0.0852039	0.00905875	0.0421587	0.00905875	0.0427421	0.738724	0.149889	0.190698	0.0173215	0.190698	0.0177454	0.0248997	0.0446441	0.00674496	0.0279581	0.00674496	0.0285081	0.0392508	0.0425907	0.0392508	0.0436903	TRUE
chr10	71769141	T	C	chr10_71769141_T_C	0.0978683	0.116109	0.0978683	0.119722	0.0170242	0.28319	0.00164394	0.156572	0.00164394	0.160099	0.711395	0.166073	0.0691115	0.0702669	0.0691115	0.0729168	0.0122198	0.142936	0.00117042	0.104779	0.00117042	0.107365	0.0165092	0.139987	0.0165092	0.144934	FALSE
chr10	71773420	A	G	chr10_71773420_A_G	0.0338113	0.349785	0.0362957	0.358655	0.0120176	0.473473	0.000436088	0.385542	0.000461897	0.394506	0.880342	0.0541042	0.029894	0.171774	0.0320262	0.175646	0.0105876	0.174039	0.000385317	0.228182	0.000407468	0.232899	0.00208965	0.634391	0.00225797	0.645651	FALSE
chr10	71797746	G	A	chr10_71797746_G_A	-0.0614691	0.232644	0.0614691	0.225574	0.0252143	0.153197	-0.00167088	0.186865	0.00167088	0.182718	0.596356	0.228732	-0.0382962	0.15907	0.0382962	0.15378	0.0150665	0.107469	-0.00104436	0.140462	0.00104436	0.136496	-0.0126062	0.209466	0.0126062	0.202453	FALSE
chr10	71797917	T	A	chr10_71797917_T_A	-0.0028466	0.679427	0.0117105	0.681201	0.0119092	0.480419	-0.00010223	0.627691	0.000167541	0.62958	0.527116	0.266804	-0.00117431	0.477897	0.00619445	0.480639	0.00616416	0.310764	-5.01014e-05	0.47635	8.65088e-05	0.478918	-0.000766947	0.601271	0.00276768	0.602761	FALSE
chr10	71798273	G	A	chr10_71798273_G_A	-0.0226398	0.505868	0.0226398	0.491503	0.0107991	0.534877	-0.000238446	0.523	0.000238446	0.507621	0.235542	0.524503	-0.00524203	0.507353	0.00524203	0.494632	0.00255636	0.537538	-5.54205e-05	0.514157	5.54205e-05	0.500695	-0.00587675	0.404485	0.00587675	0.391299	FALSE
chr10	71805432	G	A	chr10_71805432_G_A	-0.0185185	0.508022	0.0222638	0.497894	0.00789218	0.727732	-0.000143962	0.584879	0.000173707	0.572472	0.426826	0.328702	-0.00768545	0.391681	0.00919607	0.383162	0.00339501	0.462721	-6.02147e-05	0.465926	7.2212e-05	0.456837	-0.00476364	0.411949	0.00572272	0.402425	FALSE
chr10	71806446	T	A	chr10_71806446_T_A	-0.0101005	0.556196	0.0203073	0.547681	0.00730343	0.772089	-7.34462e-05	0.633461	0.000169292	0.624082	0.730335	0.158565	-0.00747966	0.332532	0.0150788	0.327217	0.00534182	0.34368	-5.40229e-05	0.432766	0.000125381	0.425011	-0.00155771	0.602802	0.00296457	0.593565	FALSE
chr10	71811764	G	A	chr10_71811764_G_A	-0.00543	0.762467	0.00827678	0.755448	0.00637872	0.839422	-4.30206e-05	0.799529	5.53101e-05	0.790685	0.61575	0.218692	-0.00311776	0.50197	0.00514769	0.496295	0.0038869	0.427898	-2.52359e-05	0.587034	3.3999e-05	0.580339	-0.00116868	0.71312	0.00169586	0.705611	FALSE
chr10	71811862	C	G	chr10_71811862_C_G	0.0055996	0.631339	0.013434	0.637116	0.00720945	0.780763	3.47867e-05	0.684453	9.54159e-05	0.691633	0.665057	0.192936	0.00384814	0.38996	0.00898637	0.395008	0.00477674	0.370858	2.39454e-05	0.477302	6.36954e-05	0.482753	0.000986074	0.627395	0.00237388	0.633143	FALSE
chr10	71812008	T	C	chr10_71812008_T_C	0.00472681	0.537638	0.0186239	0.542647	0.0068494	0.803443	4.16218e-05	0.624626	0.000125434	0.629715	0.699222	0.175483	0.00372886	0.310924	0.0130288	0.313818	0.00476908	0.374666	3.06006e-05	0.420091	8.72548e-05	0.42366	0.000360449	0.549513	0.00315512	0.553618	FALSE
chr10	71812124	G	A	chr10_71812124_G_A	0.0269695	0.14605	0.0988331	0.145044	0.0317012	0.100418	0.00174136	0.118507	0.00389512	0.117641	0.72543	0.162257	0.0173757	0.0858113	0.0710099	0.0851866	0.0230492	0.0536176	0.00117665	0.0785224	0.00279279	0.0780734	0.00600378	0.180267	0.016217	0.178574	FALSE
chr10	71812126	C	T	chr10_71812126_C_T	-0.34614	0.0152474	0.34614	0.014783	0.0759585	0.011846	-0.0271753	0.0124797	0.0271753	0.0121571	0.714262	0.167228	-0.247871	0.0108704	0.247871	0.01045	0.0545913	0.00726123	-0.0195488	0.0086668	0.0195488	0.00848068	-0.0601061	0.0208522	0.0601061	0.0202347	TRUE
chr10	71818395	T	A	chr10_71818395_T_A	0.139533	0.0737198	0.139533	0.0754028	0.0360288	0.0739057	0.00525744	0.0673192	0.00525744	0.068139	0.128148	0.704434	0.0187065	0.25118	0.0187065	0.258985	0.00476396	0.376949	0.000726271	0.15847	0.000726271	0.163198	0.0317179	0.058615	0.0317179	0.0601335	FALSE
chr10	71818402	A	T	chr10_71818402_A_T	-0.024637	0.506998	0.0259724	0.49808	0.0130478	0.442537	-0.000487014	0.496443	0.000497587	0.488489	0.0986074	0.763549	-0.00287137	0.662045	0.00300824	0.6529	0.00139086	0.701432	-5.93788e-05	0.618359	6.04625e-05	0.608714	-0.00550677	0.451647	0.00584975	0.443286	FALSE
chr10	71836066	T	C	chr10_71836066_T_C	-0.00115597	0.809939	0.00598771	0.812347	0.00916847	0.634217	-2.14115e-05	0.80432	5.49428e-05	0.805172	0.182803	0.604872	-0.000221784	0.758749	0.00122983	0.761051	0.00166226	0.646645	-4.08261e-06	0.761836	1.12766e-05	0.763536	-0.000414437	0.740332	0.00152278	0.742378	FALSE
chr10	71836607	A	G	chr10_71836607_A_G	0.0258346	0.397166	0.0342543	0.401653	0.0165204	0.337798	0.000721302	0.366014	0.000802514	0.368162	0.427763	0.328252	0.0103974	0.332911	0.0148145	0.336611	0.00698189	0.285851	0.0002987	0.318786	0.000341365	0.3214	0.00621179	0.32238	0.00829827	0.326614	FALSE
chr10	71837595	C	T	chr10_71837595_C_T	-0.0370553	0.302047	0.0441549	0.295497	0.017538	0.270333	-0.000682754	0.276594	0.000787518	0.272359	0.545439	0.25592	-0.02009	0.214596	0.0240695	0.210117	0.00943609	0.197077	-0.000364791	0.213684	0.000423513	0.209842	-0.00881274	0.245598	0.0104419	0.240105	FALSE
chr10	71851225	G	A	chr10_71851225_G_A	-0.02231	0.490406	0.0247487	0.480978	0.0237045	0.163933	-0.000511142	0.358331	0.000563951	0.351802	0.945153	0.00957657	-0.0210199	0.238446	0.0233571	0.233276	0.022395	0.0537005	-0.000481595	0.2005	0.000532207	0.197169	-0.000847929	0.835153	0.000898741	0.823898	FALSE
chr10	71851351	A	G	chr10_71851351_A_G	0.0132555	0.242932	0.0565446	0.244979	0.021065	0.205868	0.000462085	0.218355	0.00123129	0.220446	0.947239	0.00866395	0.0126008	0.106279	0.0534653	0.107463	0.0199207	0.0677457	0.000437181	0.120946	0.00116333	0.121828	0.00050177	0.64939	0.00216587	0.653656	FALSE
chr10	71860974	C	A	chr10_71860974_C_A	0.0288001	0.325086	0.0442696	0.327178	0.0319085	0.0995518	0.00147433	0.217443	0.00181314	0.217616	0.285755	0.461569	0.00834004	0.355294	0.0122409	0.358176	0.00916691	0.208553	0.000412128	0.241061	0.000497565	0.241402	0.00802356	0.243889	0.0120727	0.245064	FALSE
chr10	71878716	G	A	chr10_71878716_G_A	-0.177704	0.0504909	0.177704	0.0493262	0.0256733	0.142209	-0.00457697	0.0733446	0.00457697	0.072332	0.753526	0.142673	-0.132917	0.0299183	0.132917	0.0290614	0.0194551	0.0697424	-0.00344717	0.0480392	0.00344717	0.0472081	-0.025449	0.0872993	0.025449	0.0843852	TRUE
chr10	71883306	C	T	chr10_71883306_C_T	-0.0697654	0.2074	0.0697654	0.201823	0.0172848	0.276699	-0.00130439	0.223652	0.00130439	0.217978	0.325692	0.416334	-0.0236148	0.237406	0.0236148	0.230733	0.00568631	0.324986	-0.000447469	0.233328	0.000447469	0.226834	-0.0182622	0.144585	0.0182622	0.140619	FALSE
chr10	71883607	T	C	chr10_71883607_T_C	0.187624	0.0445538	0.187624	0.0456795	0.029809	0.107751	0.00574973	0.0607453	0.00574973	0.0617375	0.438106	0.321767	0.0816688	0.0583826	0.0816688	0.0602861	0.0130139	0.13075	0.00249279	0.0621098	0.00249279	0.0637178	0.0486495	0.0286138	0.0486495	0.0291895	FALSE
chr10	71883642	G	A	chr10_71883642_G_A	-0.545706	0.00455726	0.545706	0.00437891	0.0879761	0.00740341	-0.0496426	0.00518103	0.0496426	0.00498457	0.381914	0.364076	-0.210768	0.0138422	0.210768	0.0135454	0.0337094	0.0241666	-0.0192518	0.0084957	0.0192518	0.00830109	-0.140212	0.00272923	0.140212	0.00260399	TRUE
chr10	71883808	T	C	chr10_71883808_T_C	-0.00161172	0.808057	0.00650691	0.802334	0.0104293	0.557198	-1.42491e-05	0.754884	6.96901e-05	0.749384	0.336151	0.405421	-0.000660091	0.652969	0.00222632	0.648028	0.00349305	0.454963	-6.1229e-06	0.637101	2.37533e-05	0.632545	-0.000485892	0.713591	0.00167363	0.708122	FALSE
chr10	71889107	A	C	chr10_71889107_A_C	0.148983	0.0793374	0.148983	0.0819748	0.0434503	0.0493377	0.00696512	0.0604926	0.00696512	0.0615901	0.886555	0.0504498	0.132381	0.0360807	0.132381	0.0373387	0.0385587	0.0176532	0.0061926	0.0337939	0.0061926	0.0344727	0.00887784	0.28464	0.00887784	0.293901	TRUE
chr10	71889110	A	G	chr10_71889110_A_G	0.133906	0.0830004	0.133906	0.0856552	0.0299686	0.105826	0.00423166	0.0847179	0.00423166	0.0865489	0.885644	0.051405	0.118683	0.0374265	0.118683	0.0389729	0.02656	0.0387923	0.00375303	0.0478586	0.00375303	0.0489198	0.00818235	0.293778	0.00818235	0.3044	TRUE
chr10	71896178	C	T	chr10_71896178_C_T	-0.00444784	0.805301	0.00681825	0.795359	0.00727964	0.77626	-3.58923e-05	0.825896	5.12979e-05	0.815091	0.524484	0.267191	-0.00252947	0.589251	0.00365972	0.581221	0.00383952	0.428964	-2.04365e-05	0.641932	2.77821e-05	0.632605	-0.00100354	0.734778	0.00160058	0.724931	FALSE
chr10	71896179	A	G	chr10_71896179_A_G	-0.011483	0.680382	0.0117861	0.67134	0.00952402	0.614001	-0.00011664	0.680735	0.000119172	0.670287	0.524649	0.267065	-0.00574326	0.504946	0.00591009	0.498182	0.00498455	0.359004	-5.83166e-05	0.533336	5.97106e-05	0.525501	-0.00272639	0.609927	0.00278673	0.601475	FALSE
chr10	71896260	C	T	chr10_71896260_C_T	-0.0218503	0.52165	0.0218503	0.507663	0.00796435	0.722392	-0.00016515	0.60358	0.00016515	0.586884	0.583675	0.235541	-0.0131217	0.336386	0.0131217	0.327406	0.00460578	0.379787	-9.86367e-05	0.427794	9.86367e-05	0.415866	-0.00504311	0.454139	0.00504311	0.440613	FALSE
chr10	71896581	C	T	chr10_71896581_C_T	0.158263	0.0717264	0.158263	0.0737212	0.0367099	0.0715933	0.00619317	0.0673542	0.00619317	0.0684386	0.685935	0.181999	0.110509	0.047304	0.110509	0.0487097	0.0252106	0.0437124	0.00432154	0.0472863	0.00432154	0.0481199	0.0282357	0.0795681	0.0282357	0.0823272	TRUE
chr10	71933656	T	C	chr10_71933656_T_C	-0.00360351	0.782266	0.00742106	0.779002	0.00802112	0.708176	-8.47311e-06	0.818771	4.62046e-05	0.817262	0.688193	0.181801	-0.00239246	0.522966	0.00504822	0.521749	0.00553119	0.334579	-5.52905e-06	0.589668	3.17535e-05	0.588874	-0.000582752	0.76251	0.00132588	0.760026	FALSE
chr10	71933970	G	A	chr10_71933970_G_A	0.00220633	0.769883	0.007716	0.767259	0.00824947	0.699774	3.26279e-05	0.77021	6.86479e-05	0.76806	0.690625	0.180953	0.00166695	0.525488	0.00542423	0.523086	0.00570525	0.325674	2.39497e-05	0.571178	4.85108e-05	0.568521	0.000204837	0.768241	0.00129412	0.765041	FALSE
chr10	71934072	G	A	chr10_71934072_G_A	-0.0229741	0.497561	0.0252242	0.487744	0.0153222	0.342146	-0.00043475	0.450548	0.000459995	0.442866	0.653435	0.200308	-0.014833	0.319366	0.0163795	0.312992	0.00994401	0.186605	-0.00027984	0.314705	0.00029719	0.308929	-0.00457945	0.480704	0.00494784	0.470923	FALSE
chr10	71934155	C	A	chr10_71934155_C_A	-0.0271078	0.451244	0.0280648	0.442162	0.0140314	0.387923	-0.000425125	0.434777	0.000432966	0.42653	0.61264	0.221097	-0.016614	0.296332	0.0171715	0.290292	0.00861504	0.22314	-0.000259392	0.312123	0.00026396	0.306205	-0.00601807	0.406941	0.00624355	0.398074	FALSE
chr10	71939748	T	C	chr10_71939748_T_C	0.0163009	0.58523	0.0166341	0.597153	0.0117389	0.488539	0.000221023	0.557914	0.000224925	0.570628	0.47364	0.298366	0.0081804	0.436371	0.00833035	0.445351	0.00567868	0.328736	0.000114505	0.443082	0.000116261	0.452812	0.00402369	0.497355	0.00408721	0.508961	FALSE
chr10	71939798	C	T	chr10_71939798_C_T	-0.019209	0.554022	0.020049	0.542551	0.0114368	0.499888	-0.000220025	0.551404	0.000229856	0.539422	0.487089	0.289783	-0.00995789	0.400566	0.0103239	0.392923	0.00558485	0.329103	-0.000114534	0.423577	0.000118818	0.414496	-0.00458104	0.468748	0.00478429	0.458579	FALSE
chr10	71940286	G	A	chr10_71940286_G_A	-0.0782059	0.147454	0.0914138	0.145427	0.0180018	0.262579	-0.00129339	0.180198	0.00161661	0.177892	0.516039	0.271882	-0.039174	0.127553	0.0468431	0.124251	0.00943012	0.200565	-0.000645862	0.149826	0.000833532	0.147041	-0.0193833	0.110972	0.0221684	0.109381	FALSE
chr10	71956249	C	T	chr10_71956249_C_T	0.212301	0.0376259	0.212301	0.0384687	0.0735451	0.0136962	0.017934	0.022691	0.017934	0.0230531	0.574343	0.241228	0.118542	0.035152	0.118542	0.0364687	0.0410582	0.0155471	0.00964293	0.0200431	0.00964293	0.0203422	0.0490719	0.0298177	0.0490719	0.0303342	TRUE
chr10	71956347	C	T	chr10_71956347_C_T	-0.0709045	0.189779	0.0709045	0.183808	0.0222055	0.186107	-0.00164076	0.174769	0.00164076	0.170841	0.520309	0.271313	-0.0360598	0.152736	0.0360598	0.14767	0.0113009	0.15778	-0.000812827	0.145112	0.000812827	0.140966	-0.0173301	0.142331	0.0173301	0.137909	FALSE
chr10	71956385	C	G	chr10_71956385_C_G	0.0211142	0.500535	0.0211142	0.514301	0.0127639	0.434954	0.000296697	0.462455	0.000296697	0.47677	0.515186	0.273792	0.0102674	0.350829	0.0102674	0.361099	0.00640415	0.29347	0.000139204	0.353861	0.000139204	0.36491	0.00507646	0.416679	0.00507646	0.429031	FALSE
chr10	71956391	T	A	chr10_71956391_T_A	0.000413622	0.820848	0.00621626	0.812368	0.00703922	0.792268	1.34426e-05	0.833822	4.99011e-05	0.825417	0.507219	0.278494	-0.000299576	0.623449	0.0028597	0.615581	0.00349002	0.454032	2.30619e-06	0.671547	2.21539e-05	0.662374	2.85819e-05	0.755659	0.00144497	0.747648	FALSE
chr10	71956521	T	G	chr10_71956521_T_G	0.00888675	0.563501	0.0174647	0.570901	0.015296	0.332318	0.000133497	0.484697	0.000272032	0.490811	0.476244	0.296571	0.0052233	0.407579	0.00849189	0.412576	0.00726778	0.260173	7.92708e-05	0.376633	0.00013188	0.381168	0.00202137	0.476486	0.00424123	0.482818	FALSE
chr10	71999841	T	C	chr10_71999841_T_C	0.0361461	0.337428	0.0361461	0.348964	0.0114887	0.498025	0.000421913	0.368616	0.000421913	0.380988	0.137544	0.685326	0.00506379	0.481485	0.00506379	0.494492	0.0016007	0.656208	5.97852e-05	0.472472	5.97852e-05	0.48582	0.00838401	0.275345	0.00838401	0.285499	FALSE
chr10	72000036	T	C	chr10_72000036_T_C	0.0605473	0.208391	0.0605473	0.215335	0.0153616	0.333684	0.000948569	0.233735	0.000948569	0.240386	0.110725	0.737856	0.00661179	0.430833	0.00661179	0.442834	0.00167836	0.64308	0.000102129	0.388158	0.000102129	0.399863	0.013516	0.174465	0.013516	0.180918	FALSE
chr10	72000132	T	C	chr10_72000132_T_C	0.0459565	0.282244	0.0459565	0.291972	0.0140849	0.392932	0.000738693	0.302347	0.000738693	0.311456	0.0921717	0.776157	0.0044612	0.5208	0.0044612	0.533411	0.00131744	0.706921	7.39779e-05	0.476843	7.39779e-05	0.490303	0.00987345	0.246142	0.00987345	0.255324	FALSE
chr10	72000343	G	A	chr10_72000343_G_A	-0.0208101	0.546724	0.0208101	0.532896	0.0102627	0.56838	-0.000216057	0.576392	0.000216057	0.560299	0.0904965	0.778583	-0.00189272	0.71639	0.00189272	0.701859	0.000944481	0.766888	-1.99829e-05	0.705619	1.99829e-05	0.689923	-0.00426664	0.512886	0.00426664	0.498804	FALSE
chr10	72000846	G	T	chr10_72000846_G_T	-0.00578517	0.606322	0.0154058	0.604892	0.0131824	0.414432	-8.74005e-05	0.540792	0.000202398	0.539774	0.0960351	0.767081	-0.000739171	0.708407	0.00159357	0.708943	0.00128346	0.705348	-1.05423e-05	0.659334	2.11987e-05	0.658864	-0.00148626	0.541469	0.00341712	0.539823	FALSE
chr10	72035324	C	T	chr10_72035324_C_T	-0.0169051	0.588614	0.0169051	0.57328	0.0121289	0.463391	-0.000205064	0.5462	0.000205064	0.529534	0.252397	0.501644	-0.00444981	0.538925	0.00444981	0.526522	0.00305603	0.49287	-5.40566e-05	0.520654	5.40566e-05	0.507107	-0.00443495	0.473967	0.00443495	0.460232	FALSE
chr10	72035913	G	T	chr10_72035913_G_T	0.00514552	0.795581	0.00655213	0.80459	0.00889634	0.654103	4.14376e-05	0.780324	5.59033e-05	0.790384	0.250039	0.505023	0.00146594	0.688545	0.00173987	0.696701	0.00222057	0.57516	1.21529e-05	0.695066	1.49701e-05	0.704021	0.0012576	0.703622	0.00168315	0.712662	FALSE
chr10	72048709	C	A	chr10_72048709_C_A	0.0167344	0.257925	0.0539413	0.259075	0.0194275	0.229533	0.000282191	0.236026	0.0011187	0.236771	0.85093	0.0792915	0.013587	0.128612	0.0456208	0.129415	0.0165027	0.0911972	0.00022713	0.141244	0.000946441	0.141881	0.00151008	0.483123	0.00415866	0.485725	FALSE
chr10	72049059	C	T	chr10_72049059_C_T	-0.0153231	0.578888	0.0171212	0.566916	0.0089386	0.653061	-0.000146918	0.602891	0.000160384	0.589791	0.741179	0.153379	-0.0117315	0.329531	0.0129361	0.32267	0.00665545	0.282545	-0.000112392	0.395596	0.000121414	0.386872	-0.00203566	0.643792	0.00233419	0.632232	FALSE
chr10	72049152	G	A	chr10_72049152_G_A	0.0129012	0.627291	0.0129012	0.642382	0.00300476	0.999472	4.00367e-05	0.820635	4.00367e-05	0.836641	0.666875	0.193357	0.00862898	0.385269	0.00862898	0.395581	0.00198263	0.602081	2.65425e-05	0.598329	2.65425e-05	0.612655	0.00223256	0.627423	0.00223256	0.64223	FALSE
chr10	72049183	T	C	chr10_72049183_T_C	0.0120114	0.565027	0.0165932	0.573476	0.0074784	0.758914	8.34676e-05	0.623395	0.000124342	0.63232	0.637279	0.208754	0.00771852	0.345615	0.0107463	0.350288	0.0047864	0.36957	5.3819e-05	0.431301	8.08305e-05	0.437087	0.00241676	0.533975	0.00329644	0.541884	FALSE
chr10	72059175	G	A	chr10_72059175_G_A	-0.307619	0.0179947	0.307619	0.0175465	0.038352	0.0639757	-0.0118508	0.0295474	0.0118508	0.0291727	0.432956	0.325675	-0.133614	0.0303076	0.133614	0.0296333	0.016589	0.0897627	-0.00514221	0.0335278	0.00514221	0.0330459	-0.0791733	0.0110063	0.0791733	0.010634	TRUE
chr10	72059288	T	C	chr10_72059288_T_C	0.0612916	0.224935	0.0612916	0.232128	0.0229637	0.177823	0.00149399	0.19404	0.00149399	0.199048	0.401375	0.348665	0.0240935	0.213397	0.0240935	0.220585	0.00909802	0.20649	0.000581573	0.18194	0.000581573	0.187441	0.0158661	0.160936	0.0158661	0.166529	FALSE
chr10	72060243	A	G	chr10_72060243_A_G	-0.0168581	0.597347	0.0168581	0.582688	0.00731739	0.761589	-0.000136079	0.658223	0.000136079	0.641901	0.155296	0.653859	-0.00280794	0.631184	0.00280794	0.617689	0.00115576	0.72861	-2.3149e-05	0.671647	2.3149e-05	0.656969	-0.00427299	0.495377	0.00427299	0.482007	FALSE
chr10	72060638	G	A	chr10_72060638_G_A	-0.0541781	0.249072	0.0541781	0.24123	0.0204028	0.215933	-0.00115952	0.220922	0.00115952	0.215169	0.129474	0.701846	-0.00706519	0.440732	0.00706519	0.429452	0.00267145	0.530407	-0.000153311	0.358643	0.000153311	0.347726	-0.0126157	0.199315	0.0126157	0.192871	FALSE
chr10	72060790	T	C	chr10_72060790_T_C	0.00105602	0.677931	0.0124513	0.677013	0.00818359	0.705841	2.08957e-05	0.720684	0.000104985	0.718795	0.143344	0.674618	0.000336718	0.719868	0.0018464	0.718469	0.00116879	0.722869	4.65041e-06	0.740889	1.56952e-05	0.739038	0.000349334	0.610722	0.00288359	0.608617	FALSE
chr10	72060796	G	T	chr10_72060796_G_T	0.000447549	0.754734	0.00802283	0.755811	0.00654434	0.832161	1.31017e-06	0.785687	5.56008e-05	0.787172	0.142809	0.675809	0.000165923	0.74569	0.00111618	0.747115	0.000914871	0.770171	1.05863e-06	0.777177	7.55277e-06	0.77885	0.000250885	0.678335	0.00193404	0.6795	FALSE
chr10	72060864	A	G	chr10_72060864_A_G	-0.0198675	0.421583	0.0300881	0.414526	0.0272176	0.130386	-0.000691546	0.295787	0.000893257	0.292449	0.152208	0.658841	-0.00353162	0.542972	0.00477323	0.534297	0.00422265	0.406109	-0.000119404	0.4033	0.000143908	0.395694	-0.00513362	0.3443	0.00752179	0.338027	FALSE
chr10	72061153	A	G	chr10_72061153_A_G	0.00184781	0.659588	0.0126537	0.664601	0.00820284	0.699704	-2.44236e-05	0.707237	0.000105383	0.711576	0.192751	0.590076	0.000604858	0.664012	0.0022014	0.668696	0.00153665	0.667866	-1.64385e-06	0.695607	1.73877e-05	0.699736	0.000455722	0.578735	0.0030916	0.582702	FALSE
chr10	72061875	C	T	chr10_72061875_C_T	-0.0114594	0.695536	0.0114594	0.680316	0.00720611	0.778602	-8.32279e-05	0.738623	8.32279e-05	0.721661	0.222707	0.545569	-0.00246079	0.645333	0.00246079	0.631342	0.00157991	0.656621	-1.74292e-05	0.689289	1.74292e-05	0.674401	-0.00283437	0.601009	0.00283437	0.586382	FALSE
chr10	72061905	C	T	chr10_72061905_C_T	0.00566419	0.788817	0.00645407	0.800036	0.00653212	0.832313	3.63407e-05	0.824477	4.15704e-05	0.836383	0.226746	0.53977	0.00142237	0.711776	0.00154957	0.72235	0.00145369	0.675888	9.00179e-06	0.753186	9.844e-06	0.764632	0.00147991	0.708665	0.00171491	0.719457	FALSE
chr10	72062267	A	G	chr10_72062267_A_G	0.00147508	0.892617	0.00317946	0.899195	0.00541032	0.915076	5.4976e-06	0.918985	1.69811e-05	0.925156	0.204814	0.570624	0.000422546	0.81214	0.000708403	0.818016	0.00108197	0.739699	1.76875e-06	0.851103	3.70001e-06	0.857299	0.000338219	0.8322	0.000798704	0.838762	FALSE
chr10	72062485	G	T	chr10_72062485_G_T	-0.0492059	0.314422	0.0492059	0.305735	0.0344175	0.0892242	-0.00227314	0.19652	0.00227314	0.191961	0.19459	0.586688	-0.00902904	0.424783	0.00902904	0.413768	0.00656603	0.290756	-0.000416439	0.27719	0.000416439	0.268754	-0.0123299	0.242593	0.0123299	0.235486	FALSE
chr10	72062503	C	T	chr10_72062503_C_T	-0.0104952	0.585055	0.017111	0.580398	0.0135617	0.399549	-0.000182573	0.51906	0.000257758	0.515366	0.196669	0.583305	-0.00171655	0.594634	0.00309449	0.59112	0.00259807	0.53294	-2.97109e-05	0.546988	4.54712e-05	0.543174	-0.00250091	0.484037	0.0043238	0.479924	FALSE
chr10	72062585	T	C	chr10_72062585_T_C	0.0208888	0.428262	0.0263383	0.438772	0.0133096	0.40845	0.000278211	0.408433	0.000351909	0.417463	0.207811	0.565882	0.00477115	0.465472	0.00561314	0.474907	0.00275357	0.517091	6.33076e-05	0.43976	7.46947e-05	0.449404	0.0055687	0.335608	0.00682948	0.343664	FALSE
chr10	72067342	G	T	chr10_72067342_G_T	0.00600886	0.673311	0.0110994	0.682051	0.0087927	0.661386	6.69651e-05	0.668533	0.00010304	0.678015	0.0828144	0.79638	0.000564875	0.76717	0.000901416	0.774731	0.000747185	0.806477	6.21926e-06	0.759964	8.60423e-06	0.768077	0.00122267	0.620169	0.00234371	0.628975	FALSE
chr10	72067489	C	T	chr10_72067489_C_T	-0.0309728	0.408142	0.0309728	0.39637	0.0460398	0.0430866	-0.00148818	0.191212	0.00148818	0.186583	0.108811	0.742042	-0.00329918	0.59035	0.00329918	0.577297	0.0049007	0.36445	-0.000155069	0.357373	0.000155069	0.34617	-0.00716611	0.348651	0.00716611	0.337861	FALSE
chr10	72074150	C	A	chr10_72074150_C_A	0.00250051	0.624991	0.0147945	0.62723	0.00986428	0.589608	-1.41904e-06	0.62896	0.000158836	0.631921	0.0855392	0.789177	0.000242288	0.744796	0.00133924	0.747377	0.000851733	0.782693	1.32574e-07	0.731251	1.44809e-05	0.733816	0.000338219	0.577514	0.00307255	0.579087	FALSE
chr10	72080037	C	T	chr10_72080037_C_T	-0.000668257	0.76586	0.00754193	0.770204	0.00415049	0.985935	-6.76542e-06	0.859477	3.33532e-05	0.86436	0.429509	0.327493	-0.000226842	0.581726	0.00323128	0.585381	0.00178863	0.627817	-2.68528e-06	0.703778	1.43506e-05	0.708447	-3.01697e-05	0.679804	0.00190069	0.683598	FALSE
chr10	72083953	G	T	chr10_72083953_G_T	0.0633563	0.205702	0.0633563	0.211622	0.0270474	0.128174	0.00175213	0.15748	0.00175213	0.16132	0.263182	0.48982	0.0174001	0.264821	0.0174001	0.273308	0.00713533	0.267733	0.000484789	0.195562	0.000484789	0.201994	0.0160217	0.147447	0.0160217	0.152079	FALSE
chr10	72084088	G	A	chr10_72084088_G_A	-0.0121691	0.584911	0.0193528	0.577195	0.00818253	0.706384	-0.000109607	0.635184	0.000190915	0.627672	0.266547	0.485897	-0.00394027	0.542977	0.00584681	0.535595	0.00223952	0.580866	-3.64469e-05	0.586631	5.8026e-05	0.578253	-0.00317735	0.489995	0.00501294	0.482766	FALSE
chr10	72084156	G	A	chr10_72084156_G_A	-0.0774101	0.174799	0.0774101	0.16983	0.0163516	0.307396	-0.0013022	0.20775	0.0013022	0.202563	0.267058	0.485387	-0.0219362	0.243249	0.0219362	0.236107	0.00440549	0.399553	-0.000375296	0.246466	0.000375296	0.238915	-0.0194674	0.123705	0.0194674	0.120155	FALSE
chr10	72084276	G	C	chr10_72084276_G_C	0.271517	0.0284679	0.271517	0.029215	0.0488833	0.0427657	0.0171007	0.0310213	0.0171007	0.0315886	0.33349	0.411145	0.1012	0.0586837	0.1012	0.0608169	0.0171378	0.100144	0.0067327	0.0431958	0.0067327	0.0443899	0.0683726	0.0182199	0.0683726	0.0186786	TRUE
chr10	72084323	A	G	chr10_72084323_A_G	0.101133	0.124758	0.101133	0.128229	0.019576	0.230983	0.00221629	0.151686	0.00221629	0.155008	0.277268	0.471972	0.0282284	0.192354	0.0282284	0.19897	0.00544482	0.340439	0.000629335	0.185039	0.000629335	0.191027	0.0257697	0.0862392	0.0257697	0.0889788	FALSE
chr10	72087068	C	T	chr10_72087068_C_T	-0.00149393	0.694818	0.0106463	0.696713	0.00828619	0.699283	-1.13578e-05	0.71354	8.58042e-05	0.715215	0.688315	0.18296	-0.000920333	0.440586	0.00742523	0.442265	0.00569176	0.323459	-6.88834e-06	0.500726	5.97736e-05	0.502935	-0.000473189	0.685639	0.00193404	0.687786	FALSE
chr10	72087596	C	T	chr10_72087596_C_T	-0.00385379	0.791146	0.0072764	0.780826	0.00609754	0.873042	-2.05843e-05	0.834851	4.41786e-05	0.823724	0.754722	0.145931	-0.00305587	0.491513	0.00551401	0.483469	0.00457889	0.382164	-1.6385e-05	0.588491	3.33306e-05	0.57843	-0.000519237	0.818714	0.000986074	0.807821	FALSE
chr10	72087981	T	C	chr10_72087981_T_C	0.0145731	0.61114	0.0145731	0.626313	0.00921991	0.634721	0.000138599	0.616862	0.000138599	0.633604	0.751355	0.148409	0.0108427	0.358806	0.0108427	0.368998	0.00692	0.272571	0.000103044	0.408521	0.000103044	0.420684	0.002096	0.652371	0.002096	0.668198	FALSE
chr10	72088054	G	A	chr10_72088054_G_A	-0.0358467	0.379338	0.0358467	0.368804	0.0118485	0.477049	-0.000436825	0.404198	0.000436825	0.391725	0.760579	0.142761	-0.0269026	0.208562	0.0269026	0.201977	0.00900557	0.208299	-0.000327798	0.257061	0.000327798	0.249531	-0.0047827	0.46768	0.0047827	0.454967	FALSE
chr10	72088317	C	T	chr10_72088317_C_T	-0.0150376	0.637392	0.0150376	0.623358	0.00972872	0.599815	-0.00015037	0.651135	0.00015037	0.635606	0.771544	0.135207	-0.0113535	0.387166	0.0113535	0.376728	0.00748078	0.253931	-0.000112916	0.439523	0.000112916	0.427923	-0.00202296	0.696403	0.00202296	0.681813	FALSE
chr10	72089096	G	C	chr10_72089096_G_C	0.0751194	0.172117	0.0751194	0.176964	0.0212474	0.201479	0.00171027	0.169801	0.00171027	0.173907	0.726021	0.162704	0.0543943	0.0999995	0.0543943	0.103063	0.0154451	0.102218	0.00123901	0.112457	0.00123901	0.115104	0.0121711	0.203789	0.0121711	0.210467	FALSE
chr10	72089450	A	T	chr10_72089450_A_T	0.00380806	0.731359	0.00892491	0.740171	0.00429024	0.976945	1.50061e-05	0.837012	3.89687e-05	0.846542	0.523005	0.26833	0.00203409	0.514234	0.00468506	0.520886	0.00223969	0.571825	8.01917e-06	0.649538	2.04339e-05	0.658251	0.000800292	0.656588	0.00207695	0.664632	FALSE
chr10	72107696	C	T	chr10_72107696_C_T	-0.00144457	0.824979	0.00581244	0.823525	0.00657953	0.834192	-1.33836e-05	0.849838	4.00174e-05	0.848203	0.402903	0.348256	-0.000246488	0.663676	0.00221635	0.663404	0.00262737	0.528837	-3.0239e-06	0.711526	1.50357e-05	0.710988	-0.000323928	0.74185	0.00147991	0.74078	FALSE
chr10	72109905	G	A	chr10_72109905_G_A	0.306521	0.0184749	0.306521	0.0190327	0.0496007	0.0362075	0.0156193	0.022845	0.0156193	0.0231984	0.687719	0.173769	0.217417	0.0135487	0.217417	0.0140152	0.0341612	0.0232012	0.0111116	0.0163417	0.0111116	0.0166301	0.0535561	0.0233822	0.0535561	0.0242157	TRUE
chr10	72122206	A	G	chr10_72122206_A_G	0.0135453	0.517419	0.0201766	0.527096	0.00961156	0.607882	0.000123696	0.551412	0.000186804	0.561561	0.260722	0.489684	0.00351737	0.492767	0.00515417	0.501095	0.00251171	0.541768	3.21139e-05	0.51791	4.76906e-05	0.526907	0.00356162	0.415622	0.00524477	0.424257	FALSE
chr10	72126548	A	G	chr10_72126548_A_G	0.000222571	0.700375	0.0105735	0.701546	0.0067988	0.814146	1.65781e-06	0.741745	7.36843e-05	0.742792	0.360074	0.38244	0.000119447	0.556123	0.00369159	0.557418	0.00245618	0.549618	6.74831e-07	0.618861	2.58063e-05	0.620073	0.000200073	0.587305	0.00283278	0.587986	FALSE
chr10	72126549	C	T	chr10_72126549_C_T	-0.00122758	0.75232	0.00912391	0.747066	0.00765478	0.732749	-3.52624e-05	0.774944	8.00266e-05	0.768809	0.359304	0.38299	-0.000249439	0.615184	0.00308024	0.610757	0.00263809	0.531698	-1.00002e-05	0.659292	2.60405e-05	0.654393	-0.000454134	0.660492	0.00231513	0.655921	FALSE
chr10	72134696	C	T	chr10_72134696_C_T	0.0123468	0.652666	0.0123468	0.668403	0.00523874	0.931649	5.93796e-05	0.761956	5.93796e-05	0.778522	0.30259	0.441503	0.00391262	0.554209	0.00391262	0.567778	0.00160043	0.65727	1.87455e-05	0.661035	1.87455e-05	0.675734	0.0031837	0.551036	0.0031837	0.565763	FALSE
chr10	72135566	G	A	chr10_72135566_G_A	-0.0311256	0.422036	0.0311256	0.410904	0.0192404	0.241534	-0.000696666	0.346882	0.000696666	0.338238	0.278552	0.468763	-0.00869428	0.431196	0.00869428	0.420366	0.00530424	0.34609	-0.000191507	0.361497	0.000191507	0.351628	-0.00809661	0.337714	0.00809661	0.327521	FALSE
chr10	72135629	G	T	chr10_72135629_G_T	0.0672346	0.18295	0.0672346	0.189032	0.0311178	0.0989063	0.00211272	0.132541	0.00211272	0.135316	0.262146	0.488552	0.0176283	0.251048	0.0176283	0.258657	0.00804875	0.235026	0.000547135	0.171812	0.000547135	0.17687	0.0171555	0.130506	0.0171555	0.135199	FALSE
chr10	72164654	G	C	chr10_72164654_G_C	0.018263	0.454197	0.0278748	0.458281	0.0114501	0.506429	0.000365825	0.460145	0.000430155	0.464281	0.305643	0.439449	0.00798417	0.411152	0.0100997	0.415125	0.00385073	0.450463	0.000155008	0.422425	0.000168965	0.426304	0.00440955	0.372076	0.006839	0.37581	FALSE
chr10	72164853	T	C	chr10_72164853_T_C	0.0411012	0.140882	0.109922	0.140597	0.0276909	0.124322	0.00105969	0.129111	0.00329167	0.12818	0.397575	0.353491	0.0165842	0.15034	0.0460064	0.149336	0.0113356	0.162658	0.000398403	0.129688	0.00139718	0.128868	0.0101545	0.0966392	0.0276466	0.0963468	FALSE
chr10	72171806	T	G	chr10_72171806_T_G	-0.00169252	0.743079	0.0092939	0.742964	0.0169351	0.284732	-2.36945e-05	0.64049	0.000150358	0.639278	0.299555	0.449365	5.90914e-05	0.65348	0.00258507	0.654732	0.00513229	0.354666	1.77287e-06	0.578739	4.22898e-05	0.578524	-0.000358861	0.653204	0.00233101	0.652719	FALSE
chr10	72208935	G	A	chr10_72208935_G_A	-0.0279624	0.446083	0.0279624	0.433339	0.0146602	0.356943	-0.00041024	0.411023	0.00041024	0.398749	0.310099	0.439085	-0.00933857	0.409367	0.00933857	0.397995	0.00451749	0.389196	-0.000134869	0.388507	0.000134869	0.377341	-0.00741541	0.342703	0.00741541	0.332162	FALSE
chr10	72222970	G	T	chr10_72222970_G_T	0.00522865	0.732458	0.00920374	0.737629	0.0127783	0.4337	5.15215e-05	0.671792	0.00011036	0.676472	0.473598	0.298527	0.00256804	0.5468	0.00428754	0.550138	0.0060427	0.308846	2.60142e-05	0.52068	5.14565e-05	0.524629	0.00127983	0.633282	0.00240088	0.63814	FALSE
chr10	72222992	G	A	chr10_72222992_G_A	-0.0819448	0.165404	0.0819448	0.160583	0.0284728	0.120463	-0.00251679	0.135787	0.00251679	0.132796	0.476206	0.296777	-0.0399209	0.147852	0.0399209	0.143088	0.0138732	0.123649	-0.00125218	0.121184	0.00125218	0.118046	-0.0199628	0.121607	0.0199628	0.1181	FALSE
chr10	72228506	A	G	chr10_72228506_A_G	-0.00727713	0.797927	0.00727713	0.782634	0.00636026	0.850566	-4.80424e-05	0.833196	4.80424e-05	0.816796	0.0594503	0.846991	-0.000381041	0.880477	0.000381041	0.866044	0.000374338	0.888944	-2.47694e-06	0.898181	2.47694e-06	0.883198	-0.00126078	0.783541	0.00126078	0.768102	FALSE
chr10	72249075	C	A	chr10_72249075_C_A	0.00436176	0.419698	0.0284351	0.420892	0.0126507	0.439853	0.000123714	0.423579	0.000340602	0.425111	0.749075	0.146568	0.00309227	0.229819	0.0213599	0.230305	0.00952739	0.198462	9.26603e-05	0.269633	0.000257089	0.270061	0.000495419	0.495522	0.00392207	0.496569	FALSE
chr10	72249360	G	T	chr10_72249360_G_T	-0.0140066	0.653885	0.0149482	0.644438	0.00616043	0.856388	-8.65958e-05	0.754497	9.06652e-05	0.743759	0.501464	0.278804	-0.00796199	0.476106	0.00844514	0.468892	0.00305814	0.491079	-4.89416e-05	0.58495	5.10296e-05	0.576171	-0.0031059	0.584119	0.00333773	0.574756	FALSE
chr10	72254652	G	A	chr10_72254652_G_A	-0.0603016	0.225852	0.0603016	0.218852	0.0174781	0.273483	-0.00109006	0.228391	0.00109006	0.222953	0.20199	0.574779	-0.0122093	0.337323	0.0122093	0.327572	0.00351412	0.452907	-0.000219143	0.302581	0.000219143	0.293163	-0.0150404	0.168568	0.0150404	0.162825	FALSE
chr10	72254970	A	G	chr10_72254970_A_G	0.0851035	0.138583	0.0851035	0.143062	0.0183426	0.253162	0.00159033	0.163709	0.00159033	0.16788	0.228693	0.53467	0.0192718	0.234291	0.0192718	0.241652	0.00411803	0.409456	0.000354352	0.217978	0.000354352	0.225193	0.0216174	0.0975994	0.0216174	0.100999	FALSE
chr10	72255108	C	T	chr10_72255108_C_T	0.00167144	0.652938	0.0123563	0.661889	0.00622839	0.846427	1.31595e-05	0.728233	7.66271e-05	0.738337	0.207598	0.566777	0.000373748	0.639797	0.00242633	0.648414	0.00124005	0.712278	2.52021e-06	0.702126	1.47125e-05	0.711745	0.000566874	0.560265	0.00311701	0.568701	FALSE
chr10	72260286	T	C	chr10_72260286_T_C	-0.0850737	0.168086	0.0850737	0.163143	0.019639	0.247334	-0.00213862	0.188297	0.00213862	0.1841	0.522235	0.269629	-0.0453772	0.137601	0.0453772	0.132888	0.0104211	0.186774	-0.0011535	0.152584	0.0011535	0.148665	-0.0205647	0.127362	0.0205647	0.123874	FALSE
chr10	72261800	G	A	chr10_72261800_G_A	-0.00824652	0.419302	0.0298882	0.414514	0.0124379	0.450588	-8.64431e-05	0.421931	0.00040948	0.417175	0.448983	0.314511	-0.00480561	0.325924	0.0133385	0.321934	0.00558102	0.331649	-5.63743e-05	0.342307	0.000182832	0.339103	-0.00228337	0.322126	0.00783143	0.318533	FALSE
chr10	72274444	C	A	chr10_72274444_C_A	0.00220788	0.656475	0.013434	0.659927	0.0114231	0.500391	2.73746e-07	0.628768	0.000158056	0.632189	0.913767	0.0295354	0.00196753	0.364758	0.0123221	0.366681	0.0104462	0.175611	-4.48303e-07	0.389436	0.000145072	0.392674	0.000138146	0.8733	0.000573225	0.879284	FALSE
chr10	72285639	C	T	chr10_72285639_C_T	0.00147526	0.705447	0.0104777	0.705592	0.0132942	0.412554	3.52014e-06	0.626102	0.000146737	0.626148	0.244581	0.514742	-4.76274e-05	0.64813	0.00257264	0.64718	0.00328381	0.476957	-5.78674e-06	0.601767	3.68914e-05	0.60083	0.000330279	0.5985	0.00276291	0.5988	FALSE
chr10	72297884	C	A	chr10_72297884_C_A	0.0346104	0.358802	0.0346104	0.370121	0.0442205	0.0474712	0.00163216	0.177753	0.00163216	0.181679	0.938767	0.0130248	0.0325097	0.16501	0.0325097	0.170048	0.0415055	0.0149299	0.00153301	0.0977734	0.00153301	0.100153	0.00127824	0.749515	0.00127824	0.764723	FALSE
chr10	72298086	C	T	chr10_72298086_C_T	-0.0676226	0.208982	0.0676226	0.203075	0.0200461	0.215707	-0.00135745	0.203044	0.00135745	0.198553	0.891692	0.0467345	-0.0604768	0.0957929	0.0604768	0.0931444	0.017884	0.0793791	-0.00121494	0.115481	0.00121494	0.113035	-0.0038125	0.524086	0.0038125	0.510082	FALSE
chr10	72306191	C	T	chr10_72306191_C_T	-0.0142039	0.635263	0.0142039	0.619729	0.00610285	0.869919	-8.73025e-05	0.717507	8.73025e-05	0.700341	0.330059	0.410869	-0.0046948	0.517679	0.0046948	0.505218	0.00201848	0.596886	-2.89269e-05	0.607743	2.89269e-05	0.593453	-0.0037347	0.518197	0.0037347	0.503769	FALSE
chr10	72310024	C	T	chr10_72310024_C_T	0.0265329	0.422934	0.0265329	0.435971	0.0154611	0.337767	0.000446594	0.374904	0.000446594	0.385767	0.470224	0.3007	0.013003	0.310687	0.013003	0.319971	0.00752394	0.260123	0.000223529	0.298479	0.000223529	0.307705	0.00641186	0.345982	0.00641186	0.357809	FALSE
chr10	72311895	G	A	chr10_72311895_G_A	-0.037661	0.375108	0.0388602	0.367527	0.018019	0.257149	-0.000638263	0.361636	0.000663798	0.3556	0.324077	0.419162	-0.0136715	0.36746	0.01404	0.360314	0.00583616	0.319429	-0.00023303	0.343119	0.000240876	0.336435	-0.00997825	0.292029	0.0102799	0.28602	FALSE
chr10	72326507	G	A	chr10_72326507_G_A	0.00993673	0.696642	0.0104801	0.708048	0.00718449	0.784054	7.10621e-05	0.735683	7.47767e-05	0.748752	0.539845	0.260022	0.00534946	0.491983	0.0056316	0.501287	0.00389688	0.424951	3.84674e-05	0.558917	4.0396e-05	0.56966	0.00218969	0.629472	0.0023453	0.641078	FALSE
chr10	72326846	T	A	chr10_72326846_T_A	0.0162709	0.590012	0.0162709	0.604602	0.00804951	0.716953	0.000130234	0.635163	0.000130234	0.651824	0.600144	0.22764	0.0100955	0.379024	0.0100955	0.389782	0.00481816	0.367045	8.06676e-05	0.450619	8.06676e-05	0.463148	0.00350604	0.534816	0.00350604	0.548786	FALSE
chr10	72327125	C	T	chr10_72327125_C_T	0.134578	0.0901378	0.134578	0.092562	0.036914	0.0755462	0.00590653	0.0788145	0.00590653	0.0803743	0.579086	0.237916	0.0772906	0.0709904	0.0772906	0.073982	0.0213583	0.0626711	0.00339849	0.0629706	0.00339849	0.0646437	0.0309573	0.0733632	0.0309573	0.0756992	FALSE
chr10	72335295	G	A	chr10_72335295_G_A	-0.0179072	0.549058	0.0202322	0.539179	0.00786889	0.729972	-0.000152999	0.611563	0.000166311	0.599931	0.585331	0.230644	-0.0112582	0.354948	0.0126907	0.348694	0.00455675	0.386177	-9.56416e-05	0.440504	0.000103843	0.432936	-0.00336313	0.507896	0.00396653	0.498356	FALSE
chr10	72337198	G	A	chr10_72337198_G_A	-0.00495775	0.731315	0.00947465	0.726961	0.00581577	0.893083	-2.80263e-05	0.794475	5.64549e-05	0.790403	0.436882	0.32344	-0.00239662	0.546454	0.00423998	0.543446	0.00255941	0.538581	-1.37162e-05	0.633535	2.552e-05	0.630294	-0.00108611	0.642846	0.00229608	0.638611	FALSE
chr10	72340521	T	C	chr10_72340521_T_C	-0.129431	0.0866384	0.129431	0.0841585	0.0419155	0.0537487	-0.00561968	0.0655184	0.00561968	0.0644622	0.799433	0.117919	-0.103499	0.046224	0.103499	0.0447331	0.0335394	0.0242887	-0.0044943	0.040633	0.0044943	0.0399774	-0.0149864	0.174163	0.0149864	0.168267	TRUE
chr10	72340714	A	T	chr10_72340714_A_T	0.00893702	0.691063	0.0107663	0.701959	0.00631026	0.848116	6.77995e-05	0.748401	7.57299e-05	0.760378	0.815012	0.10681	0.00737352	0.43312	0.00884973	0.44015	0.0051759	0.35159	5.64198e-05	0.535402	6.28195e-05	0.544446	0.000873335	0.796728	0.00104483	0.806308	FALSE
chr10	72340884	G	A	chr10_72340884_G_A	0.00539726	0.727106	0.00919541	0.734441	0.0051418	0.939732	3.41816e-05	0.805748	5.0488e-05	0.813766	0.783127	0.127656	0.00400863	0.434551	0.00718945	0.439233	0.00401273	0.418731	2.56168e-05	0.561398	3.92728e-05	0.568169	0.000798704	0.787069	0.0010877	0.795454	FALSE
chr10	72354376	A	G	chr10_72354376_A_G	0.0125881	0.488783	0.0253103	0.490211	0.00977097	0.599615	0.000180168	0.52794	0.000279982	0.528364	0.915682	0.0281385	0.0112348	0.267068	0.0229432	0.267519	0.00891151	0.214019	0.00016149	0.341333	0.000253382	0.340971	0.000657383	0.770676	0.00129571	0.771954	FALSE
chr10	72355020	C	T	chr10_72355020_C_T	0.277159	0.0219945	0.277159	0.0223315	0.0515893	0.0333135	0.0141007	0.0242504	0.0141007	0.0245409	0.944399	0.0107285	0.261454	0.00860972	0.261454	0.00877965	0.0486899	0.0100231	0.0132905	0.0123282	0.0132905	0.0124899	0.0102418	0.232291	0.0102418	0.240535	TRUE
chr10	72355300	A	G	chr10_72355300_A_G	0.0241477	0.450423	0.0241477	0.464441	0.0106635	0.542982	0.000273056	0.461538	0.000273056	0.476373	0.841696	0.0875667	0.0203031	0.228192	0.0203031	0.235522	0.00897328	0.211205	0.000229607	0.28068	0.000229607	0.290149	0.0020706	0.642886	0.0020706	0.657819	FALSE
chr10	72364582	C	T	chr10_72364582_C_T	-0.0920846	0.137114	0.0920846	0.132997	0.0155782	0.334422	-0.00147387	0.189291	0.00147387	0.184931	0.860239	0.0702114	-0.0793476	0.0653757	0.0793476	0.0630242	0.0134831	0.128666	-0.00127886	0.110744	0.00127886	0.108319	-0.00677867	0.351523	0.00677867	0.339979	FALSE
chr10	72364957	C	T	chr10_72364957_C_T	-0.0210279	0.499374	0.023444	0.488502	0.00651859	0.834788	-0.000145687	0.614262	0.000159007	0.600666	0.654452	0.198414	-0.013442	0.305291	0.0152117	0.298831	0.00425206	0.401461	-9.3468e-05	0.424331	0.000103224	0.415116	-0.00422218	0.474949	0.00456198	0.463827	FALSE
chr10	72626542	A	C	chr10_72626542_A_C	0.0768694	0.159654	0.0768694	0.1646	0.0168042	0.305984	0.00135165	0.191924	0.00135165	0.197123	0.858367	0.0691886	0.0663119	0.0763521	0.0663119	0.0785698	0.0143868	0.116052	0.00116132	0.112222	0.00116132	0.115	0.00562586	0.380564	0.00562586	0.393688	FALSE
chr10	72691727	C	A	chr10_72691727_C_A	-0.010246	0.666254	0.0128122	0.658223	0.00663072	0.829101	-6.52879e-05	0.732799	8.31669e-05	0.723842	0.833962	0.093033	-0.00857782	0.401751	0.010726	0.396935	0.00552746	0.331289	-5.46007e-05	0.511566	6.95674e-05	0.505445	-0.000863807	0.803511	0.00107023	0.79659	FALSE
chr10	72693195	T	A	chr10_72693195_T_A	-0.0453549	0.304335	0.0453549	0.294353	0.00946184	0.617449	-0.000447758	0.392569	0.000447758	0.381019	0.505608	0.278751	-0.0235455	0.226519	0.0235455	0.219229	0.00482439	0.369378	-0.000234744	0.301963	0.000234744	0.292726	-0.0108309	0.239321	0.0108309	0.231416	FALSE
chr10	72693197	T	A	chr10_72693197_T_A	-0.0283631	0.463825	0.0283631	0.45186	0.00799677	0.719602	-0.000249615	0.553954	0.000249615	0.539587	0.504105	0.279637	-0.0146431	0.339345	0.0146431	0.330322	0.00405136	0.416878	-0.000130157	0.425865	0.000130157	0.415049	-0.00682154	0.384949	0.00682154	0.374048	FALSE
chr10	72693199	T	A	chr10_72693199_T_A	-0.00261663	0.72848	0.00934833	0.726876	0.00727687	0.773144	-2.73714e-05	0.750057	7.34091e-05	0.747197	0.503616	0.27993	-0.00118356	0.515769	0.00491975	0.514228	0.00366959	0.444371	-1.25442e-05	0.574573	3.83857e-05	0.572856	-0.000565286	0.653995	0.00214682	0.652339	FALSE
chr10	72703643	A	G	chr10_72703643_A_G	-0.00882854	0.6159	0.0148058	0.61005	0.00827124	0.701867	-8.27743e-05	0.651158	0.000130056	0.644377	0.299443	0.44459	-0.00348384	0.535245	0.00489812	0.52852	0.00250925	0.545664	-3.22597e-05	0.579041	4.3447e-05	0.571822	-0.00219922	0.519005	0.00384744	0.510744	FALSE
chr10	73061347	C	T	chr10_73061347_C_T	-0.110389	0.121653	0.110389	0.118016	0.0187035	0.257957	-0.0024169	0.156971	0.0024169	0.152968	0.34833	0.39398	-0.038764	0.156054	0.038764	0.15128	0.00655505	0.295518	-0.000844841	0.167091	0.000844841	0.162711	-0.0279419	0.0825635	0.0279419	0.0799578	FALSE
chr10	73076985	C	T	chr10_73076985_C_T	0.0730145	0.167798	0.0807935	0.171047	0.0139117	0.394828	0.00124018	0.227888	0.0012949	0.231234	0.450814	0.312275	0.0355256	0.151059	0.0386145	0.153935	0.00647899	0.297654	0.000605989	0.194179	0.000627719	0.197154	0.0181622	0.125229	0.0201756	0.127446	FALSE
chr10	73077028	C	T	chr10_73077028_C_T	0.434852	0.00800021	0.434852	0.00839191	0.0827299	0.00900565	0.0369791	0.00746255	0.0369791	0.00784491	0.527777	0.265754	0.234348	0.0110993	0.234348	0.0114694	0.0438927	0.0130219	0.0200766	0.00796905	0.0200766	0.00811673	0.105982	0.00532594	0.105982	0.00561483	TRUE
chr10	73096759	G	T	chr10_73096759_G_T	-0.0146074	0.613808	0.0157526	0.601021	0.00913518	0.635188	-0.000146871	0.628671	0.000156648	0.614779	0.974017	0.00166759	-0.0142243	0.311056	0.0153306	0.303906	0.0088917	0.214542	-0.000142943	0.379822	0.000152388	0.371294	-0.000315988	0.926773	0.000366801	0.91649	FALSE
chr10	73096818	C	G	chr10_73096818_C_G	-0.00479261	0.530964	0.0199729	0.52858	0.010067	0.57815	-2.87904e-05	0.549147	0.000210744	0.547098	0.975494	0.00141884	-0.00475977	0.259046	0.0195599	0.257968	0.00982136	0.188736	-2.89896e-05	0.322017	0.000206421	0.320478	-0.000114327	0.897892	0.000466837	0.896637	FALSE
chr10	73109395	C	T	chr10_73109395_C_T	-0.0511899	0.283009	0.0511899	0.274695	0.0167936	0.290034	-0.000880786	0.280166	0.000880786	0.272523	0.210201	0.565429	-0.00945272	0.395015	0.00945272	0.384695	0.00358098	0.455227	-0.000164101	0.354666	0.000164101	0.344215	-0.0121997	0.223608	0.0121997	0.216612	FALSE
chr10	73109399	C	G	chr10_73109399_C_G	0.0233069	0.330255	0.040037	0.333165	0.0156725	0.331451	0.00039057	0.318574	0.000666524	0.320117	0.218361	0.552938	0.00232466	0.414702	0.00774311	0.416791	0.00356291	0.460017	4.27947e-05	0.373489	0.000134525	0.376289	0.0054512	0.260582	0.009748	0.263037	FALSE
chr10	73109662	C	T	chr10_73109662_C_T	-0.0035357	0.841464	0.00531675	0.835012	0.00740189	0.766013	-3.34152e-05	0.849266	4.3821e-05	0.842483	0.311412	0.434118	-0.00121113	0.737573	0.00156263	0.732367	0.00233873	0.566858	-1.06626e-05	0.764544	1.27274e-05	0.758274	-0.00083205	0.784556	0.00124172	0.778039	FALSE
chr10	73109879	G	A	chr10_73109879_G_A	-0.00634378	0.412009	0.0326722	0.411388	0.0118728	0.479477	-0.000164032	0.42938	0.000446524	0.427645	0.476418	0.295028	-0.00374761	0.314836	0.0145865	0.313702	0.00570612	0.328897	-8.13621e-05	0.342366	0.000198943	0.340831	-0.00134811	0.325243	0.00820458	0.325355	FALSE
chr10	73109971	C	T	chr10_73109971_C_T	-0.0725752	0.186179	0.0725752	0.1805	0.0164072	0.315606	-0.00130528	0.220677	0.00130528	0.214618	0.561375	0.244707	-0.0396993	0.141743	0.0396993	0.137947	0.00918437	0.206828	-0.000713355	0.169525	0.000713355	0.165419	-0.017138	0.150241	0.017138	0.145474	FALSE
chr10	73110033	G	A	chr10_73110033_G_A	0.0112531	0.610279	0.0141666	0.622312	0.00592199	0.867419	6.66489e-05	0.707969	7.95255e-05	0.721695	0.62003	0.213813	0.00708423	0.387585	0.00883	0.395374	0.00364503	0.446178	4.18376e-05	0.506491	4.95534e-05	0.517058	0.00229449	0.563044	0.00294552	0.574465	FALSE
chr10	73110749	A	C	chr10_73110749_A_C	0.0610058	0.206752	0.0675909	0.211617	0.0136762	0.399684	0.00092898	0.258045	0.00100712	0.26302	0.766945	0.137832	0.0472429	0.112334	0.0522975	0.115088	0.0105723	0.174228	0.000727275	0.162814	0.000787254	0.166023	0.00792035	0.286952	0.0087397	0.293965	FALSE
chr10	73110852	A	G	chr10_73110852_A_G	-0.0105975	0.704057	0.0108754	0.691613	0.0062565	0.852079	-7.06339e-05	0.764008	7.23254e-05	0.750439	0.722381	0.163728	-0.00769933	0.449577	0.0078986	0.440931	0.0045009	0.386624	-5.10308e-05	0.552397	5.22439e-05	0.541349	-0.00161488	0.72684	0.00165934	0.714793	FALSE
chr10	73111011	T	C	chr10_73111011_T_C	0.0415366	0.29894	0.0415366	0.308478	0.0132664	0.410649	0.000553687	0.318262	0.000553687	0.327977	0.643724	0.204122	0.0269969	0.18533	0.0269969	0.190935	0.00856341	0.219794	0.000360496	0.219402	0.000360496	0.226216	0.00810772	0.286027	0.00810772	0.296443	FALSE
chr10	73111095	T	G	chr10_73111095_T_G	-0.00602518	0.614454	0.0156251	0.609257	0.0111218	0.528302	-0.000147435	0.590123	0.000208063	0.584128	0.583607	0.235513	-0.00429639	0.399539	0.00948493	0.395234	0.00668167	0.291014	-9.77584e-05	0.422566	0.000130401	0.418052	-0.00113851	0.550954	0.00338695	0.54617	FALSE
chr10	73111096	A	C	chr10_73111096_A_C	0.0216282	0.498285	0.0216282	0.512192	0.00848746	0.685449	0.000193643	0.555672	0.000193643	0.571606	0.586439	0.233856	0.0133243	0.324527	0.0133243	0.333648	0.00506784	0.358841	0.000121142	0.397632	0.000121142	0.409207	0.00461597	0.447952	0.00461597	0.461863	FALSE
chr10	73159229	G	A	chr10_73159229_G_A	0.0441124	0.127176	0.099174	0.127475	0.0535205	0.029977	0.00254348	0.0697232	0.00545412	0.0699143	0.613886	0.220735	0.0246929	0.090694	0.0615402	0.0912625	0.0328303	0.0251582	0.00142952	0.0534721	0.00337972	0.0540733	0.0104784	0.115534	0.0209775	0.115478	FALSE
chr10	73167726	A	G	chr10_73167726_A_G	-0.0252269	0.438769	0.0287246	0.430134	0.00765761	0.739231	-0.000246019	0.529866	0.000261175	0.520119	0.780013	0.12815	-0.0196891	0.237421	0.0225206	0.232686	0.00598441	0.317645	-0.000193882	0.341409	0.000206151	0.335617	-0.00293917	0.557141	0.00329803	0.546763	FALSE
chr10	73246679	G	A	chr10_73246679_G_A	0.000705836	0.703926	0.0109753	0.700743	0.0114788	0.499291	1.67314e-05	0.668891	0.000131967	0.66669	0.905397	0.0359564	0.000559356	0.405536	0.0100043	0.403052	0.0103891	0.177694	1.43958e-05	0.427272	0.000120281	0.424991	-1.11152e-05	0.892058	0.000519237	0.88778	FALSE
chr10	73247046	A	G	chr10_73247046_A_G	-0.0491583	0.273888	0.0491583	0.265173	0.0248327	0.151002	-0.0011868	0.208032	0.0011868	0.202605	0.984937	0.000527385	-0.0484343	0.114812	0.0484343	0.110778	0.0244562	0.0456381	-0.00116909	0.110662	0.00116909	0.108156	-0.000901917	0.835278	0.000901917	0.820067	FALSE
chr10	73247517	A	C	chr10_73247517_A_C	0.00809561	0.512044	0.0207474	0.517189	0.0161914	0.311348	9.83776e-05	0.437741	0.000338724	0.442129	0.950968	0.00749465	0.00768577	0.252341	0.0196749	0.254594	0.0153988	0.102589	9.36619e-05	0.251907	0.000321329	0.254139	0.000281055	0.84717	0.000706607	0.852573	FALSE
chr10	73247660	C	A	chr10_73247660_C_A	0.00467614	0.819327	0.00566778	0.827091	0.00905298	0.645919	4.41984e-05	0.803453	5.30328e-05	0.812057	0.912214	0.0285726	0.00427725	0.526432	0.00516904	0.533283	0.00826135	0.228505	4.04231e-05	0.555376	4.8368e-05	0.56278	0.000225479	0.932325	0.00026994	0.938632	FALSE
chr10	73247794	T	C	chr10_73247794_T_C	0.0138033	0.586689	0.0169488	0.597891	0.00726042	0.760258	0.000146428	0.643783	0.000161894	0.656101	0.862561	0.0667981	0.0121095	0.32544	0.0147999	0.331885	0.00632105	0.303596	0.000129799	0.423124	0.000143027	0.431381	0.00080188	0.793976	0.00104324	0.805109	FALSE
chr10	73252364	A	G	chr10_73252364_A_G	0.0273957	0.436484	0.0273957	0.449376	0.00963715	0.605621	0.000238637	0.503503	0.000238637	0.518982	0.925106	0.0218384	0.0252943	0.219593	0.0252943	0.226159	0.00892347	0.210225	0.000220338	0.300176	0.000220338	0.309617	0.00114963	0.767523	0.00114963	0.782729	FALSE
chr10	73264065	C	T	chr10_73264065_C_T	-0.117051	0.111585	0.117051	0.108207	0.0257573	0.152224	-0.00346988	0.118442	0.00346988	0.11599	0.246803	0.510682	-0.0285511	0.200052	0.0285511	0.19373	0.00623352	0.307627	-0.000835221	0.167046	0.000835221	0.161985	-0.0292519	0.0764627	0.0292519	0.0738618	FALSE
chr10	73297105	A	C	chr10_73297105_A_C	0.0693647	0.194237	0.0703448	0.198631	0.0250404	0.174601	0.00220544	0.181983	0.00221814	0.184642	0.112312	0.733811	0.00735683	0.433114	0.00748274	0.442904	0.00263732	0.537221	0.000222406	0.331431	0.000224038	0.338987	0.0154263	0.169557	0.0156359	0.174037	FALSE
chr10	73358245	C	G	chr10_73358245_C_G	0.0139969	0.586283	0.0173234	0.592747	0.00794859	0.716922	0.000130644	0.632084	0.000149146	0.639412	0.699701	0.172782	0.00918516	0.371062	0.0117181	0.374192	0.00548644	0.334484	8.62392e-05	0.447148	0.000100323	0.451691	0.00271686	0.567252	0.00316782	0.574482	FALSE
chr10	73358301	T	C	chr10_73358301_T_C	-0.0334253	0.397913	0.0334253	0.385714	0.00993261	0.583121	-0.000376557	0.449578	0.000376557	0.436167	0.752965	0.142575	-0.0249106	0.218449	0.0249106	0.211302	0.0074527	0.258814	-0.000279404	0.29033	0.000279404	0.281491	-0.00469219	0.469908	0.00469219	0.457058	FALSE
chr10	73358384	A	T	chr10_73358384_A_T	0.00234378	0.409574	0.0327635	0.407898	0.0108112	0.534913	8.04418e-05	0.438255	0.000442916	0.436202	0.822072	0.0960157	0.000753687	0.224307	0.0269745	0.22272	0.00880643	0.22274	4.81076e-05	0.284399	0.000362444	0.28272	0.000855868	0.575805	0.0030535	0.574423	FALSE
chr10	73358386	A	T	chr10_73358386_A_T	0.127805	0.104028	0.127805	0.107535	0.020788	0.238718	0.0035585	0.138809	0.0035585	0.142616	0.833076	0.0876249	0.106217	0.0516889	0.106217	0.0536012	0.0171721	0.0967756	0.00293396	0.0828508	0.00293396	0.0855062	0.0116233	0.240067	0.0116233	0.246734	FALSE
chr10	73358828	G	C	chr10_73358828_G_C	0.0246473	0.460501	0.0246473	0.473247	0.0189457	0.236732	0.000452016	0.378339	0.000452016	0.38965	0.913794	0.0220292	0.0225419	0.233435	0.0225419	0.24048	0.0173095	0.0833856	0.000413883	0.221223	0.000413883	0.228152	0.0011401	0.768663	0.0011401	0.78428	FALSE
chr10	73358850	A	G	chr10_73358850_A_G	-0.0491549	0.296066	0.0524287	0.291122	0.0128896	0.429106	-0.000678542	0.339957	0.000713517	0.334112	0.910766	0.024091	-0.0453157	0.139226	0.0482238	0.13584	0.0117638	0.150252	-0.000625924	0.195877	0.000656992	0.192366	-0.0022802	0.652904	0.00244534	0.642382	FALSE
chr10	73413457	G	C	chr10_73413457_G_C	-0.0014178	0.870929	0.0042317	0.866347	0.00785307	0.729184	-5.30956e-06	0.875821	3.10503e-05	0.870349	0.79116	0.120697	-0.00124551	0.595617	0.00343866	0.59156	0.00619191	0.302483	-5.10793e-06	0.642078	2.51691e-05	0.637789	-5.87516e-05	0.92235	0.000357273	0.917836	FALSE
chr10	73414020	A	G	chr10_73414020_A_G	0.112615	0.0991936	0.112615	0.102092	0.0206836	0.21125	0.00244693	0.126243	0.00244693	0.128968	0.921338	0.0227104	0.104066	0.0431065	0.104066	0.0442947	0.0191225	0.0733259	0.00226579	0.0701072	0.00226579	0.0715849	0.00498118	0.411497	0.00498118	0.424451	FALSE
chr10	73414131	A	G	chr10_73414131_A_G	0.272389	0.0221991	0.272389	0.0225363	0.0325276	0.0898769	0.00899863	0.0388837	0.00899863	0.0393305	0.93264	0.0154627	0.254147	0.0088496	0.254147	0.00913056	0.0303767	0.0297476	0.00840778	0.0205057	0.00840778	0.0207906	0.0112867	0.208821	0.0112867	0.216206	TRUE
chr10	73414175	C	G	chr10_73414175_C_G	0.0718066	0.1903	0.0741366	0.193305	0.0154992	0.332971	0.00119708	0.231961	0.00122384	0.234169	0.920768	0.0221223	0.0665465	0.0872978	0.0686563	0.0890338	0.014291	0.115466	0.00110962	0.133606	0.00113385	0.134681	0.00310113	0.544164	0.00322499	0.553455	FALSE
chr10	73414489	G	A	chr10_73414489_G_A	-0.0071468	0.695749	0.0112937	0.686924	0.0061007	0.865577	-5.15778e-05	0.768813	7.30674e-05	0.759095	0.851363	0.0752798	-0.00641196	0.406908	0.00975319	0.401628	0.00521013	0.350066	-4.60734e-05	0.52257	6.33878e-05	0.515583	-0.000381092	0.840582	0.00085428	0.832407	FALSE
chr10	73414724	G	A	chr10_73414724_G_A	0.0324404	0.412917	0.034389	0.420412	0.0110756	0.520664	0.000388048	0.476285	0.000405143	0.48386	0.689533	0.176552	0.0202491	0.273637	0.021657	0.278062	0.00761208	0.248958	0.000242483	0.330596	0.000254835	0.335831	0.00718993	0.387843	0.00751703	0.395738	FALSE
chr10	73425990	C	T	chr10_73425990_C_T	-0.0157006	0.383328	0.0346627	0.379124	0.0181117	0.271384	-8.99107e-05	0.340195	0.000648206	0.336708	0.0688728	0.826947	-0.00153558	0.634797	0.00270963	0.628794	0.00122278	0.715379	-1.32817e-05	0.551727	4.88795e-05	0.546406	-0.00361878	0.351563	0.00730267	0.348077	FALSE
chr10	73480219	C	T	chr10_73480219_C_T	-0.0101419	0.724715	0.0101419	0.709274	0.00986273	0.590642	-9.84275e-05	0.694446	9.84275e-05	0.677176	0.0734427	0.817689	-0.000717275	0.815807	0.000717275	0.802118	0.000716867	0.813005	-6.91317e-06	0.799945	6.91317e-06	0.785585	-0.00202772	0.68028	0.00202772	0.665056	FALSE
chr10	73495242	A	G	chr10_73495242_A_G	-0.0122819	0.614081	0.0193976	0.614044	0.00764254	0.747078	-0.000147588	0.685432	0.000197801	0.686245	0.819741	0.103605	-0.0104112	0.407137	0.0162676	0.406049	0.00628368	0.299599	-0.000124772	0.49664	0.000166125	0.497802	-0.00105594	0.757565	0.0016244	0.75572	FALSE
chr10	73496145	G	C	chr10_73496145_G_C	0.00791414	0.741099	0.0083119	0.752856	0.0043722	0.978272	3.5566e-05	0.833114	3.74281e-05	0.845495	0.810574	0.107182	0.00640972	0.449901	0.00674528	0.459427	0.00356625	0.450855	2.89684e-05	0.59886	3.05393e-05	0.610181	0.000773298	0.82493	0.000808232	0.836042	FALSE
chr10	73501863	A	G	chr10_73501863_A_G	0.109409	0.104495	0.109409	0.10817	0.0163939	0.304227	0.00184609	0.154423	0.00184609	0.158184	0.350834	0.393075	0.0383259	0.137722	0.0383259	0.142644	0.00555249	0.33181	0.000623705	0.16384	0.000623705	0.168668	0.0281007	0.0699215	0.0281007	0.0725465	FALSE
chr10	73529486	G	C	chr10_73529486_G_C	-0.0250343	0.397976	0.0371882	0.397747	0.0180092	0.259319	-0.00045239	0.378858	0.000645884	0.38103	0.522276	0.269361	-0.0126395	0.311164	0.0191031	0.311172	0.00935894	0.199291	-0.000228415	0.306628	0.0003304	0.307594	-0.00580053	0.32533	0.00898582	0.325447	FALSE
chr10	73529601	C	A	chr10_73529601_C_A	-0.0146383	0.387651	0.0345326	0.38522	0.0169266	0.285888	-0.000259204	0.342066	0.00061672	0.340229	0.526943	0.266521	-0.00767531	0.273735	0.0179818	0.272552	0.00896188	0.209629	-0.000136718	0.260809	0.000321888	0.259638	-0.00357115	0.314356	0.00826492	0.312255	FALSE
chr10	73591140	T	A	chr10_73591140_T_A	0.011107	0.676249	0.011107	0.692457	0.00444071	0.963986	4.94967e-05	0.790358	4.94967e-05	0.80683	0.62157	0.216429	0.00705486	0.427393	0.00705486	0.439035	0.00274585	0.519839	3.12804e-05	0.577469	3.12804e-05	0.592407	0.00228814	0.624954	0.00228814	0.639596	FALSE
chr10	73591269	A	C	chr10_73591269_A_C	-0.0269281	0.459234	0.0269281	0.446587	0.00822604	0.705039	-0.000226588	0.539195	0.000226588	0.524107	0.703163	0.17327	-0.0181341	0.270049	0.0181341	0.262112	0.0057717	0.321096	-0.000152544	0.361088	0.000152544	0.350509	-0.00494466	0.46719	0.00494466	0.454631	FALSE
chr10	73591784	G	A	chr10_73591784_G_A	0.017389	0.547122	0.017389	0.562027	0.00536031	0.898307	9.55121e-05	0.672706	9.55121e-05	0.689809	0.757281	0.14323	0.013119	0.305474	0.013119	0.315199	0.00406746	0.418133	7.24371e-05	0.44814	7.24371e-05	0.461084	0.00223891	0.627423	0.00223891	0.641984	FALSE
chr10	73625224	T	C	chr10_73625224_T_C	-0.0511227	0.215352	0.0714069	0.214747	0.028393	0.120124	-0.0019093	0.165894	0.00236326	0.165562	0.770178	0.136575	-0.0397433	0.117737	0.0555097	0.117074	0.021914	0.0570048	-0.0014873	0.104931	0.00184033	0.10476	-0.00634676	0.305474	0.00888737	0.302452	FALSE
chr10	73625574	G	C	chr10_73625574_G_C	-0.00751228	0.708771	0.0107995	0.697451	0.00841327	0.6858	-6.71227e-05	0.715981	9.44812e-05	0.703779	0.922619	0.0224028	-0.00688332	0.395339	0.00994397	0.388043	0.00775867	0.246603	-6.14703e-05	0.462972	8.69434e-05	0.454102	-0.00040491	0.889233	0.000557346	0.879235	FALSE
chr10	73644462	T	C	chr10_73644462_T_C	0.0278222	0.405602	0.0278222	0.419429	0.0144703	0.3646	0.00040013	0.374411	0.00040013	0.387011	0.642468	0.204712	0.0178853	0.245815	0.0178853	0.253525	0.00936324	0.200349	0.00025902	0.255222	0.00025902	0.263943	0.00554965	0.380563	0.00554965	0.393659	FALSE
chr10	73644542	C	G	chr10_73644542_C_G	0.0965181	0.161186	0.0965181	0.165432	0.0280809	0.126207	0.00340656	0.143904	0.00340656	0.146625	0.631829	0.209422	0.0644003	0.107906	0.0644003	0.110822	0.0181473	0.0826434	0.0022876	0.103203	0.0022876	0.105564	0.0185306	0.158086	0.0185306	0.162398	FALSE
chr10	73647532	G	A	chr10_73647532_G_A	-0.142913	0.0879083	0.142913	0.085259	0.028737	0.124721	-0.00503246	0.0942816	0.00503246	0.0927889	0.695422	0.1795	-0.0982665	0.0568919	0.0982665	0.0552034	0.0198764	0.0712938	-0.00344022	0.0659458	0.00344022	0.064623	-0.0255839	0.0994745	0.0255839	0.0964027	FALSE
chr10	73647891	A	C	chr10_73647891_A_C	0.0288868	0.41256	0.0288868	0.424965	0.0136012	0.399268	0.000379633	0.395359	0.000379633	0.408347	0.6831	0.18435	0.0191284	0.243493	0.0191284	0.251389	0.0093947	0.199733	0.00025478	0.263168	0.00025478	0.272065	0.00538292	0.412992	0.00538292	0.425428	FALSE
chr10	73648129	G	T	chr10_73648129_G_T	0.036544	0.330965	0.0467779	0.333723	0.0180253	0.266062	0.000927916	0.307108	0.00105756	0.308791	0.632486	0.21112	0.0242931	0.21565	0.0302375	0.217502	0.0115141	0.157955	0.000616012	0.216451	0.000692238	0.217938	0.00693904	0.307588	0.00925417	0.310196	FALSE
chr10	73729963	C	T	chr10_73729963_C_T	-0.22685	0.033216	0.22685	0.0325015	0.0429838	0.051685	-0.0100748	0.0368074	0.0100748	0.0363622	0.814531	0.106395	-0.184576	0.0176367	0.184576	0.0171962	0.0348574	0.0225677	-0.00816141	0.0225374	0.00816141	0.0220692	-0.0237992	0.0941524	0.0237992	0.0911853	TRUE
chr10	73730085	C	A	chr10_73730085_C_A	-0.0271772	0.469796	0.028514	0.461645	0.013197	0.42425	-0.000471812	0.450011	0.000484331	0.442927	0.860022	0.0706785	-0.0233293	0.25197	0.0244753	0.247504	0.0113247	0.162584	-0.000403855	0.280171	0.000414588	0.276041	-0.00198326	0.685925	0.00207854	0.675731	FALSE
chr10	73730086	C	A	chr10_73730086_C_A	-0.0456162	0.31415	0.0456162	0.304656	0.0148508	0.359786	-0.000783833	0.320416	0.000783833	0.311209	0.860282	0.0704995	-0.0393873	0.154973	0.0393873	0.150017	0.0127595	0.138727	-0.000675767	0.191073	0.000675767	0.186087	-0.0033155	0.564781	0.0033155	0.549824	FALSE
chr10	73730459	T	C	chr10_73730459_T_C	0.00192975	0.703599	0.010104	0.707221	0.00912541	0.639386	1.33219e-05	0.695508	9.07247e-05	0.699248	0.912979	0.0278442	0.0018013	0.385443	0.00919395	0.388092	0.00832636	0.228951	1.26554e-05	0.439194	8.25173e-05	0.442457	2.38182e-05	0.894202	0.000458898	0.897319	FALSE
chr10	73743934	T	C	chr10_73743934_T_C	-8.4251e-05	0.502112	0.021495	0.504265	0.00509591	0.912606	1.4621e-05	0.65939	0.00011301	0.662643	0.91761	0.0267801	1.6194e-05	0.243659	0.0197066	0.245004	0.00468273	0.381937	1.40602e-05	0.408129	0.000103746	0.410251	1.42909e-05	0.806612	0.00096702	0.808699	FALSE
chr10	73744271	T	A	chr10_73744271_T_A	-0.434411	0.00867377	0.434411	0.00826471	0.135116	0.00158906	-0.0576405	0.00401272	0.0576405	0.00376047	0.981117	0.000924701	-0.426074	0.00275291	0.426074	0.00261226	0.132594	0.000196999	-0.0565414	0.00165787	0.0565414	0.00153589	-0.0115153	0.228657	0.0115153	0.220889	TRUE
chr10	73744754	T	G	chr10_73744754_T_G	0.171401	0.0532578	0.171401	0.0545596	0.0324461	0.0958374	0.0060536	0.0632689	0.0060536	0.0641829	0.91756	0.0260276	0.157539	0.0227935	0.157539	0.0235956	0.0297477	0.0324726	0.00555286	0.0343217	0.00555286	0.0348456	0.00829033	0.288875	0.00829033	0.298819	TRUE
chr10	73744755	C	A	chr10_73744755_C_A	-0.138569	0.0794755	0.138569	0.0776228	0.024354	0.159314	-0.00366376	0.0986188	0.00366376	0.0972249	0.90887	0.0323839	-0.126344	0.0350031	0.126344	0.0341247	0.0221802	0.0561476	-0.00334647	0.0550839	0.00334647	0.0540707	-0.00707401	0.344553	0.00707401	0.333514	FALSE
chr10	73759564	T	C	chr10_73759564_T_C	0.0611449	0.156514	0.0937496	0.159073	0.0149803	0.344807	0.00097295	0.217679	0.00140105	0.221085	0.717456	0.162816	0.0492614	0.0938674	0.0704761	0.0949218	0.0107713	0.168233	0.000781436	0.143497	0.00105999	0.145516	0.00752973	0.200795	0.0134494	0.204767	FALSE
chr10	73785305	G	C	chr10_73785305_G_C	-0.0697325	0.139091	0.0966317	0.137019	0.0318458	0.103147	-0.00301254	0.115957	0.00333912	0.114959	0.930748	0.0159289	-0.065303	0.0599683	0.0900623	0.0591234	0.0296098	0.0340679	-0.00281294	0.0637781	0.00311354	0.0630034	-0.00269622	0.507293	0.0039443	0.498749	FALSE
chr10	73785359	C	T	chr10_73785359_C_T	0.0774122	0.161127	0.0774122	0.166524	0.0152409	0.335401	0.0011916	0.202302	0.0011916	0.207913	0.941418	0.0110732	0.0726828	0.0683637	0.0726828	0.0709615	0.0143219	0.113016	0.00111692	0.111717	0.00111692	0.114893	0.00301856	0.549791	0.00301856	0.564712	FALSE
chr10	73785493	A	G	chr10_73785493_A_G	-0.0388592	0.374806	0.0388592	0.364702	0.0202992	0.228753	-0.000990092	0.303862	0.000990092	0.296448	0.952594	0.00688601	-0.0366438	0.175143	0.0366438	0.170367	0.0192453	0.0750682	-0.000929539	0.173006	0.000929539	0.168706	-0.00141957	0.764744	0.00141957	0.750003	FALSE
chr10	73799109	G	A	chr10_73799109_G_A	-0.0418295	0.31804	0.0418295	0.308269	0.0187868	0.247869	-0.000824523	0.275177	0.000824523	0.267911	0.0836972	0.793235	-0.00368657	0.568714	0.00368657	0.556196	0.00163537	0.654047	-7.46488e-05	0.474814	7.46488e-05	0.462387	-0.00884291	0.286847	0.00884291	0.277679	FALSE
chr10	73799319	G	A	chr10_73799319_G_A	-0.0605839	0.217617	0.0605839	0.210892	0.0161277	0.310388	-0.00100023	0.235371	0.00100023	0.22934	0.0912206	0.777217	-0.00541422	0.488995	0.00541422	0.476676	0.00143682	0.679967	-8.73003e-05	0.432712	8.73003e-05	0.420562	-0.0126872	0.197591	0.0126872	0.191009	FALSE
chr10	73811110	G	A	chr10_73811110_G_A	0.116257	0.0950011	0.116257	0.097697	0.0253679	0.144203	0.00304523	0.104144	0.00304523	0.105963	0.838381	0.0842357	0.0984748	0.0464316	0.0984748	0.0480357	0.0213149	0.0587232	0.00258808	0.0617323	0.00258808	0.0628677	0.00986074	0.239446	0.00986074	0.24774	FALSE
chr10	73819752	C	T	chr10_73819752_C_T	0.0277625	0.436357	0.0277625	0.449204	0.0102076	0.568745	0.000300952	0.469187	0.000300952	0.482978	0.364425	0.380652	0.0108873	0.367249	0.0108873	0.377958	0.00374344	0.438505	0.000119157	0.401542	0.000119157	0.413882	0.0071931	0.337611	0.0071931	0.348626	FALSE
chr10	73865800	G	C	chr10_73865800_G_C	-0.111916	0.117655	0.111916	0.11473	0.0460484	0.0469882	-0.00590964	0.0774066	0.00590964	0.0760512	0.824518	0.098307	-0.0913763	0.0603913	0.0913763	0.0590157	0.0377028	0.0200176	-0.00481554	0.0468641	0.00481554	0.0457119	-0.0110691	0.250993	0.0110691	0.243328	TRUE
chr10	73866615	T	C	chr10_73866615_T_C	-0.0044228	0.828809	0.0058358	0.823476	0.00515188	0.921067	-1.93822e-05	0.881143	3.02776e-05	0.876829	0.26272	0.486857	-0.00113997	0.734131	0.00152184	0.726392	0.00136429	0.693117	-5.00696e-06	0.798229	7.95152e-06	0.79023	-0.00104324	0.758603	0.00142751	0.749782	FALSE
chr10	73879820	C	T	chr10_73879820_C_T	0.0283748	0.256439	0.0570976	0.258829	0.0148018	0.352424	0.000505466	0.294636	0.000814673	0.296748	0.890768	0.0406805	0.0263616	0.123554	0.0511737	0.124608	0.0132158	0.128291	0.000464713	0.171698	0.000731799	0.172613	0.000954317	0.57221	0.00309478	0.576011	FALSE
chr10	73886124	G	T	chr10_73886124_G_T	0.0335711	0.355975	0.0335711	0.367653	0.00781583	0.733792	0.00026644	0.458703	0.00026644	0.472931	0.546681	0.255965	0.0182139	0.246473	0.0182139	0.254287	0.00431454	0.400748	0.000146347	0.337575	0.000146347	0.34812	0.0078092	0.295099	0.0078092	0.305232	FALSE
chr10	73886389	A	T	chr10_73886389_A_T	0.0139526	0.611749	0.0139526	0.62713	0.00611174	0.867871	8.92111e-05	0.692384	8.92111e-05	0.709576	0.526149	0.267423	0.00751071	0.419832	0.00751071	0.430953	0.00319742	0.480006	4.75773e-05	0.519404	4.75773e-05	0.53313	0.00337266	0.521581	0.00337266	0.536714	FALSE
chr10	73909255	T	C	chr10_73909255_T_C	0.0430651	0.295659	0.0457769	0.302709	0.0209371	0.210249	0.000893933	0.257018	0.000942137	0.260885	0.472444	0.300062	0.0209804	0.236982	0.0220958	0.241944	0.0102798	0.185485	0.000457385	0.213206	0.000477212	0.217253	0.0102815	0.236745	0.0109738	0.242718	FALSE
chr10	73911404	G	T	chr10_73911404_G_T	-0.0112023	0.577634	0.0184749	0.567381	0.00744306	0.763649	-8.81244e-05	0.646641	0.000142637	0.635376	0.798434	0.118308	-0.00931578	0.328892	0.0147719	0.322818	0.00593776	0.313277	-7.32306e-05	0.42528	0.000114127	0.41759	-0.00103212	0.694571	0.00193086	0.684565	FALSE
chr10	73920478	C	T	chr10_73920478_C_T	-0.0522241	0.263605	0.0522241	0.255351	0.0142687	0.376635	-0.000785516	0.287875	0.000785516	0.279703	0.454347	0.312976	-0.0238145	0.221283	0.0238145	0.21471	0.00654745	0.291983	-0.000361123	0.243899	0.000361123	0.236799	-0.0126554	0.202571	0.0126554	0.195884	FALSE
chr10	73921884	G	A	chr10_73921884_G_A	-0.00983558	0.627385	0.0145589	0.617292	0.00819511	0.704576	-7.8131e-05	0.653229	0.000120055	0.642089	0.708816	0.168689	-0.00673343	0.365714	0.0102839	0.359246	0.00583214	0.319881	-5.36881e-05	0.438447	8.52018e-05	0.430311	-0.00177208	0.631243	0.00247392	0.62148	FALSE
chr10	73922418	A	G	chr10_73922418_A_G	-0.00986659	0.686947	0.0118577	0.679356	0.0101723	0.57343	-9.30862e-05	0.681553	0.000114805	0.673266	0.602995	0.221348	-0.00577422	0.466402	0.00703714	0.46148	0.00627379	0.302079	-5.62229e-05	0.495398	7.00861e-05	0.490243	-0.00205154	0.645216	0.00240723	0.637905	FALSE
chr10	73956465	C	T	chr10_73956465_C_T	-0.017304	0.560844	0.019808	0.549875	0.0103142	0.562907	-0.000175479	0.576663	0.000200093	0.564426	0.59422	0.230293	-0.00994103	0.371104	0.0114825	0.363143	0.00610492	0.30525	-9.98896e-05	0.412668	0.000115042	0.403557	-0.00399987	0.493819	0.00447624	0.484223	FALSE
chr10	73957115	G	A	chr10_73957115_G_A	-0.0252531	0.481208	0.0252531	0.467482	0.0113755	0.504113	-0.000297868	0.498119	0.000297868	0.4843	0.746415	0.150054	-0.0191328	0.280252	0.0191328	0.272461	0.00854265	0.222969	-0.000226037	0.33015	0.000226037	0.320821	-0.00364101	0.545562	0.00364101	0.531066	FALSE
chr10	73957242	C	A	chr10_73957242_C_A	0.0117844	0.650249	0.0117844	0.665542	0.00405134	0.981141	5.11995e-05	0.778467	5.11995e-05	0.795217	0.711002	0.170299	0.00830017	0.40493	0.00830017	0.415888	0.00287098	0.505932	3.59828e-05	0.567712	3.59828e-05	0.582015	0.00191498	0.668226	0.00191498	0.683394	FALSE
chr10	73957287	T	C	chr10_73957287_T_C	0.0110966	0.587295	0.0157261	0.597475	0.00923997	0.628358	8.01254e-05	0.600554	0.000140172	0.611227	0.688075	0.182291	0.00789119	0.349139	0.0109132	0.356137	0.00631892	0.298055	5.75167e-05	0.404744	9.67131e-05	0.413071	0.00172285	0.589683	0.00264382	0.599674	FALSE
chr10	73958878	A	G	chr10_73958878_A_G	0.195095	0.0412942	0.195095	0.0424066	0.0347855	0.0803698	0.00701316	0.0509349	0.00701316	0.0515371	0.475077	0.295017	0.0950724	0.0494771	0.0950724	0.0512027	0.0168397	0.0917032	0.00349206	0.0497397	0.00349206	0.0508171	0.0481747	0.0280996	0.0481747	0.0287471	TRUE
chr10	73973962	G	A	chr10_73973962_G_A	-0.00432311	0.768967	0.00777753	0.767364	0.00682101	0.809617	-2.16383e-05	0.808134	4.90717e-05	0.807275	0.190832	0.589665	-0.0012195	0.7113	0.00161665	0.710527	0.00125361	0.709096	-6.70856e-06	0.754888	9.92993e-06	0.754363	-0.00105118	0.697144	0.00181336	0.694848	FALSE
chr10	73979614	G	A	chr10_73979614_G_A	-0.190938	0.0485074	0.190938	0.0475109	0.0572746	0.0275948	-0.0117789	0.0350221	0.0117789	0.0345659	0.326902	0.414863	-0.0617533	0.0923488	0.0617533	0.0889472	0.0181272	0.0806599	-0.00371475	0.051095	0.00371475	0.050067	-0.0484447	0.0318047	0.0484447	0.0307702	FALSE
chr10	73983768	A	G	chr10_73983768_A_G	0.152742	0.0699221	0.152742	0.0713818	0.051485	0.0339439	0.00888196	0.0473699	0.00888196	0.0479656	0.0939216	0.771258	0.0140991	0.301201	0.0140991	0.310406	0.00484328	0.370455	0.000818458	0.153474	0.000818458	0.158373	0.0304	0.0663803	0.0304	0.0687598	FALSE
chr10	73983860	T	C	chr10_73983860_T_C	0.189372	0.0465469	0.189372	0.047915	0.0438515	0.0497364	0.00943091	0.0436622	0.00943091	0.0444683	0.126803	0.704934	0.0267218	0.202596	0.0267218	0.208567	0.00614496	0.317855	0.00148722	0.118397	0.00148722	0.1221	0.0431951	0.0391662	0.0431951	0.0406421	FALSE
chr10	73992434	G	A	chr10_73992434_G_A	0.0293168	0.391806	0.0293168	0.404937	0.00854838	0.680638	0.000254277	0.464607	0.000254277	0.479996	0.605926	0.218405	0.0177796	0.248265	0.0177796	0.256162	0.0052219	0.348351	0.000155531	0.326097	0.000155531	0.336494	0.00628801	0.34923	0.00628801	0.361441	FALSE
chr10	73997944	A	G	chr10_73997944_A_G	-0.0521951	0.264222	0.0521951	0.25617	0.0237819	0.161662	-0.00123468	0.209508	0.00123468	0.204218	0.976423	0.00142292	-0.0509698	0.112237	0.0509698	0.108594	0.0232215	0.0498598	-0.00120573	0.112733	0.00120573	0.110105	-0.001337	0.770591	0.001337	0.754956	FALSE
chr10	74023582	T	C	chr10_74023582_T_C	0.00112559	0.883542	0.00340767	0.890111	0.0057647	0.870194	1.00619e-05	0.914507	1.68499e-05	0.921479	0.197177	0.581925	0.000309245	0.81517	0.000632475	0.821379	0.0011657	0.729788	2.23803e-06	0.854597	3.19946e-06	0.861316	0.000311225	0.82988	0.000800292	0.836967	FALSE
chr10	74023627	C	T	chr10_74023627_C_T	0.0313662	0.385444	0.033962	0.394216	0.023474	0.170951	0.000847273	0.286288	0.000886017	0.291784	0.213343	0.557319	0.00600486	0.456541	0.00667356	0.465103	0.0047228	0.374171	0.000154689	0.351076	0.00016467	0.359571	0.00769646	0.305517	0.00840466	0.312355	FALSE
chr10	74058317	T	A	chr10_74058317_T_A	0.038616	0.314124	0.0435292	0.320947	0.0101502	0.574876	0.000429584	0.385663	0.000464244	0.392967	0.182116	0.605289	0.00678554	0.421535	0.00778317	0.429459	0.00185564	0.620976	7.6508e-05	0.445985	8.35457e-05	0.455323	0.00952252	0.24886	0.0106563	0.254487	FALSE
chr10	74058388	G	A	chr10_74058388_G_A	-0.0299035	0.423482	0.0370587	0.421654	0.0136924	0.415027	-0.000797967	0.416149	0.000845533	0.413827	0.209778	0.561457	-0.00664903	0.478469	0.0081033	0.476042	0.00294521	0.517743	-0.000179469	0.450843	0.000189135	0.447991	-0.00701367	0.346861	0.00888737	0.34513	FALSE
chr10	74078200	G	T	chr10_74078200_G_T	-0.0920835	0.14644	0.0920835	0.142161	0.0193599	0.237865	-0.00201946	0.168164	0.00201946	0.164309	0.328029	0.417037	-0.0300529	0.187838	0.0300529	0.182176	0.00622178	0.30324	-0.0006456	0.185549	0.0006456	0.180778	-0.0229703	0.106045	0.0229703	0.103008	FALSE
chr10	74081122	T	G	chr10_74081122_T_G	-0.0131965	0.550244	0.0198279	0.540462	0.00919365	0.627589	-0.000152216	0.606077	0.000190322	0.595618	0.338403	0.404273	-0.00329978	0.493228	0.00585232	0.485648	0.00301095	0.50158	-3.89432e-05	0.543985	5.36109e-05	0.534428	-0.00362831	0.448183	0.00512409	0.440422	FALSE
chr10	74081698	G	A	chr10_74081698_G_A	-0.0051447	0.753555	0.00889861	0.743775	0.00618289	0.851256	-3.79787e-05	0.811812	5.61787e-05	0.801009	0.350075	0.39566	-0.00165252	0.610343	0.00319388	0.602256	0.00203485	0.596858	-1.13322e-05	0.692961	1.88052e-05	0.683559	-0.00133382	0.664385	0.00224526	0.655573	FALSE
chr10	74081740	G	A	chr10_74081740_G_A	-0.00108936	0.884586	0.00340989	0.886437	0.00527232	0.929128	-5.29887e-06	0.9183	1.7197e-05	0.920065	0.338911	0.406544	-0.000446257	0.740215	0.00128442	0.741502	0.00176369	0.634329	-2.17756e-06	0.803839	6.44614e-06	0.805201	-0.000277879	0.822631	0.000881274	0.824415	FALSE
chr10	74127198	G	A	chr10_74127198_G_A	-0.0410939	0.34388	0.0410939	0.334198	0.0201352	0.216391	-0.000823999	0.293492	0.000823999	0.285312	0.377003	0.367419	-0.0156965	0.309693	0.0156965	0.300723	0.00756258	0.251207	-0.000317178	0.271442	0.000317178	0.263338	-0.0102974	0.265502	0.0102974	0.257713	FALSE
chr10	74127280	T	C	chr10_74127280_T_C	0.0693995	0.186136	0.0731367	0.189642	0.0191967	0.231774	0.00129608	0.202736	0.00136616	0.205168	0.390325	0.356737	0.028656	0.18826	0.0298328	0.192003	0.00750558	0.252593	0.0005349	0.190871	0.000556969	0.193807	0.0182797	0.135285	0.0191594	0.137583	FALSE
chr10	74151197	G	C	chr10_74151197_G_C	0.0149554	0.459502	0.0276031	0.463072	0.0125008	0.445251	0.000166982	0.489027	0.000322126	0.492275	0.938868	0.0125377	0.0140084	0.23655	0.0259796	0.23883	0.0117362	0.150071	0.000156251	0.290341	0.000303111	0.291766	0.000524001	0.805234	0.00102577	0.80987	FALSE
chr10	74151518	C	A	chr10_74151518_C_A	-0.0279039	0.451818	0.0283578	0.442282	0.0115028	0.495289	-0.000340158	0.479603	0.000345027	0.46941	0.877463	0.056717	-0.0241469	0.244239	0.0245571	0.238741	0.0100768	0.182508	-0.000294112	0.300351	0.000298512	0.29366	-0.00192769	0.696595	0.00194039	0.685248	FALSE
chr10	74151584	C	G	chr10_74151584_C_G	0.27357	0.023621	0.27357	0.0242907	0.0471851	0.0423384	0.0141901	0.0277443	0.0141901	0.0281766	0.874953	0.0601397	0.238342	0.0108997	0.238342	0.0112083	0.0412243	0.0153831	0.0123555	0.0153321	0.0123555	0.0157976	0.01955	0.120469	0.01955	0.124942	TRUE
chr10	74151657	T	C	chr10_74151657_T_C	-0.00475386	0.561873	0.0189809	0.559628	0.00961718	0.60675	1.35645e-05	0.581301	0.000205996	0.578265	0.81075	0.108746	-0.00401606	0.315726	0.0152293	0.314131	0.00775506	0.251731	8.00568e-06	0.378557	0.000164402	0.37634	-0.000403322	0.681063	0.00200391	0.679064	FALSE
chr10	74168896	C	A	chr10_74168896_C_A	-0.00293646	0.759867	0.00831706	0.753259	0.00606517	0.870372	-2.49677e-05	0.81723	4.83889e-05	0.809937	0.369613	0.376633	-0.001159	0.59676	0.00332868	0.591453	0.00218272	0.577903	-9.84352e-06	0.679408	1.9288e-05	0.673076	-0.000685965	0.669449	0.00211823	0.662993	FALSE
chr10	74176853	C	T	chr10_74176853_C_T	0.0645948	0.197535	0.0645948	0.203669	0.0109704	0.523443	0.000769801	0.281	0.000769801	0.288808	0.956767	0.00575556	0.0618223	0.0837054	0.0618223	0.0863384	0.0105043	0.176029	0.000737222	0.154822	0.000737222	0.159055	0.00223256	0.627405	0.00223256	0.642064	FALSE
chr10	74190172	C	T	chr10_74190172_C_T	-0.061651	0.226567	0.061651	0.219641	0.0179441	0.262381	-0.00117103	0.225773	0.00117103	0.220176	0.409021	0.342906	-0.0247538	0.214219	0.0247538	0.207293	0.00733605	0.259904	-0.000470808	0.209761	0.000470808	0.203223	-0.0158486	0.161587	0.0158486	0.156389	FALSE
chr10	74194151	T	A	chr10_74194151_T_A	-0.0193625	0.549776	0.0193625	0.535508	0.00700842	0.79603	-0.000138858	0.634287	0.000138858	0.61746	0.234376	0.529361	-0.00526008	0.527155	0.00526008	0.515151	0.00171407	0.648807	-3.96501e-05	0.597915	3.96501e-05	0.583882	-0.00489544	0.447128	0.00489544	0.434252	FALSE
chr10	74194354	C	T	chr10_74194354_C_T	0.00780982	0.695046	0.00995841	0.706789	0.00749982	0.750713	5.16107e-05	0.723317	7.61428e-05	0.735806	0.430737	0.327344	0.00300925	0.527278	0.00424261	0.536417	0.0034302	0.4727	1.98566e-05	0.579964	3.39389e-05	0.589788	0.00202455	0.605845	0.00251362	0.61693	FALSE
chr10	74194617	T	C	chr10_74194617_T_C	0.0104382	0.592237	0.0164935	0.595576	0.01132	0.504708	0.000157088	0.582744	0.000204019	0.58626	0.499927	0.281867	0.00643273	0.438941	0.00899775	0.441692	0.00576515	0.324544	9.23507e-05	0.45511	0.000112234	0.457662	0.00230402	0.536629	0.00367277	0.539725	FALSE
chr10	74208340	C	T	chr10_74208340_C_T	0.00777299	0.598874	0.0157856	0.604733	0.00752936	0.751825	9.28863e-05	0.646449	0.000138213	0.652402	0.0621259	0.841044	0.000738319	0.771522	0.00107521	0.775908	0.000497346	0.862814	8.36918e-06	0.778916	1.03002e-05	0.783674	0.00174191	0.578669	0.00300904	0.58452	FALSE
chr10	74224248	C	G	chr10_74224248_C_G	0.109585	0.104031	0.109585	0.10673	0.0260157	0.140458	0.00292793	0.107744	0.00292793	0.109959	0.17628	0.613142	0.0206711	0.245678	0.0206711	0.253483	0.00442138	0.399337	0.00053518	0.193751	0.00053518	0.2	0.0251965	0.0846537	0.0251965	0.0871275	FALSE
chr10	74227594	A	G	chr10_74227594_A_G	-0.00206717	0.667095	0.0126145	0.67096	0.0123605	0.452775	-5.53727e-05	0.625255	0.00015942	0.629066	0.0664338	0.831428	-7.30172e-05	0.810523	0.000702547	0.81507	0.000806126	0.792343	-2.13397e-06	0.774439	8.39138e-06	0.778562	-0.000330279	0.665877	0.00208648	0.668771	FALSE
chr10	74227609	C	T	chr10_74227609_C_T	-0.00803083	0.65239	0.0132307	0.641898	0.0123076	0.455106	-9.75869e-05	0.590892	0.000161933	0.579232	0.0707544	0.821795	-0.000640197	0.785975	0.000877165	0.775938	0.000862337	0.779862	-7.65459e-06	0.743718	1.0587e-05	0.732712	-0.00155136	0.621208	0.00253267	0.610701	FALSE
chr10	74227990	G	A	chr10_74227990_G_A	-0.000900316	0.809361	0.00626058	0.804211	0.00931602	0.624377	2.63688e-07	0.800705	5.29922e-05	0.796229	0.248072	0.508586	-0.000444039	0.708095	0.00154654	0.703144	0.00220654	0.579584	-1.57768e-06	0.720586	1.25754e-05	0.716154	-0.000420789	0.72598	0.00158312	0.720805	FALSE
chr10	74266487	G	C	chr10_74266487_G_C	-0.00212276	0.724597	0.0096131	0.721611	0.00826426	0.698441	-5.85552e-06	0.728651	9.03927e-05	0.726339	0.567834	0.242884	-0.000859403	0.509178	0.00564525	0.506699	0.00471253	0.374622	8.07141e-07	0.556073	5.33375e-05	0.552393	-0.000420789	0.672772	0.00211029	0.669229	FALSE
chr10	74266558	A	G	chr10_74266558_A_G	-0.012541	0.584058	0.0172979	0.573876	0.00742746	0.764358	-9.05163e-05	0.650897	0.000130117	0.639782	0.520461	0.269714	-0.00714631	0.400281	0.00938941	0.392784	0.00385907	0.426992	-5.20296e-05	0.485742	7.0703e-05	0.476744	-0.00310272	0.497375	0.00426187	0.488187	FALSE
chr10	74380970	G	A	chr10_74380970_G_A	0.0890613	0.164702	0.0890613	0.169569	0.0295773	0.111508	0.00310329	0.135568	0.00310329	0.139065	0.193958	0.587924	0.0189093	0.281016	0.0189093	0.289648	0.00591795	0.326741	0.000660345	0.205351	0.000660345	0.21112	0.0214348	0.125981	0.0214348	0.12992	FALSE
chr10	74381045	T	A	chr10_74381045_T_A	0.0464544	0.276097	0.0491722	0.282211	0.0162736	0.316516	0.000813693	0.286388	0.000855014	0.290989	0.184182	0.603435	0.0103893	0.384543	0.0106451	0.3929	0.00278726	0.520018	0.000164746	0.362363	0.000168635	0.370741	0.0114454	0.221184	0.0120806	0.226927	FALSE
chr10	74384318	A	C	chr10_74384318_A_C	-0.00137996	0.753457	0.00850476	0.751948	0.00873525	0.663497	-1.56358e-05	0.758758	6.66324e-05	0.756642	0.148932	0.663776	-0.000215695	0.729438	0.00138222	0.728528	0.00123621	0.715878	-2.14272e-06	0.745988	1.06653e-05	0.7451	-0.000401734	0.663595	0.00208806	0.662249	FALSE
chr10	74384436	G	A	chr10_74384436_G_A	-0.00734427	0.628945	0.0159392	0.620099	0.00907233	0.643019	-4.76047e-05	0.659963	0.000136183	0.650501	0.148646	0.665078	-0.00118568	0.663324	0.00272283	0.653951	0.00136206	0.693032	-7.39342e-06	0.678762	2.32351e-05	0.66926	-0.00183242	0.541779	0.00384267	0.533208	FALSE
chr10	74384539	G	A	chr10_74384539_G_A	-0.00344202	0.638041	0.0134629	0.636657	0.0104184	0.559209	-4.8087e-05	0.629041	0.00014912	0.62586	0.169673	0.628234	-0.000201948	0.67388	0.0021221	0.66906	0.00177682	0.633284	-3.90762e-06	0.66239	2.36328e-05	0.657786	-0.000932086	0.557116	0.00332661	0.552752	FALSE
chr10	74392112	A	G	chr10_74392112_A_G	0.0504718	0.253091	0.0504718	0.261572	0.0197925	0.222444	0.00103405	0.224468	0.00103405	0.230499	0.21037	0.559708	0.0108565	0.345487	0.0108565	0.3553	0.00419409	0.409683	0.000225738	0.288193	0.000225738	0.297141	0.0123188	0.19508	0.0123188	0.201903	FALSE
chr10	74439217	G	C	chr10_74439217_G_C	-0.00341684	0.84595	0.00511003	0.83777	0.00482869	0.939419	-2.02737e-05	0.887315	2.77817e-05	0.878668	0.313459	0.428829	-0.00118417	0.711937	0.00167018	0.70422	0.0015434	0.664186	-7.17735e-06	0.781544	9.33248e-06	0.773132	-0.000820935	0.766704	0.00131953	0.758083	FALSE
chr10	74573952	C	T	chr10_74573952_C_T	-0.0556168	0.239797	0.0556168	0.232588	0.0151443	0.338371	-0.000853679	0.259517	0.000853679	0.252874	0.62952	0.212597	-0.0349772	0.154986	0.0349772	0.150504	0.00947131	0.196238	-0.000533095	0.184964	0.000533095	0.179836	-0.011393	0.222293	0.011393	0.215287	FALSE
chr10	74652050	C	T	chr10_74652050_C_T	0.0121682	0.608397	0.0146142	0.620799	0.0160025	0.31402	0.000166026	0.522352	0.000210906	0.533962	0.439522	0.322155	0.00630466	0.448527	0.00719144	0.457118	0.00678338	0.277871	8.47907e-05	0.413638	0.000101062	0.422535	0.00296299	0.519177	0.00356638	0.530749	FALSE
chr10	74682139	G	A	chr10_74682139_G_A	0.0738759	0.168321	0.0738759	0.173476	0.0218639	0.191389	0.00163084	0.163118	0.00163084	0.166769	0.663118	0.190042	0.0494584	0.105794	0.0494584	0.109543	0.0146803	0.110681	0.00110247	0.113668	0.00110247	0.116618	0.0137558	0.170839	0.0137558	0.176833	FALSE
chr10	74682625	C	G	chr10_74682625_C_G	0.0358228	0.35794	0.0358228	0.368183	0.0192387	0.236018	0.000738676	0.29872	0.000738676	0.306851	0.563919	0.244406	0.0208501	0.241157	0.0208501	0.248797	0.0108715	0.167051	0.000430283	0.221164	0.000430283	0.227825	0.00794417	0.307928	0.00794417	0.317591	FALSE
chr10	74738392	G	A	chr10_74738392_G_A	0.0046649	0.618023	0.014349	0.622239	0.00704283	0.789264	5.82859e-05	0.672473	0.000119772	0.676826	0.377944	0.366948	0.00254032	0.497709	0.00572515	0.500764	0.00272218	0.524828	2.86833e-05	0.561788	4.90969e-05	0.565627	0.00132271	0.524872	0.00378392	0.527707	FALSE
chr10	74738636	G	A	chr10_74738636_G_A	-0.00641582	0.738533	0.00931489	0.730985	0.00433082	0.971128	-3.24832e-05	0.848887	3.99748e-05	0.84096	0.448669	0.313006	-0.00278515	0.559501	0.00406038	0.554081	0.00193572	0.609282	-1.40033e-05	0.690933	1.72987e-05	0.684451	-0.0015593	0.645887	0.00232783	0.638518	FALSE
chr10	74738943	A	T	chr10_74738943_A_T	0.00612258	0.768066	0.00756117	0.771454	0.00654868	0.834389	4.33742e-05	0.802615	5.12864e-05	0.806914	0.459287	0.306172	0.00275084	0.58516	0.00344457	0.587292	0.00299848	0.495879	1.95064e-05	0.648771	2.33159e-05	0.651748	0.00152278	0.693902	0.00181812	0.698245	FALSE
chr10	74739195	A	G	chr10_74739195_A_G	0.196365	0.0448804	0.196365	0.0462871	0.0209704	0.207394	0.00430869	0.083938	0.00430869	0.0854778	0.5294	0.264312	0.107042	0.0442724	0.107042	0.0460263	0.0111939	0.16342	0.00236824	0.071178	0.00236824	0.0730193	0.0462296	0.0325963	0.0462296	0.0335096	FALSE
chr10	74751350	A	G	chr10_74751350_A_G	-0.0164532	0.564811	0.0180588	0.555955	0.00856059	0.677922	-0.000145445	0.606153	0.000155595	0.595167	0.303231	0.443066	-0.00425024	0.509142	0.00492169	0.502087	0.00256573	0.538502	-3.87895e-05	0.546776	4.30342e-05	0.539402	-0.00423329	0.461951	0.00463661	0.453827	FALSE
chr10	74794609	C	G	chr10_74794609_C_G	0.015666	0.560601	0.0171687	0.572017	0.00977807	0.595387	0.000140192	0.578472	0.000158353	0.590983	0.0339171	0.906556	0.000540206	0.824136	0.000592415	0.833778	0.00032415	0.901799	4.68602e-06	0.814472	5.31701e-06	0.824594	0.00210553	0.631128	0.00233101	0.641926	FALSE
chr10	74795801	G	T	chr10_74795801_G_T	-0.0170516	0.58467	0.0173164	0.572406	0.00973698	0.599459	-0.000166618	0.602358	0.000168945	0.58815	0.340924	0.401551	-0.00543439	0.51138	0.00554944	0.501186	0.00330318	0.470139	-5.3231e-05	0.536008	5.42418e-05	0.52456	-0.00453658	0.479714	0.00460009	0.468434	FALSE
chr10	74802288	A	T	chr10_74802288_A_T	-0.00342662	0.643869	0.0134776	0.645457	0.00711826	0.782679	-4.6575e-05	0.694109	0.000108153	0.696316	0.134108	0.694719	-0.000345395	0.696487	0.00167475	0.699897	0.000967069	0.7625	-5.2736e-06	0.723917	1.36305e-05	0.727446	-0.000757419	0.55713	0.00325039	0.558978	FALSE
chr10	74872452	C	T	chr10_74872452_C_T	-0.0585627	0.229438	0.0585627	0.222607	0.0197217	0.22782	-0.00123414	0.215833	0.00123414	0.210312	0.18459	0.600268	-0.0100432	0.371815	0.0100432	0.361511	0.00351315	0.457706	-0.000200725	0.312777	0.000200725	0.303079	-0.0141877	0.179571	0.0141877	0.173574	FALSE
chr10	74872534	G	C	chr10_74872534_G_C	-6.04544e-06	0.736868	0.00911379	0.732729	0.0079189	0.727153	-8.45506e-06	0.75216	6.9664e-05	0.747212	0.159603	0.643937	0.000221686	0.709024	0.00160553	0.704935	0.00125038	0.714242	5.54853e-07	0.733406	1.22402e-05	0.728889	7.93941e-06	0.65216	0.00218969	0.648676	FALSE
chr10	74889491	T	C	chr10_74889491_T_C	0.0195492	0.464788	0.0264844	0.471381	0.0143439	0.384454	0.000444727	0.439509	0.000504398	0.444045	0.116933	0.725237	0.00244695	0.610835	0.00313941	0.619825	0.00175195	0.639512	5.5149e-05	0.550267	6.1107e-05	0.558989	0.00478111	0.400613	0.00636899	0.406726	FALSE
chr10	74889776	G	A	chr10_74889776_G_A	0.00344113	0.692467	0.0105625	0.698571	0.00938707	0.623302	3.06125e-05	0.683617	0.000101183	0.690592	0.0910301	0.777666	1.77259e-05	0.7612	0.00114395	0.767117	0.000868568	0.78371	-6.48341e-08	0.754406	1.11049e-05	0.760235	0.000709783	0.631874	0.00238976	0.637311	FALSE
chr10	74893025	C	T	chr10_74893025_C_T	-0.0303532	0.263843	0.0513254	0.262302	0.0135491	0.399772	-0.000532542	0.294647	0.000759171	0.293983	0.30853	0.433676	-0.00906751	0.28715	0.0157166	0.285565	0.0041361	0.408949	-0.00016093	0.298141	0.000231668	0.29677	-0.00816965	0.192211	0.0134319	0.1913	FALSE
chr10	74898392	T	C	chr10_74898392_T_C	0.0468806	0.267393	0.0468806	0.276651	0.0139917	0.38081	0.000636898	0.292016	0.000636898	0.300568	0.601299	0.225657	0.0284666	0.177591	0.0284666	0.182974	0.00837042	0.225519	0.000384865	0.210414	0.000384865	0.216682	0.0104086	0.229791	0.0104086	0.238436	FALSE
chr10	74898448	C	T	chr10_74898448_C_T	0.00713941	0.730932	0.00951561	0.734154	0.00753512	0.752774	5.58732e-05	0.764848	6.90998e-05	0.769288	0.57206	0.240712	0.00417934	0.519284	0.00549534	0.521081	0.00431498	0.398114	3.24142e-05	0.581636	3.98014e-05	0.584361	0.00152913	0.667743	0.00210712	0.671781	FALSE
chr10	74898572	T	G	chr10_74898572_T_G	-0.0190678	0.564656	0.0195748	0.553602	0.0259684	0.14215	-0.000538795	0.393665	0.000550613	0.385698	0.544151	0.255543	-0.0104941	0.394397	0.0107302	0.386576	0.0141086	0.117869	-0.000296234	0.299219	0.000301737	0.293019	-0.00437461	0.494351	0.00449529	0.484048	FALSE
chr10	74911091	G	A	chr10_74911091_G_A	-0.0189941	0.547733	0.0189941	0.53289	0.0161365	0.309344	-0.000313404	0.455	0.000313404	0.441185	0.0669467	0.830292	-0.00122307	0.745232	0.00122307	0.731318	0.00106305	0.743189	-1.9706e-05	0.66362	1.9706e-05	0.648885	-0.00370135	0.519972	0.00370135	0.506344	FALSE
chr10	74911407	T	C	chr10_74911407_T_C	0.00725423	0.652989	0.0130483	0.656598	0.00969808	0.597742	0.00010521	0.64947	0.000156	0.652832	0.0597806	0.845632	0.000425179	0.793628	0.000882597	0.795322	0.000620324	0.831461	6.96362e-06	0.774323	1.09281e-05	0.776787	0.00138622	0.622175	0.00262159	0.625416	FALSE
chr10	74913448	C	G	chr10_74913448_C_G	-0.00179593	0.376288	0.0357684	0.377444	0.0117633	0.481784	1.88972e-06	0.425871	0.0004126	0.427325	0.41438	0.338461	-0.00248128	0.33008	0.0148366	0.331072	0.00487106	0.366147	-1.96588e-05	0.367504	0.000170376	0.36943	-0.000481128	0.296595	0.00907474	0.297915	FALSE
chr10	74913704	G	T	chr10_74913704_G_T	-0.0138901	0.660596	0.0138901	0.645992	0.00855592	0.67827	-0.000113618	0.708476	0.000113618	0.691776	0.381396	0.364758	-0.00565739	0.526988	0.00565739	0.515701	0.0032249	0.479419	-4.6236e-05	0.582382	4.6236e-05	0.568916	-0.00342665	0.572604	0.00342665	0.55859	FALSE
chr10	74924027	A	G	chr10_74924027_A_G	0.00211639	0.90398	0.00292146	0.906716	0.00628897	0.846091	1.06586e-05	0.92781	1.58995e-05	0.930493	0.66083	0.193939	0.00148366	0.692661	0.00200394	0.694986	0.00417038	0.40936	7.45138e-06	0.754304	1.08771e-05	0.756678	0.000265176	0.894339	0.000468425	0.897101	FALSE
chr10	74967524	A	C	chr10_74967524_A_C	-0.00152385	0.600045	0.0156246	0.599596	0.0142332	0.384557	5.74521e-05	0.528671	0.000248282	0.526802	0.332366	0.408094	-0.00110466	0.50729	0.00504621	0.505575	0.00457329	0.383479	8.48947e-06	0.471047	7.68036e-05	0.469741	-0.000411261	0.498763	0.00401258	0.497848	FALSE
chr10	74991677	A	G	chr10_74991677_A_G	-0.367721	0.0126818	0.367721	0.0122983	0.0788514	0.011316	-0.03195	0.0108507	0.03195	0.0105775	0.47111	0.299356	-0.176941	0.0201588	0.176941	0.0197403	0.0379991	0.0199593	-0.0156588	0.0123456	0.0156588	0.0121753	-0.0934738	0.0077829	0.0934738	0.00756226	TRUE
chr10	75000835	T	C	chr10_75000835_T_C	-0.00166228	0.0556051	0.201417	0.0558791	0.0370896	0.0837	-0.00152129	0.0695665	0.00918587	0.06959	0.590481	0.233172	-0.0092337	0.0491931	0.11962	0.0493257	0.0223894	0.0653068	-0.00127274	0.0555769	0.00562196	0.055696	-0.000822523	0.0451253	0.0457691	0.0454635	FALSE
chr10	75000873	T	C	chr10_75000873_T_C	0.034975	0.350338	0.0375847	0.358981	0.0157692	0.335612	0.000658679	0.337689	0.000684772	0.344129	0.58865	0.234111	0.0213597	0.234636	0.0229399	0.239505	0.0092124	0.209647	0.00040558	0.246758	0.000421379	0.25124	0.00741699	0.310201	0.00800133	0.318154	FALSE
chr10	75007376	A	G	chr10_75007376_A_G	0.0485449	0.266137	0.0485449	0.274652	0.0242014	0.159822	0.00123076	0.204991	0.00123076	0.209946	0.16731	0.635396	0.00772055	0.403846	0.00772055	0.415111	0.00401641	0.424307	0.000195076	0.304423	0.000195076	0.313861	0.0118107	0.204029	0.0118107	0.210972	FALSE
chr10	75007450	A	G	chr10_75007450_A_G	-0.00170931	0.758022	0.0080182	0.759141	0.00752263	0.757828	-1.4347e-05	0.770744	6.57874e-05	0.771286	0.198888	0.583069	-0.000330743	0.722548	0.00151129	0.724346	0.00151212	0.673007	-3.0591e-06	0.740705	1.24983e-05	0.742476	-0.000474777	0.678116	0.00200549	0.679038	FALSE
chr10	75008265	G	A	chr10_75008265_G_A	-0.0159427	0.591711	0.0182106	0.58505	0.0217786	0.191959	-0.000378391	0.476287	0.000413693	0.471717	0.400927	0.34991	-0.00734337	0.485988	0.00811691	0.480351	0.00879967	0.21744	-0.000174152	0.412997	0.000186201	0.408733	-0.00410309	0.49173	0.00475729	0.486228	FALSE
chr10	75009320	A	G	chr10_75009320_A_G	0.0918143	0.13375	0.0918143	0.137759	0.0291432	0.113487	0.00268851	0.114286	0.00268851	0.11703	0.349793	0.392626	0.0330295	0.161417	0.0330295	0.16715	0.0100394	0.183189	0.000948215	0.12644	0.000948215	0.130116	0.0233736	0.0915099	0.0233736	0.0946407	FALSE
chr10	75014041	C	T	chr10_75014041_C_T	-0.0198848	0.566418	0.021975	0.558568	0.00864584	0.671789	-0.000247118	0.605575	0.000260377	0.596345	0.330508	0.410365	-0.00689409	0.492062	0.00767281	0.484869	0.00288593	0.510214	-8.71994e-05	0.53223	9.21394e-05	0.524384	-0.00481763	0.481184	0.00536069	0.473896	FALSE
chr10	75034799	C	G	chr10_75034799_C_G	0.0150012	0.587616	0.0150012	0.60274	0.00636644	0.847348	9.49897e-05	0.665093	9.49897e-05	0.682185	0.697262	0.174677	0.0105381	0.341611	0.0105381	0.351983	0.00442422	0.391179	6.65036e-05	0.449747	6.65036e-05	0.462894	0.0025152	0.595325	0.0025152	0.6103	FALSE
chr10	75036469	G	A	chr10_75036469_G_A	0.132895	0.0920897	0.132895	0.0944205	0.0329789	0.0959006	0.00496782	0.0869982	0.00496782	0.0886542	0.349793	0.393586	0.045821	0.128547	0.045821	0.133259	0.0116803	0.160611	0.00175331	0.101241	0.00175331	0.103688	0.0338997	0.0610044	0.0338997	0.0628173	FALSE
chr10	75043152	C	T	chr10_75043152_C_T	-0.0132967	0.60688	0.0170558	0.597308	0.0100638	0.578439	-0.000147523	0.608314	0.000180662	0.596841	0.704525	0.172098	-0.00951894	0.361805	0.0121196	0.355166	0.00709954	0.267105	-0.000105694	0.406625	0.000128619	0.398839	-0.00225162	0.611667	0.00287407	0.601093	FALSE
chr10	75043359	G	A	chr10_75043359_G_A	-0.024536	0.400051	0.0312125	0.390772	0.0131215	0.420302	-0.000320446	0.401158	0.000398245	0.392805	0.841695	0.0833358	-0.020764	0.19848	0.0262701	0.194509	0.0110327	0.16507	-0.000270002	0.240025	0.000334164	0.234788	-0.00199279	0.611232	0.00263747	0.600819	FALSE
chr10	75043653	G	C	chr10_75043653_G_C	-0.0415748	0.257301	0.0553678	0.255129	0.0455954	0.0457391	-0.00226027	0.135029	0.00274274	0.134925	0.914453	0.0260671	-0.0382298	0.117637	0.0506732	0.117164	0.0418311	0.0149406	-0.00207474	0.075026	0.00251333	0.0752161	-0.00205948	0.602559	0.00281214	0.59585	FALSE
chr10	75043658	A	G	chr10_75043658_A_G	-0.048779	0.308291	0.048779	0.29867	0.0191891	0.233107	-0.000938233	0.274118	0.000938233	0.266122	0.91514	0.0255127	-0.045195	0.14097	0.045195	0.136783	0.0175282	0.0819853	-0.00086854	0.154633	0.00086854	0.150165	-0.00192769	0.696623	0.00192769	0.681401	FALSE
chr10	75043790	C	T	chr10_75043790_C_T	0.0592182	0.254304	0.0592182	0.261539	0.0288897	0.117488	0.00162537	0.215545	0.00162537	0.220782	0.9181	0.0229432	0.0552338	0.125294	0.0552338	0.128579	0.0263744	0.0403657	0.00151315	0.122641	0.00151315	0.125247	0.00229925	0.63691	0.00229925	0.651811	FALSE
chr10	75043809	T	G	chr10_75043809_T_G	0.000317476	0.724421	0.00999784	0.723294	0.0239086	0.16011	1.47323e-05	0.555273	0.000239971	0.553248	0.913819	0.0263429	-2.60476e-06	0.430178	0.00907492	0.429241	0.0218583	0.055973	6.33882e-06	0.337116	0.000217541	0.335966	0.000128618	0.888304	0.000525589	0.886819	FALSE
chr10	75044122	G	A	chr10_75044122_G_A	0.0125727	0.642134	0.0125727	0.657403	0.00740541	0.7564	0.000106167	0.674976	0.000106167	0.691451	0.860606	0.0701702	0.0108495	0.348494	0.0108495	0.358392	0.00637303	0.297321	9.18648e-05	0.432391	9.18648e-05	0.444552	0.000849516	0.813593	0.000849516	0.828832	FALSE
chr10	75100277	C	T	chr10_75100277_C_T	-0.0259235	0.46026	0.0259235	0.446367	0.00735941	0.768335	-0.000191247	0.558762	0.000191247	0.541974	0.708495	0.1682	-0.0184931	0.261145	0.0184931	0.253337	0.00517238	0.350002	-0.00013523	0.368513	0.00013523	0.357307	-0.00411738	0.492592	0.00411738	0.478523	FALSE
chr10	75100642	C	T	chr10_75100642_C_T	0.0896393	0.133799	0.0896393	0.13778	0.0277676	0.123856	0.00253479	0.118915	0.00253479	0.121142	0.529371	0.264592	0.0478385	0.111361	0.0478385	0.114956	0.0149186	0.109037	0.00137842	0.099661	0.00137842	0.101813	0.0210855	0.103334	0.0210855	0.106568	FALSE
chr10	75129138	A	T	chr10_75129138_A_T	0.0476983	0.286716	0.0476983	0.295146	0.0172873	0.281706	0.000907539	0.283416	0.000907539	0.291077	0.334384	0.406875	0.0160011	0.293105	0.0160011	0.301396	0.00576921	0.323075	0.000305769	0.27671	0.000305769	0.284902	0.0122267	0.220163	0.0122267	0.226886	FALSE
chr10	75137999	C	A	chr10_75137999_C_A	-0.011099	0.725115	0.011152	0.712923	0.00842842	0.688681	-9.10044e-05	0.758864	9.14202e-05	0.745231	0.16959	0.626663	-0.00170808	0.747096	0.0017172	0.736646	0.00143399	0.679517	-1.41243e-05	0.76136	1.41959e-05	0.750199	-0.002647	0.653301	0.00265017	0.641609	FALSE
chr10	75144379	G	A	chr10_75144379_G_A	-0.0374343	0.352023	0.0374343	0.341019	0.0138828	0.400951	-0.000583827	0.357335	0.000583827	0.346583	0.344203	0.399353	-0.0127184	0.327051	0.0127184	0.318029	0.00474496	0.378984	-0.000194791	0.331694	0.000194791	0.322422	-0.00966543	0.26349	0.00966543	0.254631	FALSE
chr10	75145940	A	T	chr10_75145940_A_T	0.0428022	0.300404	0.0428022	0.310504	0.00933118	0.625373	0.000409805	0.3839	0.000409805	0.395892	0.232269	0.528749	0.00988446	0.361229	0.00988446	0.371221	0.00215532	0.580183	9.43636e-05	0.406165	9.43636e-05	0.418689	0.0106864	0.226126	0.0106864	0.234152	FALSE
chr10	75166013	T	C	chr10_75166013_T_C	0.0245112	0.448205	0.0245112	0.46213	0.00977268	0.598474	0.000254274	0.476894	0.000254274	0.492151	0.449307	0.314242	0.0114006	0.336358	0.0114006	0.345968	0.00452876	0.391857	0.000121789	0.379601	0.000121789	0.391257	0.00602601	0.36208	0.00602601	0.374037	FALSE
chr10	75166318	A	G	chr10_75166318_A_G	0.00762856	0.75823	0.00762856	0.773291	0.00506269	0.926915	3.94267e-05	0.823097	3.94267e-05	0.839374	0.693953	0.173083	0.00528629	0.480356	0.00528629	0.492888	0.0034478	0.457524	2.68391e-05	0.598861	2.68391e-05	0.613774	0.00130206	0.747872	0.00130206	0.763375	FALSE
chr10	75166945	T	C	chr10_75166945_T_C	0.00552656	0.623045	0.0140071	0.62787	0.00964358	0.604199	9.17624e-05	0.612247	0.000147024	0.618738	0.5745	0.238111	0.00281328	0.411855	0.00825395	0.415766	0.00542245	0.340023	4.9593e-05	0.448741	8.51211e-05	0.453382	0.00140051	0.564863	0.0030011	0.569832	FALSE
chr10	75167038	T	A	chr10_75167038_T_A	-0.00300662	0.874439	0.00417142	0.864085	0.00559626	0.901357	-1.86481e-05	0.897805	2.51169e-05	0.886944	0.469754	0.300451	-0.00116244	0.68438	0.00179666	0.675049	0.0025718	0.534453	-6.98807e-06	0.747691	1.05103e-05	0.736887	-0.00090668	0.789736	0.00117027	0.77984	FALSE
chr10	75187808	T	C	chr10_75187808_T_C	0.0248029	0.464135	0.0248029	0.476839	0.00964407	0.605459	0.000226049	0.502222	0.000226049	0.517751	0.839445	0.0888379	0.0208796	0.238071	0.0208796	0.245231	0.00810361	0.233427	0.000190598	0.306356	0.000190598	0.315799	0.00202137	0.657503	0.00202137	0.672393	FALSE
chr10	75187850	T	G	chr10_75187850_T_G	0.0111652	0.645885	0.0134952	0.653916	0.00693527	0.801665	6.71715e-05	0.716739	8.59855e-05	0.725702	0.850792	0.080133	0.00972434	0.371203	0.0116853	0.375563	0.00589747	0.314986	5.85163e-05	0.477613	7.43858e-05	0.483462	0.000851104	0.803919	0.000990838	0.811534	FALSE
chr10	75188028	C	A	chr10_75188028_C_A	-0.0422329	0.304778	0.0447888	0.299769	0.0129691	0.423566	-0.000546398	0.340038	0.000579663	0.334953	0.873609	0.0618413	-0.0366918	0.151212	0.0389733	0.148345	0.0113283	0.157074	-0.000474606	0.202488	0.000504299	0.199785	-0.00290423	0.575429	0.00303444	0.566223	FALSE
chr10	75188328	G	T	chr10_75188328_G_T	0.0186515	0.376595	0.0365709	0.377345	0.01151	0.496782	0.000349306	0.404169	0.000508671	0.404558	0.841353	0.0879483	0.0153381	0.190694	0.0305327	0.191053	0.0096493	0.194421	0.000288748	0.245215	0.000423629	0.246004	0.00189434	0.563595	0.00327897	0.565643	FALSE
chr10	75210855	G	C	chr10_75210855_G_C	0.0298428	0.34584	0.0389322	0.353241	0.0186121	0.262094	0.000832066	0.298683	0.000931107	0.304913	0.917306	0.027264	0.0275266	0.161847	0.0357492	0.16586	0.017092	0.0913135	0.00076524	0.170213	0.000854836	0.173968	0.00129889	0.70432	0.00165775	0.71574	FALSE
chr10	75211073	G	T	chr10_75211073_G_T	-0.00253655	0.555051	0.0186614	0.556847	0.0147688	0.354574	-2.46122e-05	0.489914	0.000259882	0.49324	0.846503	0.0839438	-0.00235459	0.297973	0.0158355	0.30015	0.0125147	0.137908	-2.33615e-05	0.300255	0.000220636	0.302665	-5.87516e-05	0.732193	0.00148467	0.735073	FALSE
chr10	75225153	C	T	chr10_75225153_C_T	-0.00909733	0.764512	0.00912629	0.755214	0.00797229	0.718832	-0.000100107	0.773767	0.000100348	0.764973	0.202914	0.572367	-0.00152194	0.754141	0.00153075	0.745916	0.0016216	0.655633	-1.67722e-05	0.76473	1.68456e-05	0.755971	-0.00215317	0.694495	0.00215634	0.685316	FALSE
chr10	75230888	G	A	chr10_75230888_G_A	0.0259765	0.463565	0.0267351	0.472923	0.0104926	0.55251	0.000280403	0.499963	0.000287377	0.510878	0.795319	0.116884	0.0205557	0.264843	0.0211532	0.269852	0.00832935	0.227339	0.000221264	0.324091	0.000226757	0.330828	0.00281849	0.590319	0.00291694	0.601003	FALSE
chr10	75235812	C	G	chr10_75235812_C_G	-0.0118029	0.463872	0.0300876	0.460261	0.0222973	0.191758	-0.00046073	0.381681	0.000789905	0.378955	0.885225	0.0516404	-0.0110551	0.258352	0.0269512	0.256238	0.0198455	0.0706315	-0.000426162	0.234938	0.000712336	0.233381	-0.000455722	0.732664	0.00165298	0.729478	FALSE
chr10	75236146	T	G	chr10_75236146_T_G	0.102865	0.118939	0.102865	0.122512	0.0238466	0.16163	0.00246475	0.124473	0.00246475	0.127152	0.895452	0.0434247	0.0922144	0.0533417	0.0922144	0.0551331	0.0213221	0.0585111	0.0022067	0.0704393	0.0022067	0.0719492	0.0056338	0.383105	0.0056338	0.39528	FALSE
chr10	75294962	C	T	chr10_75294962_C_T	-0.057321	0.242069	0.057321	0.234324	0.0248358	0.150606	-0.00148632	0.188597	0.00148632	0.184145	0.845529	0.0825018	-0.0484021	0.118068	0.0484021	0.113975	0.0209515	0.0606462	-0.00125275	0.112199	0.00125275	0.109417	-0.00452864	0.466397	0.00452864	0.452568	FALSE
chr10	75401901	T	C	chr10_75401901_T_C	0.00645147	0.524951	0.0213423	0.527074	0.0176941	0.265367	8.6581e-05	0.428366	0.000372356	0.430646	0.876852	0.0573137	0.00580577	0.271673	0.018655	0.272979	0.0154806	0.100094	7.91765e-05	0.256124	0.000324708	0.256983	0.000250885	0.743312	0.0014418	0.746232	FALSE
chr10	75402527	G	C	chr10_75402527_G_C	0.0210719	0.496056	0.0210719	0.510661	0.012194	0.461183	0.000263323	0.471061	0.000263323	0.485821	0.852919	0.0766301	0.0179958	0.251293	0.0179958	0.259118	0.010424	0.177135	0.000225086	0.282322	0.000225086	0.29157	0.00155612	0.707038	0.00155612	0.722687	FALSE
chr10	75403012	T	G	chr10_75403012_T_G	0.0254076	0.470299	0.0254076	0.483294	0.0173565	0.274064	0.00043724	0.404594	0.00043724	0.416159	0.798152	0.118535	0.0204909	0.260418	0.0204909	0.267974	0.0138777	0.118671	0.000353221	0.252991	0.000353221	0.260656	0.00274068	0.589905	0.00274068	0.605709	FALSE
chr10	75403257	A	G	chr10_75403257_A_G	0.0403987	0.303717	0.0403987	0.313725	0.0122326	0.458781	0.000494191	0.333788	0.000494191	0.344773	0.775451	0.132974	0.0314168	0.160201	0.0314168	0.165257	0.00949057	0.196088	0.000384494	0.207756	0.000384494	0.214582	0.00502088	0.405745	0.00502088	0.419299	FALSE
chr10	75409224	C	T	chr10_75409224_C_T	0.0578949	0.248148	0.0578949	0.255561	0.0203051	0.212775	0.0012569	0.22446	0.0012569	0.230807	0.950425	0.00783509	0.0549197	0.109719	0.0549197	0.113679	0.0192886	0.0698158	0.0011916	0.124671	0.0011916	0.12799	0.00205948	0.653417	0.00205948	0.668632	FALSE
chr10	75409330	G	C	chr10_75409330_G_C	0.0140483	0.567091	0.0168828	0.579215	0.0117818	0.481516	0.000176748	0.533277	0.000209992	0.545509	0.950684	0.00765194	0.0133898	0.282342	0.0160644	0.28895	0.0112047	0.161264	0.00016846	0.313827	0.000199829	0.320859	0.000409673	0.879155	0.000498595	0.890064	FALSE
chr10	75409513	C	G	chr10_75409513_C_G	0.0023982	0.552562	0.018725	0.549702	0.0151265	0.346722	2.04046e-05	0.487461	0.000277974	0.484237	0.951646	0.00735123	0.00222147	0.279489	0.017777	0.278011	0.0143833	0.114181	1.85038e-05	0.285461	0.000263795	0.283483	6.51031e-05	0.860427	0.000693904	0.856408	FALSE
chr10	76140174	T	C	chr10_76140174_T_C	0.0777877	0.158556	0.0777877	0.16378	0.0191875	0.2368	0.00144369	0.17381	0.00144369	0.177938	0.472126	0.29779	0.0392115	0.139999	0.0392115	0.144657	0.00884653	0.213481	0.000708534	0.151207	0.000708534	0.155488	0.0185862	0.119636	0.0185862	0.123693	FALSE
chr10	76140184	G	A	chr10_76140184_G_A	-0.0555728	0.239592	0.0555728	0.232324	0.0154232	0.328892	-0.000864191	0.255815	0.000864191	0.249136	0.446496	0.315719	-0.0253988	0.206971	0.0253988	0.200789	0.00702132	0.271808	-0.000402161	0.222627	0.000402161	0.215929	-0.0136796	0.181577	0.0136796	0.175707	FALSE
chr10	76140186	C	T	chr10_76140186_C_T	-0.0327662	0.418587	0.0327662	0.407285	0.0104741	0.554715	-0.000357563	0.465696	0.000357563	0.452567	0.445829	0.316277	-0.0144205	0.333875	0.0144205	0.324819	0.00469291	0.377075	-0.000158977	0.378843	0.000158977	0.368403	-0.00827286	0.33192	0.00827286	0.321736	FALSE
chr10	76140449	T	C	chr10_76140449_T_C	-0.0583783	0.247955	0.0583783	0.24076	0.0196144	0.241128	-0.00134394	0.232045	0.00134394	0.22665	0.278741	0.470741	-0.0143736	0.313723	0.0143736	0.304271	0.00497309	0.360053	-0.000307696	0.273377	0.000307696	0.264982	-0.0147911	0.183113	0.0147911	0.177306	FALSE
chr10	76140491	T	C	chr10_76140491_T_C	0.0241123	0.45685	0.0241123	0.471152	0.0118501	0.478912	0.000294182	0.446578	0.000294182	0.460869	0.271901	0.478889	0.00660247	0.438812	0.00660247	0.450646	0.00329558	0.476715	8.29831e-05	0.433172	8.29831e-05	0.445893	0.00599743	0.364882	0.00599743	0.377156	FALSE
chr10	76618590	G	T	chr10_76618590_G_T	-0.00182297	0.843643	0.00510502	0.836367	0.00769153	0.741103	-1.88347e-05	0.843902	3.89801e-05	0.835904	0.215387	0.554328	-0.000344299	0.75362	0.00110012	0.746812	0.00163289	0.649314	-3.62994e-06	0.77065	8.26922e-06	0.763122	-0.000403322	0.763551	0.00131794	0.755706	FALSE
chr10	76618975	A	G	chr10_76618975_A_G	0.0729317	0.168489	0.0729317	0.173503	0.0159104	0.316019	0.0011865	0.201311	0.0011865	0.206456	0.124258	0.712466	0.00974883	0.374365	0.00974883	0.384743	0.00207257	0.604676	0.000166246	0.340322	0.000166246	0.350707	0.0167649	0.136666	0.0167649	0.140789	FALSE
chr10	76632560	A	G	chr10_76632560_A_G	-0.185249	0.0628403	0.185249	0.0613865	0.0382866	0.0654342	-0.00757848	0.0629916	0.00757848	0.0619182	0.822407	0.10103	-0.15163	0.0325209	0.15163	0.0319649	0.03151	0.027862	-0.0062112	0.0381292	0.0062112	0.0374978	-0.0192658	0.155103	0.0192658	0.150365	TRUE
chr10	76736674	C	T	chr10_76736674_C_T	-0.778622	0.00147411	0.778622	0.00138449	0.107855	0.00381093	-0.0863161	0.00214204	0.0863161	0.00205303	0.658463	0.188428	-0.518931	0.00153185	0.518931	0.00154481	0.0713666	0.00310985	-0.0576006	0.00164198	0.0576006	0.00159038	-0.165017	0.00182483	0.165017	0.00166931	TRUE
chr10	76882383	A	G	chr10_76882383_A_G	0.192098	0.0553466	0.192098	0.0566825	0.0211383	0.201887	0.00435122	0.100588	0.00435122	0.102665	0.752992	0.143093	0.140084	0.0337655	0.140084	0.0352082	0.0158581	0.0979407	0.00315727	0.0656821	0.00315727	0.0672707	0.0304524	0.0815234	0.0304524	0.0837419	FALSE
chr10	76882488	C	T	chr10_76882488_C_T	-0.0657855	0.222033	0.0657855	0.215818	0.0189382	0.237407	-0.00125565	0.220476	0.00125565	0.215084	0.717497	0.161346	-0.0448271	0.131169	0.0448271	0.127249	0.0135708	0.122691	-0.000851459	0.146573	0.000851459	0.142864	-0.0115169	0.255152	0.0115169	0.247358	FALSE
chr10	77042041	A	G	chr10_77042041_A_G	0.0688369	0.183559	0.0688369	0.18891	0.0255419	0.145181	0.00184859	0.155613	0.00184859	0.159112	0.571191	0.241685	0.0386811	0.135985	0.0386811	0.14021	0.014541	0.111349	0.00103444	0.121424	0.00103444	0.124397	0.0160011	0.149211	0.0160011	0.153924	FALSE
chr10	77112038	T	C	chr10_77112038_T_C	0.0587436	0.240958	0.0587436	0.249152	0.0229442	0.174893	0.00153563	0.201175	0.00153563	0.207301	0.566604	0.244816	0.0326779	0.171316	0.0326779	0.177466	0.0129084	0.13232	0.000851313	0.154394	0.000851313	0.159283	0.0135097	0.197598	0.0135097	0.204155	FALSE
chr10	77711668	G	C	chr10_77711668_G_C	0.0300005	0.371935	0.0343634	0.379188	0.0198743	0.221469	0.000565639	0.306658	0.000673176	0.3108	0.82735	0.0971148	0.0248867	0.191115	0.0285382	0.194887	0.0164733	0.0915267	0.000470093	0.184616	0.000560095	0.187178	0.00272163	0.559221	0.00302968	0.568301	FALSE
chr10	77711673	C	G	chr10_77711673_C_G	0.0882655	0.14626	0.0882655	0.15057	0.0224381	0.18695	0.00221511	0.148742	0.00221511	0.151994	0.830887	0.0945563	0.0737816	0.0722753	0.0737816	0.0745694	0.018632	0.0770083	0.00185328	0.0889925	0.00185328	0.0908336	0.00797275	0.297077	0.00797275	0.306709	FALSE
chr10	77790154	G	C	chr10_77790154_G_C	-0.00096299	0.716416	0.0100138	0.722861	0.00598921	0.881307	2.47513e-06	0.785718	5.65482e-05	0.793853	0.386444	0.366364	-0.000732741	0.562785	0.00443685	0.569824	0.00230416	0.567119	-6.24729e-07	0.649344	2.48414e-05	0.657075	-0.000201661	0.627041	0.00249139	0.633046	FALSE
chr10	77799356	G	A	chr10_77799356_G_A	-0.05003	0.208204	0.0710262	0.204722	0.0171091	0.292884	-0.00114903	0.235459	0.00135985	0.232006	0.45972	0.308888	-0.0198627	0.20121	0.0305912	0.196666	0.00745868	0.259112	-0.000452896	0.215678	0.000560622	0.211363	-0.0128412	0.159943	0.0174556	0.156724	FALSE
chr10	77801416	A	G	chr10_77801416_A_G	-0.00178481	0.942403	0.00179334	0.942529	0.00887607	0.657804	-1.42803e-05	0.942654	1.43347e-05	0.941278	0.668908	0.188658	-0.0012488	0.80708	0.00125445	0.798001	0.00600294	0.314297	-9.98513e-06	0.822218	1.00211e-05	0.812219	-0.000296934	0.940058	0.000296934	0.935914	FALSE
chr10	77801612	A	G	chr10_77801612_A_G	0.330684	0.0149807	0.330684	0.0153274	0.0278864	0.126282	0.00901878	0.0385034	0.00901878	0.0387408	0.785471	0.120687	0.262018	0.00866253	0.262018	0.00889816	0.0215734	0.0582237	0.00702935	0.0240003	0.00702935	0.0244342	0.0426648	0.0352429	0.0426648	0.0359244	TRUE
chr10	77801631	C	T	chr10_77801631_C_T	0.0889215	0.0888182	0.126155	0.090187	0.0221233	0.183016	0.00205741	0.111877	0.00281698	0.113214	0.757974	0.137894	0.0684439	0.0502095	0.09729	0.0508931	0.0167693	0.0883367	0.00158296	0.0722595	0.00217143	0.0730238	0.0117757	0.138592	0.0167426	0.14153	FALSE
chr10	77832558	T	A	chr10_77832558_T_A	0.00630448	0.627594	0.0137323	0.634498	0.0072452	0.778294	5.14801e-05	0.676024	9.84335e-05	0.684159	0.103928	0.750973	0.000789739	0.700579	0.00167297	0.706523	0.00075013	0.803054	6.36303e-06	0.730163	1.19462e-05	0.736182	0.00137987	0.565295	0.00302809	0.571842	FALSE
chr10	77836272	T	G	chr10_77836272_T_G	-0.00529481	0.799852	0.00684524	0.789187	0.00464193	0.965931	-2.80164e-05	0.873656	3.38506e-05	0.862895	0.841634	0.0848085	-0.00452612	0.485334	0.00584204	0.478015	0.00391405	0.425901	-2.40593e-05	0.623479	2.9011e-05	0.613541	-0.000419201	0.898053	0.000520825	0.887751	FALSE
chr10	77836377	C	T	chr10_77836377_C_T	-0.0719639	0.162733	0.0831011	0.159709	0.0208596	0.214108	-0.00185062	0.169961	0.00197247	0.167774	0.848797	0.0765632	-0.061827	0.0791107	0.0713858	0.0778027	0.0177302	0.0838526	-0.0015909	0.100187	0.00169548	0.0990768	-0.00552424	0.38127	0.00629595	0.372696	FALSE
chr10	77836454	G	A	chr10_77836454_G_A	-0.0561936	0.271985	0.0561936	0.264965	0.0134382	0.406291	-0.000832025	0.32157	0.000832025	0.313789	0.851628	0.0728435	-0.0466479	0.141414	0.0466479	0.137179	0.0114068	0.157055	-0.00068726	0.195386	0.00068726	0.190383	-0.00502088	0.471937	0.00502088	0.459784	FALSE
chr10	77836531	C	T	chr10_77836531_C_T	-0.220339	0.0438346	0.220339	0.0428558	0.0243147	0.156299	-0.00572363	0.0742113	0.00572363	0.0727761	0.841337	0.0800732	-0.189092	0.0214477	0.189092	0.0206453	0.0205627	0.0629034	-0.00493589	0.0437465	0.00493589	0.0427111	-0.0170681	0.153084	0.0170681	0.148545	TRUE
chr10	77836820	T	C	chr10_77836820_T_C	-0.0047281	0.73061	0.00936601	0.721417	0.00536062	0.92262	-1.98461e-05	0.803418	5.14339e-05	0.79382	0.751719	0.140897	-0.00322628	0.43364	0.00715326	0.427141	0.00407153	0.414932	-1.29385e-05	0.558007	3.96843e-05	0.550165	-0.000839989	0.776643	0.00124331	0.766299	FALSE
chr10	77836917	A	G	chr10_77836917_A_G	-0.00616794	0.754221	0.00855775	0.750565	0.00405668	0.986123	-2.76725e-05	0.862467	3.64489e-05	0.859434	0.70756	0.166553	-0.00454107	0.488097	0.00619244	0.485533	0.00284856	0.508306	-1.98797e-05	0.643297	2.59405e-05	0.640128	-0.000908268	0.773121	0.00127666	0.769894	FALSE
chr10	77837437	C	T	chr10_77837437_C_T	-0.00486186	0.68673	0.0114446	0.680379	0.0083482	0.695266	-4.05406e-05	0.697639	9.56096e-05	0.690597	0.570483	0.240892	-0.00231002	0.458271	0.0063253	0.454297	0.00474871	0.371505	-1.90716e-05	0.50976	5.26451e-05	0.504623	-0.00129412	0.611537	0.0026343	0.605882	FALSE
chr10	77846683	A	C	chr10_77846683_A_C	0.00160127	0.70823	0.0103049	0.705316	0.00834674	0.694548	1.9398e-05	0.733216	8.28397e-05	0.729996	0.692102	0.180401	0.000773908	0.464256	0.00715611	0.461679	0.00576021	0.321423	1.08123e-05	0.526036	5.71445e-05	0.52322	0.000323928	0.711606	0.00173714	0.709445	FALSE
chr10	77847334	G	A	chr10_77847334_G_A	-0.0367736	0.359518	0.0367736	0.348266	0.00727245	0.777494	-0.000280225	0.48762	0.000280225	0.472727	0.482614	0.29192	-0.0174456	0.270346	0.0174456	0.26243	0.00349718	0.455395	-0.000132132	0.37657	0.000132132	0.365502	-0.00911603	0.279386	0.00911603	0.269699	FALSE
chr10	77865724	C	T	chr10_77865724_C_T	-0.0649141	0.0759362	0.145816	0.0758112	0.0294618	0.11038	-0.00240473	0.0818636	0.00460442	0.0818451	0.496218	0.284217	-0.0357908	0.0751662	0.0760996	0.0750299	0.0148957	0.109581	-0.00134258	0.0741398	0.00243597	0.0739719	-0.014229	0.0540693	0.0348588	0.0535743	FALSE
chr10	77865869	C	T	chr10_77865869_C_T	-0.0322153	0.400104	0.0322153	0.388218	0.0108578	0.531437	-0.000349992	0.436762	0.000349992	0.423112	0.501077	0.280913	-0.0164547	0.289014	0.0164547	0.280733	0.00544819	0.337473	-0.000178965	0.335477	0.000178965	0.325041	-0.00779809	0.320333	0.00779809	0.310512	FALSE
chr10	77866037	T	C	chr10_77866037_T_C	-0.050722	0.309505	0.050722	0.30156	0.0335684	0.0852386	-0.00183143	0.20234	0.00183143	0.197382	0.495441	0.284296	-0.0255487	0.243328	0.0255487	0.236356	0.0166128	0.0902328	-0.000922953	0.169322	0.000922953	0.16488	-0.0127158	0.238512	0.0127158	0.232227	FALSE
chr10	77866771	T	C	chr10_77866771_T_C	0.0669706	0.199309	0.0669706	0.205898	0.0199125	0.235505	0.00159649	0.197412	0.00159649	0.202844	0.226529	0.539188	0.0146941	0.29376	0.0146941	0.302851	0.00458233	0.392688	0.000362737	0.253799	0.000362737	0.261774	0.0166172	0.148048	0.0166172	0.153239	FALSE
chr10	77874049	G	A	chr10_77874049_G_A	0.110498	0.0933074	0.125134	0.0951126	0.0282843	0.124582	0.00378349	0.0974448	0.00401125	0.0985253	0.629381	0.211641	0.0714379	0.0660148	0.0795091	0.067462	0.0180471	0.0821102	0.00243739	0.071643	0.00256299	0.0726908	0.0222827	0.0884983	0.0255601	0.0902204	FALSE
chr10	77874087	G	A	chr10_77874087_G_A	-0.0736529	0.186778	0.0736529	0.181383	0.0161136	0.317952	-0.00122491	0.221229	0.00122491	0.215666	0.585479	0.235173	-0.0420094	0.135504	0.0420094	0.130927	0.00941188	0.199888	-0.000697609	0.166513	0.000697609	0.161688	-0.0165553	0.157116	0.0165553	0.152286	FALSE
chr10	77877927	G	A	chr10_77877927_G_A	0.0852075	0.0869033	0.131993	0.0887555	0.0240021	0.170252	0.00193758	0.108096	0.00349013	0.109358	0.695737	0.176386	0.0620452	0.0548779	0.0938354	0.0562086	0.0169812	0.0918799	0.0014631	0.074021	0.00251805	0.0749141	0.013524	0.103489	0.0218762	0.105946	FALSE
chr10	77877951	C	T	chr10_77877951_C_T	-0.0916812	0.144866	0.0916812	0.140493	0.0190396	0.237823	-0.00166494	0.167759	0.00166494	0.163896	0.683202	0.183424	-0.0613982	0.0921599	0.0613982	0.0888976	0.0130357	0.130604	-0.00111684	0.116336	0.00111684	0.1133	-0.0171062	0.154249	0.0171062	0.149394	FALSE
chr10	77878233	T	C	chr10_77878233_T_C	-0.15306	0.0774774	0.15306	0.0750464	0.0494358	0.0370175	-0.00796881	0.0533097	0.00796881	0.052549	0.645294	0.202305	-0.101873	0.055228	0.101873	0.0531868	0.0316147	0.0274889	-0.00526861	0.0401089	0.00526861	0.0392474	-0.0293869	0.077648	0.0293869	0.0752043	TRUE
chr10	77926038	G	A	chr10_77926038_G_A	0.0221361	0.516872	0.0221361	0.5299	0.007319	0.758449	0.000221157	0.594235	0.000221157	0.608983	0.651476	0.201985	0.0150725	0.325529	0.0150725	0.334242	0.00484221	0.37599	0.000153467	0.419526	0.000153467	0.431037	0.00406974	0.500513	0.00406974	0.51447	FALSE
chr10	77926075	G	A	chr10_77926075_G_A	-0.0182796	0.581693	0.0185995	0.571004	0.011223	0.511977	-0.000225337	0.569431	0.000228182	0.558633	0.671888	0.191916	-0.0125149	0.373517	0.0127274	0.366166	0.00759512	0.25181	-0.000155174	0.401985	0.000157064	0.393789	-0.00323293	0.570236	0.0033155	0.559378	FALSE
chr10	77926710	C	T	chr10_77926710_C_T	0.00332829	0.54118	0.0208905	0.54623	0.0214002	0.194213	7.36419e-05	0.423942	0.000441595	0.430049	0.908633	0.0330966	0.00273156	0.288845	0.0191303	0.293299	0.0194223	0.0689947	6.04239e-05	0.250941	0.000404002	0.255389	0.000266764	0.815199	0.000927323	0.820977	FALSE
chr10	77970990	G	C	chr10_77970990_G_C	-0.0100969	0.723267	0.0100969	0.708211	0.004601	0.967706	-4.62097e-05	0.831677	4.62097e-05	0.815988	0.204314	0.56926	-0.00216318	0.670847	0.00216318	0.657643	0.000957218	0.762259	-1.00167e-05	0.766632	1.00167e-05	0.751797	-0.00259777	0.629914	0.00259777	0.615193	FALSE
chr10	77971601	A	G	chr10_77971601_A_G	-0.0232076	0.531997	0.0232076	0.519358	0.0222405	0.184995	-0.000467952	0.442541	0.000467952	0.431816	0.258833	0.493019	-0.0059806	0.536075	0.0059806	0.523907	0.00571899	0.323226	-0.000121678	0.455297	0.000121678	0.442874	-0.00588469	0.440187	0.00588469	0.428558	FALSE
chr10	78029043	G	C	chr10_78029043_G_C	0.158512	0.0603362	0.158512	0.0616366	0.0399804	0.0613812	0.0068144	0.0554216	0.0068144	0.0561718	0.878252	0.055081	0.140199	0.0276977	0.140199	0.028545	0.0352562	0.0223595	0.00603025	0.0310142	0.00603025	0.0316593	0.0101958	0.235869	0.0101958	0.243942	TRUE
chr10	78029070	T	C	chr10_78029070_T_C	-0.00166314	0.631922	0.0139734	0.632551	0.00635239	0.837959	-1.41498e-05	0.696088	9.61678e-05	0.697686	0.878356	0.0555044	-0.00148675	0.350101	0.0121731	0.35092	0.00553962	0.332546	-1.21558e-05	0.4609	8.33765e-05	0.462139	-9.52729e-05	0.808188	0.000994014	0.809809	FALSE
chr10	78029704	C	T	chr10_78029704_C_T	0.0950952	0.130562	0.0950952	0.134278	0.0349026	0.0832141	0.00387857	0.099519	0.00387857	0.101507	0.933303	0.0165374	0.0882681	0.0559372	0.0882681	0.0576511	0.0324255	0.0271191	0.00357995	0.0543404	0.00357995	0.0555609	0.00403957	0.485059	0.00403957	0.498326	FALSE
chr10	78029831	C	T	chr10_78029831_C_T	0.00658592	0.6904	0.0103305	0.698233	0.0153516	0.332724	0.000104786	0.583538	0.000152424	0.592595	0.917516	0.0264668	0.00605909	0.371992	0.00953989	0.376591	0.014048	0.116599	9.63267e-05	0.348696	0.000140608	0.354211	0.000327104	0.889093	0.000470013	0.89598	FALSE
chr10	78029899	C	A	chr10_78029899_C_A	0.0629483	0.210179	0.0629483	0.216634	0.0394748	0.0636514	0.00277122	0.126585	0.00277122	0.129311	0.91002	0.0319062	0.0576112	0.0949974	0.0576112	0.0979263	0.0359933	0.0212137	0.00253647	0.0705189	0.00253647	0.0721289	0.00295981	0.558135	0.00295981	0.572722	FALSE
chr10	78033793	A	G	chr10_78033793_A_G	-0.159794	0.0668501	0.177635	0.0666501	0.0259217	0.139919	-0.00469407	0.0880726	0.00503151	0.0874635	0.892837	0.041653	-0.146497	0.029965	0.161442	0.0295722	0.0232602	0.0509142	-0.00429985	0.0496475	0.00458251	0.0492285	-0.00708513	0.300539	0.00873652	0.29445	TRUE
chr10	78033930	C	T	chr10_78033930_C_T	0.0333142	0.38197	0.0333142	0.392915	0.00874164	0.666284	0.000287606	0.462739	0.000287606	0.477066	0.89	0.0444253	0.0298261	0.184844	0.0298261	0.190838	0.00779498	0.244362	0.000257636	0.274253	0.000257636	0.28317	0.00184194	0.675021	0.00184194	0.690435	FALSE
chr10	78034119	C	T	chr10_78034119_C_T	0.016827	0.561222	0.016827	0.575821	0.00570003	0.898243	9.85691e-05	0.67359	9.85691e-05	0.690621	0.866113	0.065485	0.0144756	0.298843	0.0144756	0.308011	0.00495689	0.363913	8.53271e-05	0.433648	8.53271e-05	0.446321	0.00120203	0.761579	0.00120203	0.775927	FALSE
chr10	78034124	C	T	chr10_78034124_C_T	-0.00351116	0.730009	0.00946715	0.728996	0.0078841	0.728298	-4.73638e-05	0.740459	8.40906e-05	0.738464	0.864576	0.0670257	-0.00328184	0.44208	0.00818941	0.441815	0.00684992	0.278898	-4.29204e-05	0.50824	7.3209e-05	0.507503	-0.000109564	0.862764	0.000665322	0.863937	FALSE
chr10	78034315	C	A	chr10_78034315_C_A	-0.0329752	0.317919	0.0446213	0.313308	0.015322	0.333815	-0.000555285	0.325012	0.000724811	0.320677	0.793166	0.12035	-0.0259403	0.172945	0.035075	0.169768	0.0121323	0.143381	-0.000436179	0.201942	0.000569148	0.199246	-0.00409673	0.435071	0.00556076	0.42748	FALSE
chr10	78041980	A	T	chr10_78041980_A_T	0.0608663	0.209609	0.0608663	0.216065	0.0343306	0.0826504	0.00217267	0.135736	0.00217267	0.138607	0.310432	0.4339	0.0197215	0.241347	0.0197215	0.248955	0.0107371	0.171987	0.0007101	0.158104	0.0007101	0.162554	0.0157311	0.148815	0.0157311	0.153296	FALSE
chr10	78042266	C	T	chr10_78042266_C_T	0.00861695	0.731449	0.00861695	0.746263	0.00374148	0.994491	3.07496e-05	0.855534	3.07496e-05	0.870719	0.211052	0.561292	0.00196879	0.66458	0.00196879	0.677646	0.000783367	0.797765	7.04979e-06	0.777924	7.04979e-06	0.792446	0.0021357	0.64128	0.0021357	0.655944	FALSE
chr10	78047385	A	G	chr10_78047385_A_G	0.0329331	0.359123	0.0353425	0.368326	0.01463	0.361446	0.000508278	0.350715	0.000534864	0.358	0.832382	0.0931903	0.0269877	0.185696	0.0290593	0.190268	0.0121825	0.143382	0.000417987	0.212643	0.000440844	0.217167	0.00306461	0.538274	0.00327421	0.550412	FALSE
chr10	78205441	C	T	chr10_78205441_C_T	-0.0343003	0.378108	0.0343003	0.366496	0.00972718	0.601419	-0.000327089	0.447441	0.000327089	0.433082	0.458482	0.309199	-0.0158296	0.291439	0.0158296	0.283237	0.00442939	0.391662	-0.000150216	0.35416	0.000150216	0.343848	-0.0086873	0.292502	0.0086873	0.282793	FALSE
chr10	78205498	C	G	chr10_78205498_C_G	0.0208314	0.50611	0.0208314	0.520401	0.017602	0.274572	0.000362904	0.424198	0.000362904	0.436966	0.465121	0.304722	0.00937861	0.38019	0.00937861	0.390931	0.00814396	0.235798	0.000161656	0.338982	0.000161656	0.349304	0.00538133	0.407248	0.00538133	0.420303	FALSE
chr10	78205585	C	T	chr10_78205585_C_T	-0.0960629	0.125421	0.0960629	0.121955	0.0195692	0.231901	-0.00197733	0.150864	0.00197733	0.147415	0.440761	0.321574	-0.0417214	0.131872	0.0417214	0.127688	0.00846693	0.224024	-0.00084383	0.141937	0.00084383	0.138379	-0.0252965	0.0839745	0.0252965	0.0821019	FALSE
chr10	78303517	A	C	chr10_78303517_A_C	0.0151165	0.581672	0.0185502	0.589118	0.0208711	0.203534	0.000362507	0.454984	0.000429715	0.461672	0.934732	0.014867	0.0139005	0.316396	0.0171252	0.321558	0.019492	0.0686688	0.00033323	0.270747	0.000396348	0.27571	0.000628801	0.837654	0.00077171	0.847022	FALSE
chr10	78320890	A	G	chr10_78320890_A_G	-0.0141793	0.436279	0.027758	0.431072	0.00957199	0.609186	-0.00017788	0.484407	0.000285843	0.479228	0.429466	0.32795	-0.00532185	0.341956	0.0118244	0.33829	0.00419316	0.414135	-6.8828e-05	0.393786	0.000123336	0.389389	-0.00398399	0.345412	0.00703273	0.341561	FALSE
chr10	78320907	C	T	chr10_78320907_C_T	0.0220181	0.427574	0.029182	0.43479	0.0102596	0.566593	0.000320722	0.460573	0.000378597	0.467287	0.424199	0.331828	0.00918954	0.363561	0.0122055	0.369743	0.00432517	0.403339	0.000129922	0.394824	0.000154287	0.402593	0.00606571	0.339718	0.00780285	0.346767	FALSE
chr10	78321109	C	T	chr10_78321109_C_T	-0.0139778	0.558799	0.0193127	0.555856	0.0109811	0.524106	-0.000216655	0.544578	0.00025985	0.541325	0.260932	0.49117	-0.00377335	0.523005	0.00505682	0.520731	0.00293189	0.510361	-5.73568e-05	0.518352	6.77426e-05	0.515776	-0.00346317	0.458777	0.00488273	0.456404	FALSE
chr10	78362689	T	C	chr10_78362689_T_C	-0.0568524	0.24148	0.0568524	0.234001	0.0148104	0.357786	-0.000911686	0.270278	0.000911686	0.262328	0.720301	0.162699	-0.0417578	0.138236	0.0417578	0.133773	0.0107979	0.17214	-0.000678048	0.176558	0.000678048	0.171584	-0.00857932	0.292599	0.00857932	0.28296	FALSE
chr10	78362720	A	G	chr10_78362720_A_G	0.0625779	0.202699	0.0625779	0.209318	0.0166994	0.301668	0.00105818	0.220189	0.00105818	0.22619	0.710004	0.168632	0.0446352	0.117844	0.0446352	0.121648	0.0119701	0.150379	0.000759815	0.146288	0.000759815	0.149879	0.0100846	0.237013	0.0100846	0.245848	FALSE
chr10	78406739	A	G	chr10_78406739_A_G	0.00926531	0.675377	0.0110314	0.68453	0.00500635	0.936381	5.28443e-05	0.770281	5.93607e-05	0.779799	0.395163	0.352685	0.00346937	0.519038	0.00425416	0.526399	0.00196431	0.607038	1.99673e-05	0.630318	2.2863e-05	0.63813	0.00221509	0.576328	0.00276768	0.585115	FALSE
chr10	78406897	A	G	chr10_78406897_A_G	0.089378	0.150413	0.089378	0.155068	0.0187061	0.268716	0.00224239	0.177287	0.00224239	0.181612	0.501697	0.280915	0.0446775	0.128011	0.0446775	0.132275	0.00935289	0.209829	0.00112878	0.14648	0.00112878	0.151012	0.0214348	0.112338	0.0214348	0.116394	FALSE
chr10	78407391	G	C	chr10_78407391_G_C	0.00350959	0.731216	0.00912602	0.73744	0.0124135	0.44955	3.61952e-05	0.664841	0.000111907	0.669637	0.6306	0.211655	0.00255719	0.484328	0.00587769	0.488106	0.00781075	0.242754	2.71253e-05	0.471349	7.18091e-05	0.475325	0.000495419	0.700148	0.00174032	0.704775	FALSE
chr10	78438102	G	A	chr10_78438102_G_A	-0.0391478	0.216364	0.0607997	0.211727	0.0154163	0.330602	-0.000521695	0.240601	0.000935749	0.236852	0.49487	0.284121	-0.0184969	0.175667	0.0303302	0.172192	0.0077023	0.247181	-0.00024403	0.19784	0.000470321	0.194151	-0.0101926	0.165515	0.0147403	0.161775	FALSE
chr10	78438412	G	A	chr10_78438412_G_A	-0.0247165	0.48411	0.0247165	0.470184	0.00902701	0.647573	-0.000219576	0.551082	0.000219576	0.535402	0.325606	0.415933	-0.00755272	0.454388	0.00755272	0.442442	0.002955	0.499462	-6.76787e-05	0.50376	6.76787e-05	0.490644	-0.00655001	0.382621	0.00655001	0.371081	FALSE
chr10	78541949	G	T	chr10_78541949_G_T	-0.173517	0.0568225	0.173517	0.0556334	0.0385056	0.0660789	-0.00709421	0.055449	0.00709421	0.0547913	0.43705	0.321759	-0.0741184	0.0733717	0.0741184	0.0708679	0.0164248	0.0919986	-0.00297066	0.0589382	0.00297066	0.0577608	-0.0434683	0.0380562	0.0434683	0.036984	FALSE
chr10	78541987	C	T	chr10_78541987_C_T	-0.105583	0.154991	0.105583	0.151358	0.0280849	0.121127	-0.00333886	0.145996	0.00333886	0.142696	0.449405	0.313707	-0.0459909	0.154551	0.0459909	0.150239	0.0126159	0.136665	-0.00145286	0.133643	0.00145286	0.130682	-0.0257062	0.118945	0.0257062	0.11527	FALSE
chr10	78756906	A	G	chr10_78756906_A_G	-0.0454373	0.31701	0.0454373	0.308301	0.0114197	0.502361	-0.00057762	0.371026	0.00057762	0.360207	0.449175	0.314606	-0.0212089	0.260087	0.0212089	0.252622	0.00515874	0.352265	-0.000271894	0.305576	0.000271894	0.296891	-0.0113629	0.240654	0.0113629	0.234165	FALSE
chr10	78757180	C	T	chr10_78757180_C_T	-0.0737983	0.175704	0.0737983	0.170584	0.0148354	0.353914	-0.00111569	0.219997	0.00111569	0.214299	0.56242	0.246387	-0.0413298	0.133003	0.0413298	0.128838	0.00824618	0.230016	-0.000616366	0.170183	0.000616366	0.165695	-0.0167712	0.145542	0.0167712	0.140897	FALSE
chr10	78757283	G	C	chr10_78757283_G_C	-0.0371386	0.40634	0.0371386	0.395816	0.0174442	0.276335	-0.000638226	0.369873	0.000638226	0.359443	0.587129	0.23258	-0.0222408	0.272677	0.0222408	0.264773	0.010066	0.18361	-0.000375466	0.269234	0.000375466	0.261361	-0.00752338	0.371294	0.00752338	0.361261	FALSE
chr10	78945466	T	G	chr10_78945466_T_G	-0.00498963	0.771192	0.00806076	0.761313	0.00625047	0.855068	-3.20438e-05	0.808781	5.44359e-05	0.798141	0.182251	0.604223	-0.000942821	0.726135	0.00152253	0.717881	0.00115909	0.725762	-6.21374e-06	0.765873	1.04404e-05	0.757022	-0.00116392	0.685155	0.00197374	0.675781	FALSE
chr10	78964582	G	A	chr10_78964582_G_A	0.0101181	0.636752	0.0128589	0.64737	0.0147391	0.358465	0.000185782	0.530694	0.000207674	0.542364	0.052462	0.862329	0.000616075	0.796618	0.000709643	0.80666	0.00080952	0.794502	1.09946e-05	0.726312	1.17419e-05	0.737296	0.00185941	0.631705	0.00225003	0.641941	FALSE
chr10	78981237	G	C	chr10_78981237_G_C	-0.00860305	0.706577	0.0106231	0.696704	0.0109636	0.526815	-9.66919e-05	0.671184	0.000116212	0.660376	0.184817	0.602481	-0.00161831	0.680103	0.00195025	0.672171	0.00205129	0.595785	-1.83689e-05	0.660722	2.15764e-05	0.65215	-0.00195786	0.624166	0.00253902	0.614345	FALSE
chr10	78981434	C	A	chr10_78981434_C_A	0.00562337	0.655397	0.012233	0.662055	0.00897707	0.648836	5.14486e-05	0.65805	0.000109511	0.665929	0.2181	0.549466	0.00116534	0.608343	0.00269253	0.613676	0.00200324	0.605138	1.11082e-05	0.622072	2.45236e-05	0.628818	0.00152754	0.551483	0.00315353	0.557819	FALSE
chr10	78981448	C	T	chr10_78981448_C_T	-0.036837	0.373324	0.0373281	0.365297	0.00895222	0.651648	-0.00033815	0.473635	0.000342457	0.463597	0.217911	0.549658	-0.00834338	0.439743	0.00844221	0.431417	0.00197881	0.605256	-7.79061e-05	0.492772	7.87728e-05	0.483577	-0.008962	0.297594	0.00909538	0.290587	FALSE
chr10	78992576	G	A	chr10_78992576_G_A	-0.103348	0.144389	0.113519	0.143126	0.027169	0.156006	-0.00445141	0.142751	0.00456103	0.141911	0.295492	0.45188	-0.0401001	0.191214	0.042497	0.18774	0.0086956	0.23941	-0.00164094	0.165094	0.00166678	0.163212	-0.026054	0.105699	0.0285088	0.104278	FALSE
chr10	78992598	C	T	chr10_78992598_C_T	-0.124543	0.091554	0.124543	0.0893374	0.0197798	0.227102	-0.00257406	0.125752	0.00257406	0.123377	0.298384	0.448784	-0.0400408	0.152003	0.0400408	0.146775	0.00619876	0.311203	-0.000861157	0.156766	0.000861157	0.152362	-0.0312686	0.0627388	0.0312686	0.0611498	FALSE
chr10	78992956	C	G	chr10_78992956_C_G	-0.0144611	0.566612	0.0191842	0.561121	0.0157356	0.322686	-0.000243302	0.498092	0.000310069	0.494063	0.29893	0.447251	-0.00406528	0.507104	0.00599237	0.502943	0.00468708	0.378775	-7.10702e-05	0.463633	9.79499e-05	0.45946	-0.0036553	0.462765	0.00492878	0.457507	FALSE
chr10	79007449	A	G	chr10_79007449_A_G	0.376549	0.0110888	0.376549	0.011636	0.0551724	0.0289149	0.0209811	0.0159311	0.0209811	0.0161786	0.487184	0.290343	0.18498	0.017109	0.18498	0.0176863	0.0263954	0.0398273	0.0101516	0.0172914	0.0101516	0.017731	0.0948521	0.00706427	0.0948521	0.00742115	TRUE
chr10	79025810	G	A	chr10_79025810_G_A	-0.048339	0.294002	0.048339	0.286456	0.0146946	0.362388	-0.000818164	0.308376	0.000818164	0.300994	0.513653	0.274209	-0.0238792	0.228856	0.0238792	0.222249	0.00733675	0.258822	-0.000396018	0.246633	0.000396018	0.240205	-0.0120282	0.232778	0.0120282	0.226036	FALSE
chr10	79025889	C	T	chr10_79025889_C_T	-0.0252959	0.489162	0.0252959	0.476774	0.0163439	0.310934	-0.000350935	0.439884	0.000350935	0.42648	0.472295	0.299359	-0.0123202	0.361687	0.0123202	0.351374	0.00774689	0.249429	-0.000170632	0.346363	0.000170632	0.336061	-0.00636264	0.397002	0.00636264	0.385954	FALSE
chr10	79025922	T	C	chr10_79025922_T_C	0.000607551	0.848693	0.00462991	0.853896	0.00454685	0.959265	4.21704e-06	0.902644	2.11818e-05	0.908192	0.455412	0.3106	4.73334e-05	0.654918	0.00208959	0.65972	0.00205501	0.592455	8.63977e-07	0.749342	9.47736e-06	0.754647	0.000287407	0.778706	0.00114804	0.784023	FALSE
chr10	79027344	A	G	chr10_79027344_A_G	0.0689792	0.209644	0.0707133	0.214217	0.0200171	0.231743	0.00165644	0.211104	0.00167683	0.213702	0.237014	0.521493	0.0160502	0.298993	0.0164032	0.305471	0.00457231	0.387481	0.000371842	0.260502	0.000375994	0.265968	0.016822	0.157718	0.0173111	0.160967	FALSE
chr10	79027491	T	C	chr10_79027491_T_C	0.104996	0.111463	0.104996	0.114988	0.0278605	0.134933	0.00341542	0.110154	0.00341542	0.11221	0.340016	0.401493	0.0342806	0.151702	0.0342806	0.15674	0.00903319	0.210506	0.00106007	0.127156	0.00106007	0.1305	0.0272052	0.0752209	0.0272052	0.0776358	FALSE
chr10	79027592	G	A	chr10_79027592_G_A	-0.0265865	0.459012	0.0265865	0.445849	0.0127873	0.434163	-0.000308631	0.459078	0.000308631	0.444883	0.377593	0.368552	-0.00952484	0.387254	0.00952484	0.376989	0.00493965	0.367961	-0.000112298	0.395012	0.000112298	0.383473	-0.00690887	0.361351	0.00690887	0.350054	FALSE
chr10	79028003	G	T	chr10_79028003_G_T	0.0216336	0.414127	0.032172	0.41912	0.0209835	0.207628	0.000299277	0.327171	0.000616974	0.332614	0.455946	0.30914	0.0103682	0.311573	0.0155267	0.315736	0.00946919	0.19977	0.000140814	0.268929	0.000296325	0.27291	0.00497483	0.338807	0.00765835	0.343007	FALSE
chr10	79028089	T	C	chr10_79028089_T_C	0.00464469	0.442499	0.0289815	0.444845	0.0150706	0.360138	-8.82768e-05	0.405174	0.000509449	0.407961	0.436285	0.323009	0.00231772	0.342031	0.0137776	0.343573	0.00675439	0.287556	-3.84835e-05	0.33228	0.000244044	0.334028	0.000760595	0.351227	0.0073503	0.352586	FALSE
chr10	79067076	A	G	chr10_79067076_A_G	-0.011448	0.724672	0.011448	0.709381	0.0073851	0.767932	-8.59438e-05	0.769736	8.59438e-05	0.753473	0.810952	0.110324	-0.00951066	0.447033	0.00951066	0.436358	0.00599899	0.309876	-7.14071e-05	0.532396	7.14071e-05	0.519216	-0.000973371	0.834697	0.000973371	0.819038	FALSE
chr10	79067258	C	T	chr10_79067258_C_T	0.070094	0.180372	0.070094	0.186379	0.0198478	0.230022	0.00146959	0.186254	0.00146959	0.190467	0.868269	0.0667621	0.0608637	0.0863505	0.0608637	0.089167	0.0172667	0.086661	0.00127893	0.108388	0.00127893	0.110982	0.00486527	0.427653	0.00486527	0.441174	FALSE
chr10	79067749	T	G	chr10_79067749_T_G	0.000178919	0.713726	0.0099566	0.715611	0.0122794	0.456395	4.87789e-06	0.655312	0.000115664	0.657914	0.873557	0.061637	1.2996e-05	0.408896	0.00870873	0.409902	0.0107216	0.169405	2.66734e-06	0.415641	0.000101159	0.416526	9.68608e-05	0.86224	0.000652619	0.864374	FALSE
chr10	79067875	G	A	chr10_79067875_G_A	-0.0610988	0.243605	0.0610988	0.236551	0.0183486	0.256947	-0.00112832	0.240572	0.00112832	0.234333	0.849024	0.0815978	-0.0519375	0.120444	0.0519375	0.116272	0.015567	0.100946	-0.000959183	0.143175	0.000959183	0.138819	-0.00473189	0.466904	0.00473189	0.453673	FALSE
chr10	79068233	C	T	chr10_79068233_C_T	-0.00329667	0.605273	0.0169367	0.603231	0.0102408	0.568151	-1.82211e-05	0.663586	0.000151012	0.659663	0.800627	0.117267	-0.00235467	0.40593	0.0134996	0.403758	0.00818946	0.232589	-1.20652e-05	0.47532	0.000120567	0.47288	-0.000527177	0.700469	0.00205154	0.695591	FALSE
chr10	79068488	A	G	chr10_79068488_A_G	0.040824	0.311747	0.040824	0.321812	0.0139582	0.383411	0.000597103	0.319471	0.000597103	0.329587	0.818273	0.104788	0.033426	0.158693	0.033426	0.163631	0.0114183	0.15593	0.000488672	0.193965	0.000488672	0.199558	0.00401734	0.482279	0.00401734	0.496109	FALSE
chr10	79068848	A	G	chr10_79068848_A_G	-0.0130855	0.473012	0.0251806	0.466034	0.0195038	0.226791	-0.000312651	0.368424	0.000499917	0.361549	0.861489	0.0698294	-0.0109997	0.239846	0.0215043	0.235368	0.0167675	0.0881057	-0.000262995	0.218468	0.000425635	0.214307	-0.0010353	0.70989	0.0017689	0.700467	FALSE
chr10	79069059	C	G	chr10_79069059_C_G	0.0272011	0.40716	0.030593	0.416103	0.0273962	0.124721	0.00072703	0.273447	0.00082174	0.277813	0.882114	0.0532966	0.0237935	0.201292	0.0267791	0.205895	0.0241701	0.0462563	0.000635656	0.158553	0.000719024	0.16115	0.00173238	0.670493	0.0019388	0.681975	FALSE
chr10	79069217	C	T	chr10_79069217_C_T	-0.0615789	0.229174	0.0615789	0.222707	0.0238001	0.162698	-0.00156672	0.19192	0.00156672	0.187789	0.889579	0.0473023	-0.0546373	0.107428	0.0546373	0.103906	0.0211553	0.0596576	-0.00139	0.11002	0.00139	0.107546	-0.00385696	0.523476	0.00385696	0.509443	FALSE
chr10	79069629	C	G	chr10_79069629_C_G	0.0392778	0.345043	0.0392778	0.355334	0.0367083	0.0706877	0.00153971	0.215374	0.00153971	0.220312	0.878289	0.0564155	0.0347208	0.177665	0.0347208	0.182808	0.0323099	0.0261679	0.00136306	0.125796	0.00136306	0.128383	0.00249933	0.61826	0.00249933	0.633325	FALSE
chr10	79069897	T	G	chr10_79069897_T_G	-0.00618312	0.623712	0.0140431	0.619629	0.00911124	0.641957	-4.12978e-05	0.648408	0.00012353	0.643602	0.857732	0.0724541	-0.00536086	0.3513	0.0121279	0.349053	0.00779418	0.243482	-3.56864e-05	0.420797	0.000106482	0.418212	-0.000450958	0.79729	0.00108611	0.794415	FALSE
chr10	79069905	C	T	chr10_79069905_C_T	0.0179027	0.542386	0.0179027	0.557306	0.0067957	0.805149	0.000120891	0.622861	0.000120891	0.640483	0.858451	0.0719752	0.0153085	0.277513	0.0153085	0.28602	0.00581743	0.321792	0.000103128	0.388201	0.000103128	0.400582	0.00135446	0.738665	0.00135446	0.753957	FALSE
chr10	79069910	T	G	chr10_79069910_T_G	0.00618435	0.619718	0.0142409	0.623919	0.00916877	0.636459	6.64748e-05	0.624442	0.000127844	0.629795	0.857875	0.0724741	0.00510128	0.329008	0.0122048	0.331526	0.00783953	0.243045	5.50727e-05	0.389655	0.000109214	0.393171	0.00059228	0.780245	0.00114804	0.784101	FALSE
chr10	79070151	G	C	chr10_79070151_G_C	0.0343529	0.38699	0.0343529	0.398054	0.0210619	0.203345	0.000837821	0.303095	0.000837821	0.312557	0.83479	0.0900326	0.0292283	0.196848	0.0292283	0.203985	0.0176871	0.0822823	0.000716687	0.182433	0.000716687	0.18782	0.0026597	0.58971	0.0026597	0.604609	FALSE
chr10	79092174	G	A	chr10_79092174_G_A	-0.00276239	0.790806	0.00692474	0.794631	0.00556486	0.905489	-2.30828e-05	0.841887	4.42e-05	0.846097	0.242263	0.515245	-0.000746169	0.722733	0.0018435	0.726586	0.00136392	0.693597	-6.2967e-06	0.776798	1.18554e-05	0.78137	-0.000587516	0.728371	0.00167363	0.73167	FALSE
chr10	79092344	G	A	chr10_79092344_G_A	-0.019833	0.538873	0.019833	0.524258	0.00714554	0.787255	-0.000145328	0.616233	0.000145328	0.599204	0.345969	0.396955	-0.00696645	0.446065	0.00696645	0.434321	0.00247158	0.546517	-5.10606e-05	0.524518	5.10606e-05	0.510619	-0.00496213	0.43944	0.00496213	0.426393	FALSE
chr10	79092356	G	T	chr10_79092356_G_T	-0.0132601	0.680669	0.0132601	0.666485	0.0119176	0.475474	-0.000131874	0.656141	0.000131874	0.640027	0.351852	0.391371	-0.00479819	0.558423	0.00479819	0.545626	0.00418051	0.408081	-4.75827e-05	0.554286	4.75827e-05	0.540206	-0.00324404	0.589909	0.00324404	0.576943	FALSE
chr10	79092621	A	G	chr10_79092621_A_G	0.0204798	0.393714	0.0304792	0.401214	0.0108642	0.531152	0.000250373	0.424365	0.000333318	0.432524	0.528988	0.266422	0.0107786	0.272682	0.016516	0.276968	0.00572944	0.323155	0.000132746	0.315385	0.000180337	0.321571	0.00468107	0.320073	0.00725027	0.327047	FALSE
chr10	79098716	G	A	chr10_79098716_G_A	-0.249246	0.0312673	0.249246	0.0303708	0.0287359	0.118067	-0.00797829	0.0531416	0.00797829	0.0522134	0.450884	0.313925	-0.114689	0.0438017	0.114689	0.0418385	0.0131876	0.133426	-0.00377528	0.0554153	0.00377528	0.054116	-0.0619941	0.0203718	0.0619941	0.0198382	FALSE
chr10	79098788	C	T	chr10_79098788_C_T	-0.0709191	0.205874	0.0709191	0.200193	0.0152753	0.335429	-0.00117101	0.237717	0.00117101	0.231954	0.44441	0.318509	-0.0316583	0.187625	0.0316583	0.181643	0.00674747	0.282501	-0.000523742	0.210805	0.000523742	0.204492	-0.0172126	0.15424	0.0172126	0.149755	FALSE
chr10	79098835	G	A	chr10_79098835_G_A	-0.107915	0.112607	0.107915	0.109781	0.0202631	0.219978	-0.00231948	0.139435	0.00231948	0.136596	0.436242	0.324334	-0.0492965	0.118764	0.0492965	0.115187	0.00916186	0.208959	-0.0010806	0.130563	0.0010806	0.127668	-0.0274926	0.0784577	0.0274926	0.0762322	FALSE
chr10	79116639	G	C	chr10_79116639_G_C	-0.0223307	0.510513	0.0223307	0.496057	0.00914034	0.633487	-0.000215933	0.55834	0.000215933	0.542965	0.213553	0.558109	-0.00505154	0.518398	0.00505154	0.506126	0.00188394	0.623323	-4.68209e-05	0.560423	4.68209e-05	0.546381	-0.00573066	0.404585	0.00573066	0.392154	FALSE
chr10	79125424	G	A	chr10_79125424_G_A	0.00340723	0.783007	0.00707726	0.785378	0.00770919	0.741853	3.09603e-05	0.78428	5.5371e-05	0.787854	0.424893	0.331333	0.00156311	0.588537	0.00314225	0.591222	0.00324823	0.475251	1.36945e-05	0.62667	2.42804e-05	0.629617	0.000836813	0.697841	0.00174826	0.700529	FALSE
chr10	79125474	A	G	chr10_79125474_A_G	0.0711713	0.178653	0.0711713	0.184223	0.0156792	0.332599	0.00121635	0.214523	0.00121635	0.219837	0.452846	0.31137	0.0336547	0.160122	0.0336547	0.165413	0.00745932	0.263546	0.000598875	0.184184	0.000598875	0.189292	0.0175588	0.130798	0.0175588	0.134652	FALSE
chr10	79136494	C	T	chr10_79136494_C_T	-0.102717	0.145072	0.102717	0.140593	0.0379359	0.0675418	-0.00391652	0.105209	0.00391652	0.103049	0.208678	0.564112	-0.0254862	0.24937	0.0254862	0.242107	0.007808	0.245336	-0.000939082	0.163085	0.000939082	0.159133	-0.0259777	0.104073	0.0259777	0.10082	FALSE
chr10	79149751	C	T	chr10_79149751_C_T	0.0889222	0.134443	0.0889222	0.138727	0.020761	0.20562	0.0018934	0.147089	0.0018934	0.15046	0.539653	0.259418	0.04887	0.10846	0.04887	0.11245	0.0113396	0.159581	0.00105527	0.119048	0.00105527	0.122175	0.0209648	0.102888	0.0209648	0.106325	FALSE
chr10	79150177	G	T	chr10_79150177_G_T	0.0415469	0.325914	0.0431231	0.334088	0.0170722	0.29928	0.000894112	0.311988	0.000915591	0.318738	0.554568	0.251637	0.0236716	0.234733	0.0245509	0.239953	0.00962649	0.200226	0.000514645	0.236738	0.000526627	0.240887	0.00950029	0.272557	0.00989409	0.279944	FALSE
chr10	79150341	C	T	chr10_79150341_C_T	-0.0810118	0.162846	0.0810118	0.158664	0.0200509	0.226842	-0.00179069	0.174841	0.00179069	0.171042	0.456671	0.309028	-0.0374578	0.153527	0.0374578	0.148814	0.00910761	0.208584	-0.000827671	0.157413	0.000827671	0.153551	-0.0211141	0.113866	0.0211141	0.110961	FALSE
chr10	79160956	A	T	chr10_79160956_A_T	0.00232974	0.731905	0.00954148	0.733678	0.00608839	0.874329	1.21657e-05	0.792759	5.93741e-05	0.7942	0.307433	0.438996	0.0010909	0.619598	0.00327543	0.620345	0.00187707	0.61907	6.13009e-06	0.688932	2.03053e-05	0.689807	0.000547819	0.650983	0.00231354	0.652368	FALSE
chr10	79165198	G	A	chr10_79165198_G_A	0.0213383	0.361263	0.0400203	0.362439	0.0167585	0.332191	0.000857353	0.337097	0.00104109	0.338122	0.113897	0.730367	0.00461124	0.526866	0.00592462	0.529344	0.00236445	0.59881	0.00016652	0.460776	0.000179438	0.46321	0.00567191	0.301677	0.00942884	0.302402	FALSE
chr10	79165257	T	C	chr10_79165257_T_C	0.0324877	0.364072	0.0324877	0.376732	0.0157225	0.320386	0.000517726	0.329636	0.000517726	0.340083	0.112147	0.733674	0.00367659	0.543204	0.00367659	0.555736	0.00184287	0.6295	6.14431e-05	0.474608	6.14431e-05	0.488019	0.00729155	0.309501	0.00729155	0.320529	FALSE
chr10	79176639	G	A	chr10_79176639_G_A	-0.0632902	0.217673	0.0632902	0.211378	0.0225045	0.18399	-0.00153542	0.191462	0.00153542	0.187292	0.11323	0.732023	-0.00685632	0.449523	0.00685632	0.437632	0.00252108	0.542567	-0.000165956	0.34948	0.000165956	0.338896	-0.0139098	0.186489	0.0139098	0.180058	FALSE
chr10	79177052	G	A	chr10_79177052_G_A	-0.0292068	0.432366	0.0292068	0.41988	0.00913997	0.639517	-0.000270395	0.495051	0.000270395	0.480592	0.168959	0.627778	-0.00517595	0.515411	0.00517595	0.503614	0.0015174	0.665625	-4.69045e-05	0.546888	4.69045e-05	0.532891	-0.00701844	0.349928	0.00701844	0.339518	FALSE
chr10	79184338	T	C	chr10_79184338_T_C	-0.00272922	0.542559	0.0185674	0.539837	0.00940299	0.621089	5.04233e-06	0.560669	0.000177245	0.558132	0.0692475	0.826222	0.000172143	0.726508	0.00131969	0.724397	0.000734871	0.812978	4.95898e-06	0.713327	1.43568e-05	0.712221	1.74667e-05	0.505339	0.00375852	0.503775	FALSE
chr10	79184390	C	G	chr10_79184390_C_G	-0.0244014	0.407764	0.0304387	0.399382	0.0175871	0.268285	-0.000450872	0.34293	0.000555321	0.336982	0.0767995	0.809677	-0.00218825	0.637572	0.00255953	0.627926	0.00138322	0.691091	-4.0928e-05	0.547394	4.73515e-05	0.53753	-0.00529241	0.375082	0.00643886	0.366628	FALSE
chr10	79184473	T	G	chr10_79184473_T_G	0.0240833	0.45943	0.0240833	0.473319	0.0126274	0.442035	0.000305267	0.441239	0.000305267	0.455466	0.101742	0.756392	0.00246372	0.61988	0.00246372	0.633087	0.00124856	0.711901	3.04893e-05	0.581458	3.04893e-05	0.595925	0.00530194	0.403523	0.00530194	0.416898	FALSE
chr10	79194970	A	G	chr10_79194970_A_G	0.0344673	0.35507	0.0344673	0.36642	0.00990539	0.588909	0.000345787	0.410947	0.000345787	0.424461	0.380769	0.363956	0.0131202	0.306535	0.0131202	0.316356	0.00377492	0.433638	0.000131676	0.353186	0.000131676	0.364688	0.00866824	0.272745	0.00866824	0.282121	FALSE
chr10	79195073	C	T	chr10_79195073_C_T	-0.0265595	0.456065	0.0265595	0.442302	0.00792862	0.725429	-0.000219713	0.541932	0.000219713	0.525935	0.502774	0.279767	-0.0131815	0.323778	0.0131815	0.31428	0.00397535	0.419708	-0.000108914	0.407787	0.000108914	0.396351	-0.00658971	0.369339	0.00658971	0.357381	FALSE
chr10	79195483	G	A	chr10_79195483_G_A	-0.0305139	0.41167	0.0305139	0.398982	0.0161755	0.312138	-0.000521718	0.361477	0.000521718	0.350368	0.749259	0.146488	-0.0228339	0.224771	0.0228339	0.217958	0.0120839	0.145948	-0.000388968	0.229838	0.000388968	0.223082	-0.00443972	0.476994	0.00443972	0.463536	FALSE
chr10	79195491	G	A	chr10_79195491_G_A	-0.0334246	0.336851	0.0395674	0.329875	0.0173078	0.286871	-0.000524219	0.314477	0.000673922	0.308047	0.752117	0.144474	-0.024456	0.185523	0.029474	0.181099	0.0131703	0.132696	-0.000383631	0.199983	0.000505922	0.195618	-0.00532099	0.401755	0.00586405	0.39138	FALSE
chr10	79195597	C	T	chr10_79195597_C_T	-0.0314741	0.113622	0.111121	0.111124	0.0322676	0.0919301	-0.00083042	0.0954069	0.00373252	0.0942856	0.769587	0.132701	-0.0235726	0.0625323	0.0868761	0.0609496	0.024853	0.0444489	-0.000611411	0.0607537	0.00291799	0.0599101	-0.00429681	0.178457	0.0142369	0.174584	FALSE
chr10	79195750	G	A	chr10_79195750_G_A	-0.151984	0.0724036	0.151984	0.0705725	0.0383073	0.0673569	-0.00648577	0.0645684	0.00648577	0.0635285	0.735267	0.153783	-0.114116	0.0432775	0.114116	0.0419282	0.0285008	0.0356412	-0.00490479	0.0428739	0.00490479	0.0418921	-0.0223494	0.103234	0.0223494	0.100111	TRUE
chr10	79196933	G	A	chr10_79196933_G_A	0.00540287	0.771247	0.00727615	0.781619	0.00443077	0.970762	2.54192e-05	0.852624	3.41001e-05	0.863189	0.591543	0.22983	0.00319441	0.529733	0.00422133	0.537712	0.00258796	0.533248	1.4743e-05	0.656117	1.95018e-05	0.665721	0.00125284	0.712339	0.00162123	0.723046	FALSE
chr10	79230882	A	C	chr10_79230882_A_C	6.82403e-05	0.95106	0.00185496	0.941472	0.00629755	0.857219	1.00142e-06	0.95926	1.20711e-05	0.949506	0.1864	0.601676	-0.000122913	0.901923	0.000250822	0.892395	0.00115914	0.726358	-7.24753e-07	0.915784	1.59418e-06	0.906117	-4.60486e-05	0.920173	0.000398558	0.910789	FALSE
chr10	79230979	A	T	chr10_79230979_A_T	0.0261355	0.43756	0.0261355	0.450582	0.0112897	0.508888	0.000303041	0.445821	0.000303041	0.460047	0.148018	0.666798	0.00394757	0.549598	0.00394757	0.56265	0.00168829	0.646637	4.66542e-05	0.534274	4.66542e-05	0.548773	0.00619115	0.36653	0.00619115	0.379148	FALSE
chr10	79243389	A	G	chr10_79243389_A_G	3.0336e-06	0.159351	0.082136	0.159945	0.0156924	0.327125	0.000190849	0.202532	0.00121562	0.202932	0.927501	0.0202507	-0.000784499	0.0690038	0.0761623	0.0693007	0.0145535	0.111571	0.00016696	0.113182	0.00112695	0.113248	0.000123855	0.523078	0.00354415	0.523504	FALSE
chr10	79245191	C	T	chr10_79245191_C_T	0.224056	0.0386756	0.239931	0.0393372	0.0393527	0.0695325	0.0122262	0.0465537	0.0124321	0.0467355	0.453329	0.310803	0.105362	0.0499287	0.112798	0.0505843	0.0179986	0.0865425	0.00585523	0.0479349	0.00595168	0.0479616	0.0565365	0.0245999	0.0609127	0.0252562	TRUE
chr10	79249960	A	G	chr10_79249960_A_G	-0.00192146	0.371778	0.0340428	0.37457	0.00949675	0.612945	3.82757e-05	0.444304	0.000332766	0.447267	0.255728	0.496341	-0.00170589	0.392397	0.00951394	0.395172	0.00239859	0.55548	-1.01358e-06	0.43746	9.03756e-05	0.440391	-0.000287407	0.292501	0.00869365	0.294446	FALSE
chr10	79250031	G	A	chr10_79250031_G_A	0.0265909	0.388477	0.0324385	0.395477	0.0130625	0.426754	0.000458561	0.388955	0.00049975	0.395688	0.291398	0.453266	0.00868899	0.381878	0.00972514	0.388378	0.00402877	0.429683	0.000147789	0.376545	0.000155087	0.383274	0.00685012	0.302079	0.00828556	0.307957	FALSE
chr10	79250493	A	G	chr10_79250493_A_G	0.0821676	0.14836	0.0821676	0.152834	0.017802	0.263463	0.00147615	0.17444	0.00147615	0.178662	0.348367	0.393527	0.0287035	0.178253	0.0287035	0.184049	0.0061652	0.303515	0.000511923	0.182042	0.000511923	0.187582	0.0212601	0.102338	0.0212601	0.105277	FALSE
chr10	79255451	C	G	chr10_79255451_C_G	0.0645218	0.226928	0.0691062	0.231526	0.018895	0.269715	0.00185773	0.231299	0.00189528	0.23479	0.30036	0.443563	0.021777	0.256927	0.0229697	0.262512	0.00601552	0.325752	0.000650464	0.240404	0.000660233	0.24486	0.0166172	0.163487	0.0177954	0.167395	FALSE
chr10	79255503	A	G	chr10_79255503_A_G	-0.0203999	0.541896	0.0203999	0.527191	0.00744355	0.760699	-0.000166888	0.613578	0.000166888	0.597186	0.277254	0.469966	-0.00579084	0.490472	0.00579084	0.478137	0.00209245	0.593543	-4.79324e-05	0.554867	4.79324e-05	0.540466	-0.00521143	0.434038	0.00521143	0.42076	FALSE
chr10	79266213	C	T	chr10_79266213_C_T	-0.0508478	0.274668	0.0508478	0.266291	0.0120441	0.466721	-0.000666056	0.326988	0.000666056	0.317765	0.360611	0.383843	-0.0193471	0.264476	0.0193471	0.256308	0.00433427	0.401378	-0.000252869	0.303396	0.000252869	0.29395	-0.0129619	0.204939	0.0129619	0.19857	FALSE
chr10	79285523	T	C	chr10_79285523_T_C	0.410991	0.00931432	0.410991	0.00954704	0.0683107	0.0158325	0.0288454	0.0105778	0.0288454	0.0108767	0.305632	0.43705	0.126313	0.0318308	0.126313	0.033041	0.0211072	0.0610201	0.00896338	0.0197399	0.00896338	0.0201091	0.104787	0.00577282	0.104787	0.00587767	TRUE
chr10	79286696	G	A	chr10_79286696_G_A	0.161189	0.0569856	0.161189	0.0581511	0.0325289	0.0975024	0.00551616	0.065995	0.00551616	0.0666315	0.469502	0.300498	0.0774682	0.0625035	0.0774682	0.0650615	0.0156638	0.103343	0.00269798	0.0622315	0.00269798	0.0637393	0.0406037	0.0386712	0.0406037	0.0392765	FALSE
chr10	79302350	G	A	chr10_79302350_G_A	-0.0215422	0.481048	0.0241473	0.468793	0.0156767	0.320195	-0.00032958	0.422405	0.000373441	0.413284	0.255214	0.499278	-0.00523689	0.474576	0.00599772	0.465454	0.00394577	0.421999	-7.80625e-05	0.429044	9.08729e-05	0.420144	-0.00580847	0.377147	0.00638646	0.367581	FALSE
chr10	79317184	C	T	chr10_79317184_C_T	-0.018035	0.562906	0.0197398	0.552677	0.0103034	0.560747	-0.000236999	0.561717	0.000250369	0.551084	0.442288	0.318034	-0.00906734	0.423217	0.00960737	0.415194	0.00470179	0.382497	-0.000119846	0.448368	0.000124081	0.439917	-0.00430157	0.481925	0.00468901	0.472217	FALSE
chr10	79317673	C	G	chr10_79317673_C_G	0.0159174	0.416734	0.0277424	0.423671	0.0115338	0.494326	0.000165513	0.426596	0.000315428	0.434433	0.72509	0.153587	0.0119196	0.231764	0.0204342	0.234991	0.00831572	0.226738	0.000122757	0.274844	0.000230704	0.279251	0.00215317	0.467346	0.0041539	0.473772	FALSE
chr10	79317683	C	T	chr10_79317683_C_T	0.00396172	0.674278	0.0124899	0.67956	0.00645679	0.826905	5.57488e-05	0.730726	9.92916e-05	0.736527	0.725551	0.153789	0.00302426	0.415932	0.00911673	0.420015	0.00469307	0.378425	4.12392e-05	0.511349	7.23659e-05	0.516748	0.000590692	0.703141	0.00181971	0.708642	FALSE
chr10	79318008	G	C	chr10_79318008_G_C	0.147613	0.0653117	0.147613	0.0670469	0.0389007	0.0635907	0.00596046	0.0587638	0.00596046	0.0596125	0.767949	0.126477	0.115499	0.0365644	0.115499	0.0377963	0.0302343	0.0309254	0.00471578	0.0375611	0.00471578	0.0382156	0.0185369	0.119687	0.0185369	0.123979	TRUE
chr10	79318128	T	G	chr10_79318128_T_G	0.0702047	0.192233	0.0745151	0.195108	0.033757	0.0856251	0.00257261	0.140612	0.00270097	0.141166	0.738911	0.146717	0.0513966	0.111964	0.0549619	0.113813	0.0249677	0.0449783	0.00189472	0.0925272	0.00200088	0.0929221	0.0106626	0.236365	0.0111168	0.24219	FALSE
chr10	79331806	A	C	chr10_79331806_A_C	0.0159527	0.497476	0.021171	0.506859	0.012745	0.433935	0.00019078	0.470557	0.000260631	0.479925	0.494801	0.28298	0.00688785	0.355374	0.0102504	0.3619	0.00634222	0.298228	8.20049e-05	0.360989	0.000127017	0.368196	0.00427775	0.415624	0.00526224	0.424236	FALSE
chr10	79354304	G	A	chr10_79354304_G_A	-0.0365444	0.159901	0.0821054	0.156498	0.0187552	0.242351	-0.000586385	0.177327	0.0015921	0.173926	0.301898	0.441079	-0.00859166	0.206613	0.0266158	0.202715	0.00579983	0.324129	-0.0001273	0.201321	0.000525167	0.197023	-0.00986709	0.112143	0.020995	0.109554	FALSE
chr10	79358708	T	C	chr10_79358708_T_C	0.0125947	0.641737	0.0145366	0.651786	0.00903136	0.645034	0.000169837	0.646678	0.000188599	0.656167	0.16927	0.627309	0.0021546	0.653718	0.00251112	0.662988	0.00154451	0.669996	2.89974e-05	0.654802	3.24418e-05	0.664894	0.0030392	0.555874	0.00348381	0.566089	FALSE
chr10	79361940	T	A	chr10_79361940_T_A	0.0264047	0.446198	0.0278727	0.455131	0.00995059	0.586882	0.000268978	0.491037	0.000283952	0.501087	0.226497	0.538222	0.00579281	0.476032	0.0060617	0.484125	0.00224529	0.572195	5.90177e-05	0.497945	6.17604e-05	0.507066	0.00653731	0.355193	0.00693428	0.363226	FALSE
chr10	79362204	A	G	chr10_79362204_A_G	0.0242113	0.407126	0.0409728	0.412127	0.0119028	0.493849	0.000737151	0.452283	0.00083371	0.458506	0.24371	0.516545	0.0103123	0.4322	0.0143148	0.438403	0.00338795	0.49854	0.000292877	0.451	0.000315935	0.457606	0.00639916	0.339865	0.0103085	0.343894	FALSE
chr10	79374146	A	G	chr10_79374146_A_G	0.0502838	0.266823	0.0502838	0.275351	0.0199811	0.231103	0.00120026	0.237994	0.00120026	0.244257	0.319988	0.422244	0.0168778	0.278951	0.0168778	0.286537	0.00660807	0.294459	0.000411671	0.242966	0.000411671	0.249468	0.013081	0.192388	0.013081	0.198878	FALSE
chr10	79374518	G	A	chr10_79374518_G_A	0.00863457	0.739962	0.0088811	0.750523	0.0179541	0.271211	0.000153052	0.631903	0.000159141	0.642346	0.63053	0.210447	0.00571175	0.506765	0.00586646	0.514598	0.0113425	0.160509	0.000102539	0.452644	0.000106361	0.460688	0.00152754	0.719926	0.00158153	0.730588	FALSE
chr10	79374523	C	T	chr10_79374523_C_T	0.00141929	0.784342	0.00742743	0.784599	0.010592	0.548617	1.88958e-05	0.758369	8.92519e-05	0.757962	0.632326	0.209443	0.00136795	0.581265	0.00488913	0.580746	0.00673929	0.28097	1.76537e-05	0.585137	5.88633e-05	0.584521	0.000146085	0.774683	0.00130841	0.775104	FALSE
chr10	79374689	T	C	chr10_79374689_T_C	0.0656719	0.206693	0.0696069	0.210381	0.0295491	0.11049	0.00208221	0.156929	0.00216519	0.158825	0.719404	0.165376	0.0467914	0.122051	0.0496002	0.124734	0.0213372	0.060031	0.00148737	0.10516	0.0015466	0.106511	0.0105658	0.23908	0.0112263	0.24425	FALSE
chr10	79374921	A	G	chr10_79374921_A_G	0.0080328	0.577064	0.0181715	0.577792	0.00808295	0.714215	7.38139e-05	0.623977	0.000161906	0.623455	0.706134	0.172159	0.00541148	0.349589	0.0128391	0.349372	0.00570826	0.325184	4.84762e-05	0.428287	0.00011349	0.427532	0.0014942	0.58872	0.00301539	0.589303	FALSE
chr10	79375046	A	G	chr10_79375046_A_G	0.012958	0.652968	0.012958	0.666942	0.00718238	0.780232	9.78272e-05	0.709885	9.78272e-05	0.725333	0.683748	0.183833	0.00859335	0.417321	0.00859335	0.428118	0.00493998	0.365965	6.49088e-05	0.50277	6.49088e-05	0.51597	0.00229925	0.641681	0.00229925	0.656116	FALSE
chr10	79386645	C	T	chr10_79386645_C_T	-0.0950617	0.139397	0.0950617	0.135255	0.0187853	0.249818	-0.00197172	0.168461	0.00197172	0.164201	0.477039	0.294671	-0.0453639	0.130793	0.0453639	0.126952	0.00895417	0.212618	-0.000950478	0.146592	0.000950478	0.143225	-0.0241739	0.0969514	0.0241739	0.0937364	FALSE
chr10	79386887	C	T	chr10_79386887_C_T	0.0090285	0.637957	0.0131755	0.647115	0.007519	0.74843	8.24881e-05	0.682333	0.000101984	0.692907	0.326429	0.414578	0.00276057	0.534794	0.0040861	0.541409	0.00244139	0.551795	2.49184e-05	0.588252	3.115e-05	0.596573	0.00225479	0.537433	0.00335678	0.546379	FALSE
chr10	79399796	T	G	chr10_79399796_T_G	0.302336	0.0186921	0.302336	0.0191839	0.0529269	0.031273	0.0171475	0.0213759	0.0171475	0.0216059	0.509307	0.276141	0.154293	0.0243481	0.154293	0.0249079	0.0269469	0.0384379	0.00875005	0.0214017	0.00875005	0.0217158	0.0744319	0.0124083	0.0744319	0.0127181	TRUE
chr10	79400129	T	C	chr10_79400129_T_C	-0.00942977	0.735613	0.00942977	0.720087	0.00921157	0.635556	-8.65017e-05	0.729581	8.65017e-05	0.71207	0.450345	0.312423	-0.00418474	0.562248	0.00418474	0.548842	0.00415781	0.408036	-3.84124e-05	0.588368	3.84124e-05	0.574225	-0.00239929	0.646497	0.00239929	0.630856	FALSE
chr10	79400394	C	T	chr10_79400394_C_T	-0.0111076	0.702693	0.0115938	0.690553	0.00786545	0.725557	-0.000109285	0.721132	0.000112373	0.708358	0.459131	0.306207	-0.00506544	0.552805	0.00527118	0.543839	0.00360877	0.449261	-5.00375e-05	0.595496	5.13439e-05	0.585409	-0.00266605	0.621354	0.00277085	0.609583	FALSE
chr10	79400844	C	G	chr10_79400844_C_G	-0.00634836	0.639583	0.0141064	0.633947	0.0113598	0.504949	-7.65743e-05	0.594895	0.000172408	0.590559	0.43709	0.321695	-0.00353108	0.47292	0.00640472	0.468853	0.00497209	0.363053	-4.31358e-05	0.472802	7.84696e-05	0.468302	-0.00161329	0.541527	0.00350604	0.53727	FALSE
chr10	79401163	C	T	chr10_79401163_C_T	0.00090659	0.838693	0.00530903	0.837949	0.0063101	0.850383	6.5123e-06	0.861238	3.34165e-05	0.860839	0.347414	0.396288	0.00034054	0.679671	0.00190075	0.679656	0.00216142	0.580243	2.29922e-06	0.731459	1.17796e-05	0.730916	0.000257237	0.752584	0.00137511	0.752618	FALSE
chr10	79467229	C	G	chr10_79467229_C_G	0.00577104	0.809713	0.00577104	0.825141	0.00386754	0.994344	2.42593e-05	0.889118	2.42593e-05	0.904502	0.425387	0.331167	0.00237785	0.656179	0.00237785	0.669644	0.00162733	0.649581	9.86692e-06	0.762777	9.86692e-06	0.777458	0.00147514	0.730373	0.00147514	0.745652	FALSE
chr10	79487437	C	T	chr10_79487437_C_T	0.00757631	0.754225	0.00757631	0.769489	0.0072283	0.759232	5.01308e-05	0.783244	5.01308e-05	0.799265	0.326295	0.417627	0.0027642	0.607539	0.0027642	0.62086	0.00222797	0.572352	1.7243e-05	0.661104	1.7243e-05	0.676073	0.00193404	0.664283	0.00193404	0.679149	FALSE
chr10	79487596	T	C	chr10_79487596_T_C	0.0368943	0.330409	0.0368943	0.341008	0.0112031	0.512202	0.000418315	0.372705	0.000418315	0.385188	0.40083	0.34935	0.0142627	0.286089	0.0142627	0.294909	0.00431886	0.397371	0.00015588	0.322469	0.00015588	0.333104	0.00955428	0.24956	0.00955428	0.258291	FALSE
chr10	79487606	T	G	chr10_79487606_T_G	-0.0121407	0.637134	0.0138206	0.62864	0.00986665	0.592892	-0.000107193	0.645316	0.000126532	0.635338	0.395681	0.353529	-0.00537819	0.494494	0.00595357	0.48813	0.00390419	0.428951	-4.86021e-05	0.524725	5.52259e-05	0.517785	-0.00301221	0.544014	0.00344729	0.535636	FALSE
chr10	79487644	A	G	chr10_79487644_A_G	-0.0163794	0.592294	0.0163794	0.577555	0.00563443	0.898114	-8.6538e-05	0.719099	8.6538e-05	0.702145	0.402528	0.347804	-0.00699732	0.453705	0.00699732	0.442326	0.00226543	0.57359	-3.70987e-05	0.578188	3.70987e-05	0.563987	-0.00401258	0.503196	0.00401258	0.489025	FALSE
chr10	79487692	G	T	chr10_79487692_G_T	-0.06214	0.216419	0.06214	0.209832	0.0158508	0.318394	-0.00102963	0.238234	0.00102963	0.231851	0.412614	0.339833	-0.0257723	0.204986	0.0257723	0.199183	0.00657744	0.287818	-0.00042926	0.217173	0.00042926	0.211293	-0.0157661	0.159688	0.0157661	0.154486	FALSE
chr10	79487792	T	C	chr10_79487792_T_C	-0.0580658	0.205058	0.072072	0.202558	0.0291487	0.11115	-0.00174422	0.177909	0.00216296	0.175893	0.430209	0.326017	-0.0248805	0.217412	0.0294438	0.213951	0.0124258	0.139278	-0.000748919	0.176198	0.000885343	0.174256	-0.0155311	0.152794	0.0189704	0.150801	FALSE
chr10	79537236	T	A	chr10_79537236_T_A	0.0638194	0.224779	0.0638194	0.231976	0.0197307	0.229004	0.00148717	0.214695	0.00148717	0.220752	0.485349	0.291345	0.0320359	0.183266	0.0320359	0.189586	0.00975213	0.193932	0.000757202	0.179131	0.000757202	0.184162	0.0154374	0.172641	0.0154374	0.177822	FALSE
chr10	79537390	T	G	chr10_79537390_T_G	0.135799	0.074783	0.135799	0.0769095	0.0300617	0.105682	0.00422478	0.0792291	0.00422478	0.0806879	0.538044	0.260605	0.0727201	0.0682146	0.0727201	0.0701797	0.016189	0.0943449	0.0022625	0.0677968	0.0022625	0.0688718	0.0322657	0.0552848	0.0322657	0.0570343	FALSE
chr10	79537577	G	T	chr10_79537577_G_T	0.00477939	0.799107	0.00635401	0.808369	0.00920952	0.634804	4.70415e-05	0.767606	6.10641e-05	0.777624	0.518589	0.271373	0.00257098	0.569268	0.00344831	0.577438	0.00482389	0.368389	2.56682e-05	0.581373	3.34812e-05	0.589868	0.00110993	0.72397	0.00151325	0.732928	FALSE
chr10	79537613	G	A	chr10_79537613_G_A	-0.000705131	0.850363	0.00490902	0.845568	0.00661011	0.808881	-1.04575e-05	0.859759	3.57071e-05	0.853856	0.512357	0.27459	-0.000623286	0.629914	0.00249888	0.625145	0.00343053	0.465103	-7.07276e-06	0.682888	1.83678e-05	0.67674	-0.000147673	0.791805	0.00111946	0.787115	FALSE
chr10	79537619	A	C	chr10_79537619_A_C	0.0553075	0.230873	0.0553075	0.238155	0.0194827	0.230466	0.00113492	0.215563	0.00113492	0.220777	0.521656	0.269283	0.0288463	0.174654	0.0288463	0.180324	0.0101145	0.182353	0.000585701	0.171569	0.000585701	0.176389	0.0133287	0.179435	0.0133287	0.185844	FALSE
chr10	79547328	A	T	chr10_79547328_A_T	0.0221269	0.32988	0.0470862	0.334225	0.0147004	0.363571	0.000411674	0.35072	0.000859278	0.355396	0.185825	0.600116	0.00424947	0.48085	0.00729423	0.487865	0.00258889	0.536092	7.91112e-05	0.444532	0.000133714	0.451185	0.00512568	0.277124	0.0109278	0.280913	FALSE
chr10	79547482	G	A	chr10_79547482_G_A	-0.0315216	0.402068	0.0315216	0.390057	0.0161025	0.306921	-0.000496263	0.360715	0.000496263	0.350244	0.201934	0.57479	-0.00648672	0.464091	0.00648672	0.451879	0.00319674	0.47851	-0.000101028	0.417007	0.000101028	0.404802	-0.00806644	0.313775	0.00806644	0.303228	FALSE
chr10	79562524	C	A	chr10_79562524_C_A	0.00279015	0.773981	0.00734579	0.779788	0.00712938	0.788758	1.35517e-05	0.797836	5.05862e-05	0.803735	0.668119	0.191397	0.00178159	0.521594	0.00476288	0.526402	0.00477425	0.371302	8.61661e-06	0.588168	3.28601e-05	0.593697	0.00056211	0.744377	0.00140369	0.749877	FALSE
chr10	79562813	A	G	chr10_79562813_A_G	-0.0179931	0.537444	0.0206419	0.527406	0.00745202	0.75999	-0.000158582	0.607842	0.000172645	0.596672	0.452678	0.310301	-0.00908973	0.396181	0.0100546	0.388754	0.00346641	0.460766	-8.0213e-05	0.476494	8.53358e-05	0.467568	-0.00413484	0.462714	0.00481128	0.453885	FALSE
chr10	79562822	C	T	chr10_79562822_C_T	-0.0285244	0.43684	0.0294303	0.426845	0.00755146	0.753856	-0.000234914	0.547079	0.000240955	0.534857	0.44128	0.318229	-0.0125636	0.351989	0.0130176	0.344786	0.00335884	0.465446	-0.000105215	0.445011	0.000108242	0.434918	-0.00730267	0.354161	0.00752815	0.345132	FALSE
chr10	79562961	T	C	chr10_79562961_T_C	0.00888347	0.627846	0.0135333	0.638936	0.0102083	0.570865	8.66207e-05	0.608827	0.000137381	0.620783	0.30696	0.436417	0.0024367	0.529337	0.00412491	0.538848	0.00314808	0.482603	2.36716e-05	0.535148	4.21011e-05	0.544644	0.00238182	0.522419	0.00350287	0.533236	FALSE
chr10	79608616	T	G	chr10_79608616_T_G	0.00842206	0.721354	0.00961434	0.73152	0.00735986	0.743673	4.13383e-05	0.79428	5.27974e-05	0.804269	0.611166	0.221697	0.00517614	0.501252	0.00589541	0.508229	0.00447454	0.390471	2.52832e-05	0.587355	3.21962e-05	0.595633	0.00171015	0.674988	0.00198962	0.685447	FALSE
chr10	79608856	A	G	chr10_79608856_A_G	0.0181441	0.529102	0.0205538	0.53893	0.0145244	0.370228	0.00031473	0.470485	0.000337974	0.479353	0.73758	0.155133	0.0131291	0.310187	0.0150076	0.317097	0.0107204	0.170969	0.000229656	0.309105	0.000247776	0.315586	0.00287248	0.568725	0.00312336	0.578837	FALSE
chr10	79640330	C	T	chr10_79640330_C_T	-0.068485	0.19121	0.068485	0.185614	0.0123626	0.452704	-0.00086039	0.258297	0.00086039	0.251409	0.0589914	0.847892	-0.00418021	0.540766	0.00418021	0.528333	0.000751488	0.804293	-5.38656e-05	0.515436	5.38656e-05	0.502429	-0.0127443	0.200857	0.0127443	0.194315	FALSE
chr10	79640396	G	A	chr10_79640396_G_A	-0.0430002	0.326695	0.0430002	0.3169	0.0113064	0.508585	-0.000523787	0.382771	0.000523787	0.37248	0.0783159	0.805003	-0.00322305	0.605456	0.00322305	0.591952	0.000870536	0.78105	-3.8174e-05	0.588213	3.8174e-05	0.573538	-0.00830462	0.316628	0.00830462	0.306829	FALSE
chr10	79640810	T	A	chr10_79640810_T_A	0.0303174	0.397468	0.0303174	0.409589	0.0139482	0.388352	0.000463752	0.376407	0.000463752	0.387894	0.29435	0.4504	0.00964816	0.378436	0.00964816	0.388784	0.00431972	0.406571	0.000155955	0.363311	0.000155955	0.373561	0.00769805	0.307273	0.00769805	0.317641	FALSE
chr10	79641106	A	G	chr10_79641106_A_G	-0.00792402	0.704229	0.0111637	0.701157	0.0067534	0.819256	-5.45644e-05	0.764512	7.6948e-05	0.761447	0.329865	0.414585	-0.00310084	0.597409	0.00405112	0.595667	0.0022772	0.573143	-2.124e-05	0.660676	2.78961e-05	0.659272	-0.00185782	0.617593	0.00275339	0.61404	FALSE
chr10	79641217	A	T	chr10_79641217_A_T	-0.00934947	0.738601	0.00969003	0.72675	0.00740592	0.767091	-7.10852e-05	0.767636	7.33183e-05	0.754716	0.344627	0.401908	-0.00238831	0.644547	0.00256264	0.634739	0.00254854	0.543102	-1.84124e-05	0.681509	1.95555e-05	0.670775	-0.00223415	0.657432	0.00231037	0.645507	FALSE
chr10	79643149	C	T	chr10_79643149_C_T	-0.000128349	0.901997	0.00312651	0.89936	0.00515995	0.934929	-1.14013e-06	0.929502	1.61551e-05	0.929969	0.0135542	0.956967	1.09983e-05	0.965698	4.30997e-05	0.968152	7.0803e-05	0.972942	4.62517e-08	0.972128	2.24854e-07	0.975835	5.55758e-05	0.932153	0.000290582	0.932395	FALSE
chr10	79706253	C	T	chr10_79706253_C_T	-0.0423304	0.333906	0.0423304	0.324289	0.0143093	0.36859	-0.000593099	0.343375	0.000593099	0.332922	0.284366	0.463069	-0.0126293	0.35339	0.0126293	0.343944	0.00405507	0.413996	-0.000175893	0.348831	0.000175893	0.338448	-0.0110088	0.245664	0.0110088	0.238376	FALSE
chr10	79779340	C	T	chr10_79779340_C_T	-0.00823298	0.75229	0.00928353	0.742486	0.00721885	0.780418	-5.1867e-05	0.798125	6.20641e-05	0.787763	0.740454	0.152809	-0.00627222	0.477002	0.00707987	0.470151	0.00535894	0.339586	-3.94291e-05	0.558228	4.72686e-05	0.550352	-0.00111469	0.782037	0.00126395	0.772402	FALSE
chr10	79825893	G	A	chr10_79825893_G_A	0.159516	0.0601455	0.159516	0.0616838	0.0313895	0.107889	0.00543199	0.070963	0.00543199	0.0723393	0.878605	0.0567822	0.140348	0.027678	0.140348	0.0284577	0.0277766	0.039335	0.00480939	0.0400981	0.00480939	0.0409757	0.0102323	0.232163	0.0102323	0.24023	TRUE
chr10	79826322	C	G	chr10_79826322_C_G	-0.0056452	0.36266	0.0355892	0.365141	0.017288	0.278808	-2.07712e-06	0.323277	0.00058481	0.326009	0.965424	0.00354374	-0.00537027	0.162799	0.0343265	0.163482	0.0166943	0.0893884	-4.90017e-07	0.179084	0.000564229	0.180226	-0.000146085	0.79871	0.00102895	0.801987	FALSE
chr10	79827472	C	T	chr10_79827472_C_T	-0.00185861	0.942127	0.0020437	0.934257	0.00447734	0.979021	-8.38257e-06	0.967469	9.21069e-06	0.959566	0.676106	0.187609	-0.00125385	0.738351	0.00138389	0.730665	0.00302544	0.491888	-5.62824e-06	0.817498	6.21006e-06	0.808798	-0.000285819	0.932704	0.000323928	0.924625	FALSE
chr10	79904421	G	T	chr10_79904421_G_T	0.00121627	0.818412	0.00567004	0.82053	0.00659155	0.826803	-4.34656e-08	0.843657	3.65424e-05	0.845375	0.650652	0.202008	0.000792287	0.556708	0.00373167	0.558571	0.0042838	0.401942	-1.64051e-07	0.628067	2.40254e-05	0.629884	0.000274703	0.784825	0.0011131	0.786804	FALSE
chr10	79904502	G	A	chr10_79904502_G_A	-0.0183225	0.422506	0.0338578	0.419271	0.0193297	0.249867	-0.000550159	0.349297	0.000852486	0.348544	0.719315	0.166093	-0.0143738	0.256757	0.025039	0.254778	0.0140293	0.123411	-0.000426944	0.236598	0.000633378	0.23608	-0.00250409	0.476052	0.00498118	0.471488	FALSE
chr10	79904639	G	C	chr10_79904639_G_C	-0.0173968	0.590806	0.0173968	0.577217	0.0129218	0.434747	-0.000183744	0.596562	0.000183744	0.581051	0.793812	0.121634	-0.0137838	0.350029	0.0137838	0.340844	0.0103047	0.180699	-0.000145805	0.386933	0.000145805	0.375643	-0.00206583	0.68769	0.00206583	0.67356	FALSE
chr10	79904842	C	A	chr10_79904842_C_A	0.0422037	0.16832	0.0787029	0.168884	0.0298746	0.105649	0.00128057	0.135373	0.00236053	0.134874	0.846598	0.082793	0.0361475	0.0831464	0.0666181	0.083134	0.025305	0.0422347	0.00109796	0.0801222	0.00199952	0.0796883	0.00333137	0.366392	0.00633247	0.368998	FALSE
chr10	79905040	C	T	chr10_79905040_C_T	-0.00197736	0.596157	0.0173835	0.60326	0.00977417	0.601513	-0.000133466	0.61051	0.000242147	0.618353	0.848164	0.0814036	-0.00201074	0.363503	0.0149691	0.36862	0.00836442	0.232691	-0.000118934	0.419075	0.000210486	0.425823	2.54061e-05	0.7785	0.00120679	0.786258	FALSE
chr10	79905258	A	G	chr10_79905258_A_G	0.0104216	0.329621	0.0433824	0.331233	0.0111756	0.51569	0.000105497	0.375656	0.00057506	0.378948	0.807379	0.111417	0.00829924	0.172182	0.034387	0.173442	0.00897801	0.210228	8.29222e-05	0.232707	0.000454346	0.23525	0.00100354	0.468399	0.00490655	0.470021	FALSE
chr10	79905387	G	A	chr10_79905387_G_A	-0.00189557	0.578604	0.0176414	0.573059	0.012428	0.456358	-2.2377e-05	0.551992	0.00022384	0.544699	0.730019	0.159223	-0.00162566	0.363561	0.0124657	0.359537	0.00906946	0.214301	-2.03702e-05	0.383907	0.000158949	0.379103	-0.000282643	0.590634	0.00297251	0.585937	FALSE
chr10	79905688	C	G	chr10_79905688_C_G	0.0180283	0.563909	0.0194127	0.573818	0.0102025	0.581551	0.000310261	0.567891	0.000322517	0.576852	0.435403	0.323284	0.00783593	0.464315	0.00852511	0.472359	0.00455659	0.399585	0.000140571	0.481916	0.000146672	0.490079	0.00466361	0.4726	0.005032	0.481055	FALSE
chr10	79929784	C	T	chr10_79929784_C_T	0.00302166	0.630021	0.0142488	0.629337	0.00762532	0.747229	2.74775e-05	0.672733	0.000117683	0.671784	0.577284	0.23686	0.00236517	0.42177	0.00852434	0.421103	0.00441389	0.39261	2.14186e-05	0.492873	7.06429e-05	0.491738	0.000525589	0.579131	0.00300586	0.578226	FALSE
chr10	79929985	G	T	chr10_79929985_G_T	0.0107624	0.686525	0.0107624	0.702053	0.0112847	0.508815	0.00012331	0.641167	0.00012331	0.657651	0.459892	0.305652	0.0048342	0.516726	0.0048342	0.529359	0.00520933	0.347877	5.55588e-05	0.51072	5.55588e-05	0.524737	0.00295822	0.571594	0.00295822	0.585795	FALSE
chr10	79938967	G	A	chr10_79938967_G_A	-0.00383572	0.842101	0.00512748	0.838569	0.00680246	0.811413	-1.66593e-05	0.884355	2.73826e-05	0.881352	0.613835	0.219486	-0.00254976	0.64603	0.00324894	0.643432	0.00414999	0.409936	-1.13147e-05	0.715964	1.71205e-05	0.713609	-0.000744716	0.801898	0.00108452	0.798698	FALSE
chr10	79939482	G	A	chr10_79939482_G_A	0.00128983	0.640294	0.0147229	0.644943	0.00968582	0.601054	-3.09543e-05	0.647751	0.000157315	0.653261	0.445159	0.315366	0.0013827	0.491284	0.00667876	0.495212	0.00422531	0.404965	-5.57123e-06	0.51865	6.8655e-05	0.523493	2.85819e-05	0.560553	0.00348699	0.56492	FALSE
chr10	79982301	G	A	chr10_79982301_G_A	-0.024585	0.497712	0.024603	0.488005	0.0108145	0.543069	-0.000329232	0.544995	0.000329409	0.535466	0.844035	0.0846573	-0.0204181	0.316319	0.0204337	0.31003	0.00912493	0.208816	-0.00027434	0.385228	0.000274493	0.37926	-0.00223891	0.674734	0.00223891	0.662504	FALSE
chr10	79982349	G	A	chr10_79982349_G_A	-0.101539	0.116941	0.101539	0.11365	0.0477503	0.0396717	-0.00486193	0.0690238	0.00486193	0.0680948	0.826621	0.0977659	-0.0841769	0.0590894	0.0841769	0.0571777	0.0394379	0.0167213	-0.00402772	0.0414556	0.00402772	0.0407717	-0.00936215	0.26671	0.00936215	0.257646	TRUE
chr10	79982402	T	G	chr10_79982402_T_G	-0.00983461	0.539257	0.0195951	0.533525	0.015552	0.325281	-0.000122854	0.469932	0.000285565	0.465277	0.805172	0.112844	-0.0081209	0.288714	0.0159925	0.285613	0.01247	0.138166	-0.00010187	0.287834	0.000232704	0.284628	-0.00096702	0.677034	0.00198962	0.671543	FALSE
chr10	80047122	G	A	chr10_80047122_G_A	0.0292159	0.365849	0.035503	0.373855	0.0147331	0.358363	0.000505859	0.35551	0.000564792	0.362751	0.670373	0.189273	0.0191803	0.22423	0.0232156	0.228993	0.00986055	0.188945	0.000330095	0.241897	0.00036792	0.247108	0.0058704	0.351991	0.00707401	0.359153	FALSE
chr10	80047362	T	C	chr10_80047362_T_C	0.000792141	0.710765	0.0107443	0.708327	0.00578331	0.893741	8.31215e-06	0.779615	6.85842e-05	0.776705	0.566843	0.243153	0.000813309	0.496902	0.0062504	0.493284	0.00329047	0.471712	7.21219e-06	0.595468	3.99995e-05	0.591799	1.90546e-05	0.651491	0.00233419	0.649017	FALSE
chr10	80047411	A	T	chr10_80047411_A_T	-0.00325766	0.809129	0.00626939	0.803379	0.00412833	0.981542	-9.48694e-06	0.898493	2.42098e-05	0.892949	0.519615	0.26966	-0.00192989	0.582782	0.00339687	0.577255	0.00213211	0.584636	-5.77341e-06	0.718449	1.29895e-05	0.712368	-0.000895565	0.732804	0.00156883	0.727221	FALSE
chr10	80047419	G	A	chr10_80047419_G_A	-0.0173665	0.589493	0.0173665	0.574559	0.00703766	0.783722	-0.000136383	0.663818	0.000136383	0.64721	0.512573	0.27363	-0.00878264	0.407553	0.00878264	0.39687	0.00356736	0.453507	-6.82109e-05	0.50113	6.82109e-05	0.487469	-0.00437938	0.491011	0.00437938	0.477034	FALSE
chr10	80078315	T	C	chr10_80078315_T_C	-0.00345363	0.793904	0.00692357	0.790327	0.00385717	0.985133	-9.35822e-06	0.890791	2.74689e-05	0.887737	0.572242	0.241909	-0.00216511	0.559614	0.00397361	0.556559	0.00217162	0.579578	-6.26504e-06	0.704192	1.55489e-05	0.701157	-0.000892389	0.717608	0.00167363	0.71352	FALSE
chr10	80104208	C	T	chr10_80104208_C_T	-0.00162287	0.901452	0.00303074	0.89898	0.0071615	0.771198	-8.07812e-06	0.907311	2.05527e-05	0.904648	0.55842	0.249802	-0.000898344	0.689517	0.00170075	0.687686	0.00407237	0.418111	-4.38085e-06	0.727678	1.16451e-05	0.725701	-0.000354098	0.86309	0.000665322	0.860581	FALSE
chr10	80104428	C	G	chr10_80104428_C_G	0.0203916	0.474829	0.0231973	0.48624	0.00971205	0.598447	0.000225749	0.50361	0.00024924	0.515231	0.683759	0.184468	0.0137678	0.282692	0.0156629	0.289695	0.00657283	0.288622	0.000150674	0.341214	0.000166541	0.349413	0.00379662	0.464321	0.00433333	0.475364	FALSE
chr10	80104812	A	T	chr10_80104812_A_T	0.0463778	0.325347	0.053307	0.328241	0.0246848	0.163984	0.00124305	0.266452	0.00137897	0.267192	0.66144	0.193705	0.0306702	0.210543	0.0354793	0.211877	0.0158253	0.0998358	0.000790113	0.187264	0.000884559	0.187572	0.00870794	0.319613	0.0098004	0.320799	FALSE
chr10	80105138	A	G	chr10_80105138_A_G	0.00694808	0.776151	0.00694808	0.791051	0.00394498	0.985697	2.73337e-05	0.869779	2.73337e-05	0.884978	0.424068	0.330653	0.00290869	0.585184	0.00290869	0.598293	0.00169732	0.644796	1.16086e-05	0.713363	1.16086e-05	0.728009	0.00176255	0.683276	0.00176255	0.698487	FALSE
chr10	80105156	G	A	chr10_80105156_G_A	0.0030615	0.783691	0.00691048	0.790175	0.00367074	0.99401	1.16177e-05	0.881301	2.55213e-05	0.888102	0.405951	0.344397	0.00111195	0.600975	0.00284795	0.606928	0.0015013	0.671016	4.2546e-06	0.737001	1.05508e-05	0.743174	0.000844753	0.68789	0.00182289	0.693777	FALSE
chr10	80110201	C	A	chr10_80110201_C_A	-0.0153695	0.619261	0.0153695	0.60358	0.011958	0.477168	-0.000196614	0.58091	0.000196614	0.564812	0.388775	0.360469	-0.00582445	0.486894	0.00582445	0.474655	0.00459107	0.386619	-7.32858e-05	0.483366	7.32858e-05	0.469929	-0.00405227	0.505033	0.00405227	0.490639	FALSE
chr10	80110300	T	A	chr10_80110300_T_A	0.0125138	0.64689	0.0125138	0.661973	0.0058549	0.887177	7.93108e-05	0.725988	7.93108e-05	0.742837	0.439599	0.321995	0.00535097	0.490753	0.00535097	0.50265	0.0025237	0.540029	3.32191e-05	0.582796	3.32191e-05	0.596977	0.00304556	0.560528	0.00304556	0.574564	FALSE
chr10	80143761	C	T	chr10_80143761_C_T	0.00233024	0.845874	0.00487438	0.850223	0.00618838	0.858309	1.43762e-05	0.865222	3.1914e-05	0.869698	0.50916	0.277182	0.00129596	0.631815	0.00254842	0.636118	0.00314443	0.484259	8.05485e-06	0.692755	1.66854e-05	0.697126	0.000527177	0.777134	0.00118138	0.781651	FALSE
chr10	80144889	C	T	chr10_80144889_C_T	-0.00284077	0.67513	0.0122067	0.668239	0.00848134	0.684496	-3.57564e-05	0.711756	8.73668e-05	0.702916	0.654259	0.196289	-0.00151977	0.427108	0.00851552	0.421086	0.00539487	0.338369	-2.10341e-05	0.498814	5.95835e-05	0.490413	-0.000724074	0.678051	0.00198168	0.67017	FALSE
chr10	80153581	A	G	chr10_80153581_A_G	-0.000154092	0.933772	0.00213688	0.932111	0.00619351	0.864541	-1.54386e-06	0.943449	1.32821e-05	0.941377	0.00784413	0.973254	-5.59524e-06	0.982699	1.69207e-05	0.983255	4.99521e-05	0.979553	-4.01919e-08	0.984198	1.08191e-07	0.985282	-4.76364e-05	0.966061	0.000136558	0.963628	FALSE
chr10	80153805	C	T	chr10_80153805_C_T	-0.0606825	0.230417	0.0606825	0.223145	0.0182997	0.26338	-0.00125631	0.23053	0.00125631	0.224177	0.0104181	0.965126	-0.000742555	0.82602	0.000742555	0.812364	0.000214957	0.929406	-1.69996e-05	0.733663	1.69996e-05	0.719465	-0.00401099	0.522164	0.00401099	0.50943	FALSE
chr10	80161797	T	C	chr10_80161797_T_C	0.350834	0.0149495	0.350834	0.0154379	0.0703281	0.0166159	0.0294783	0.014198	0.0294783	0.0144306	0.535064	0.261216	0.189453	0.0181299	0.189453	0.0187971	0.0380311	0.020497	0.0158185	0.0138977	0.0158185	0.0143053	0.0848659	0.0104615	0.0848659	0.0107279	TRUE
chr10	80176739	A	C	chr10_80176739_A_C	0.0274946	0.405808	0.0304956	0.414689	0.0199163	0.220083	0.000576093	0.322456	0.000621616	0.328785	0.391383	0.355256	0.0111836	0.335991	0.012221	0.343106	0.00786324	0.240948	0.000234517	0.283187	0.000250254	0.28973	0.0069057	0.319067	0.00769328	0.326811	FALSE
chr10	80176791	G	A	chr10_80176791_G_A	0.0039909	0.757455	0.00791641	0.768507	0.00551923	0.899551	2.74531e-05	0.804839	5.30569e-05	0.816408	0.366488	0.375961	0.00130201	0.654543	0.00275255	0.663347	0.00200115	0.600788	8.95504e-06	0.713548	1.84161e-05	0.72311	0.00100513	0.680881	0.00200867	0.691439	FALSE
chr10	80178876	T	C	chr10_80178876_T_C	0.0216019	0.497003	0.0216019	0.511282	0.0110551	0.521636	0.000242337	0.495879	0.000242337	0.510723	0.0814567	0.799896	0.00186942	0.671989	0.00186942	0.686068	0.000914685	0.774306	2.09921e-05	0.645269	2.09921e-05	0.660066	0.004481	0.4553	0.004481	0.469143	FALSE
chr10	80187528	C	T	chr10_80187528_C_T	0.0509314	0.253747	0.0509314	0.262264	0.0228846	0.172265	0.00117783	0.208736	0.00117783	0.214107	0.852013	0.0713572	0.0430857	0.124948	0.0430857	0.129308	0.019467	0.068388	0.000994542	0.123707	0.000994542	0.126913	0.00424123	0.473557	0.00424123	0.488022	FALSE
chr10	80187534	T	C	chr10_80187534_T_C	-0.000749168	0.282149	0.050855	0.279971	0.014515	0.364661	-9.48719e-05	0.301708	0.000785256	0.299706	0.85053	0.0714203	0.000804497	0.141386	0.0441526	0.140345	0.0123642	0.141912	-5.99926e-05	0.181552	0.00068005	0.180428	-0.000778062	0.531239	0.00356003	0.526864	FALSE
chr10	80187641	C	T	chr10_80187641_C_T	-0.234978	0.0332968	0.234978	0.0324752	0.028125	0.120308	-0.00698964	0.0552984	0.00698964	0.054308	0.863704	0.061648	-0.204612	0.015693	0.204612	0.0151828	0.0244483	0.0463789	-0.00611929	0.0318774	0.00611929	0.0311878	-0.0167823	0.148329	0.0167823	0.143613	TRUE
chr10	80188001	T	C	chr10_80188001_T_C	0.554627	0.0042089	0.554627	0.00439727	0.100742	0.00474332	0.0577922	0.00386655	0.0577922	0.00402762	0.854477	0.0678862	0.479088	0.0020154	0.479088	0.00198772	0.0864889	0.00148957	0.0501414	0.00192006	0.0501414	0.0020372	0.0462185	0.0305249	0.0462185	0.0312245	TRUE
chr10	80188299	G	A	chr10_80188299_G_A	-0.0868069	0.199887	0.0868069	0.195082	0.0298984	0.113846	-0.00368304	0.164868	0.00368304	0.161216	0.583261	0.234291	-0.0541834	0.147589	0.0541834	0.144086	0.0179816	0.0867579	-0.00237886	0.126648	0.00237886	0.123691	-0.0183003	0.172048	0.0183003	0.166956	FALSE
chr10	80204666	A	G	chr10_80204666_A_G	0.05205	0.242486	0.05205	0.250189	0.0146683	0.356066	0.000773733	0.263141	0.000773733	0.270173	0.44209	0.31831	0.0227444	0.20882	0.0227444	0.215748	0.0064958	0.288854	0.000338695	0.225321	0.000338695	0.232438	0.0133731	0.177126	0.0133731	0.183258	FALSE
chr10	80205680	C	A	chr10_80205680_C_A	0.0327984	0.382154	0.0353443	0.388884	0.0135506	0.400141	0.000495577	0.397383	0.000522916	0.401848	0.906325	0.0347904	0.0298361	0.198324	0.0321285	0.201844	0.0122809	0.141339	0.000450564	0.240145	0.000475181	0.242932	0.00163234	0.703634	0.00172761	0.712221	FALSE
chr10	80234837	G	T	chr10_80234837_G_T	-0.0057977	0.648143	0.0140875	0.642418	0.0136244	0.397325	-4.49593e-05	0.582691	0.000182251	0.579185	0.441125	0.320199	-0.003099	0.493108	0.00616102	0.488289	0.00588376	0.314904	-2.79423e-05	0.469812	7.80497e-05	0.465366	-0.001572	0.543965	0.00362672	0.540391	FALSE
chr10	80260477	G	A	chr10_80260477_G_A	-0.23637	0.0316442	0.23637	0.0310267	0.0386032	0.0641789	-0.00946272	0.0401843	0.00946272	0.0396532	0.571166	0.242595	-0.135538	0.0307178	0.135538	0.0298837	0.022057	0.0553216	-0.00542633	0.0341144	0.00542633	0.0335964	-0.0561634	0.0236291	0.0561634	0.0230335	TRUE
chr10	80260813	C	T	chr10_80260813_C_T	-0.0175647	0.312216	0.0453924	0.31351	0.0177598	0.262892	-0.000295289	0.292371	0.000781416	0.29575	0.568785	0.243744	-0.0103762	0.217209	0.0260406	0.218231	0.0101048	0.181536	-0.00017439	0.218498	0.000448371	0.220565	-0.00437461	0.265558	0.0103482	0.266816	FALSE
chr10	80261032	A	T	chr10_80261032_A_T	-0.0453645	0.298907	0.0453645	0.289642	0.00920795	0.628631	-0.000425021	0.401369	0.000425021	0.389432	0.459671	0.305946	-0.0207489	0.241882	0.0207489	0.234299	0.00427268	0.405013	-0.000196825	0.322972	0.000196825	0.313078	-0.0115502	0.223455	0.0115502	0.216142	FALSE
chr10	80356745	G	C	chr10_80356745_G_C	0.0269646	0.395884	0.0311179	0.404575	0.0200093	0.216431	0.000562777	0.316033	0.000642639	0.322584	0.852635	0.0774463	0.0233808	0.198432	0.0268379	0.203549	0.017079	0.0852295	0.000488187	0.187386	0.000554663	0.191565	0.00190069	0.631745	0.00222462	0.643513	FALSE
chr10	80356846	G	A	chr10_80356846_G_A	0.484545	0.00573793	0.484545	0.00604837	0.0972056	0.00528732	0.0474151	0.00486185	0.0474151	0.00510104	0.892216	0.0455164	0.433178	0.00254597	0.433178	0.00258781	0.0867786	0.00147264	0.0424152	0.00244619	0.0424152	0.00255565	0.030192	0.0606506	0.030192	0.0624169	TRUE
chr10	80357204	T	C	chr10_80357204_T_C	0.0459348	0.284839	0.0459348	0.293332	0.0188818	0.23803	0.000887197	0.251434	0.000887197	0.258627	0.851894	0.0788196	0.0387899	0.138764	0.0387899	0.14326	0.016076	0.0941438	0.000748631	0.149376	0.000748631	0.153392	0.00364578	0.50935	0.00364578	0.522472	FALSE
chr10	80357523	C	T	chr10_80357523_C_T	0.0859487	0.139443	0.0859487	0.143747	0.0369749	0.0746932	0.00334601	0.0999487	0.00334601	0.102352	0.754282	0.143496	0.0649305	0.0776811	0.0649305	0.0802857	0.027641	0.0379826	0.00250617	0.0647916	0.00250617	0.0660951	0.0121521	0.196849	0.0121521	0.203488	FALSE
chr10	80378303	G	A	chr10_80378303_G_A	-0.0567864	0.244754	0.0567864	0.236869	0.0219797	0.20596	-0.00137494	0.220748	0.00137494	0.215393	0.778883	0.127056	-0.0441917	0.131439	0.0441917	0.127223	0.0172201	0.0935275	-0.00107126	0.139539	0.00107126	0.135574	-0.00715341	0.348767	0.00715341	0.337419	FALSE
chr10	80378328	G	A	chr10_80378328_G_A	0.0405334	0.304769	0.0405334	0.314916	0.0180268	0.258607	0.000725059	0.271281	0.000725059	0.279759	0.790219	0.119086	0.0321872	0.15865	0.0321872	0.164046	0.0143221	0.113921	0.00057953	0.167403	0.00057953	0.172757	0.00467155	0.430739	0.00467155	0.44437	FALSE
chr10	80383091	G	A	chr10_80383091_G_A	0.0159304	0.480671	0.0250237	0.485689	0.00927218	0.630325	0.000111016	0.540225	0.000221042	0.546129	0.59863	0.226997	0.010296	0.320084	0.0152341	0.323156	0.00553325	0.332588	7.40968e-05	0.390368	0.000133519	0.394118	0.00328691	0.428361	0.00525906	0.433691	FALSE
chr10	80408398	G	A	chr10_80408398_G_A	-0.0322631	0.395027	0.0322631	0.383465	0.0176349	0.266329	-0.000553649	0.340088	0.000553649	0.330289	0.935116	0.0157591	-0.0302449	0.180429	0.0302449	0.175185	0.0164753	0.0905727	-0.000518619	0.19018	0.000518619	0.185081	-0.00127348	0.779156	0.00127348	0.76449	FALSE
chr10	80409041	G	A	chr10_80409041_G_A	-0.0132479	0.568001	0.0184205	0.55752	0.00789475	0.729447	-8.69676e-05	0.651269	0.000128469	0.639959	0.860983	0.0725616	-0.0113364	0.311114	0.0158225	0.305037	0.00680577	0.278933	-7.43936e-05	0.416915	0.000110387	0.409231	-0.000973371	0.769972	0.00131318	0.759637	FALSE
chr10	80443537	A	C	chr10_80443537_A_C	-0.00145238	0.695553	0.0106922	0.691265	0.00654396	0.832316	7.83215e-06	0.745332	7.37867e-05	0.74156	0.611674	0.222208	-0.000938977	0.448958	0.00643565	0.444729	0.00397128	0.422832	4.42165e-06	0.538779	4.42167e-05	0.535195	-0.000401734	0.634038	0.00236436	0.630332	FALSE
chr10	80443750	G	A	chr10_80443750_G_A	-0.0378805	0.387969	0.0378805	0.377077	0.0127154	0.438133	-0.000544696	0.398396	0.000544696	0.387557	0.653304	0.200328	-0.0244438	0.241083	0.0244438	0.233522	0.00837444	0.229791	-0.000353216	0.27644	0.000353216	0.268412	-0.00725344	0.374099	0.00725344	0.364042	FALSE
chr10	80443778	G	A	chr10_80443778_G_A	-0.250531	0.027536	0.250531	0.0267667	0.0384053	0.065865	-0.00990686	0.0371543	0.00990686	0.0366972	0.659014	0.197303	-0.166853	0.0217342	0.166853	0.0210361	0.0254224	0.043337	-0.0066392	0.0280083	0.0066392	0.0274042	-0.049769	0.0278013	0.049769	0.0272209	TRUE
chr10	80443907	A	G	chr10_80443907_A_G	-0.0165141	0.281412	0.051315	0.279491	0.012041	0.469837	-0.000134241	0.336149	0.000648536	0.33342	0.682576	0.185078	-0.0107286	0.171558	0.0347518	0.170331	0.00818386	0.231942	-8.64989e-05	0.226479	0.000438575	0.225187	-0.00355685	0.284862	0.00952094	0.282641	FALSE
chr10	80443927	G	A	chr10_80443927_G_A	0.00643855	0.470772	0.0261708	0.467997	0.0111241	0.515647	0.000110691	0.486491	0.000306485	0.483073	0.683122	0.184666	0.00543186	0.285077	0.0184969	0.28304	0.0076354	0.249726	8.82411e-05	0.330388	0.000217898	0.327839	0.000419201	0.492743	0.0041539	0.49019	FALSE
chr10	80444470	A	G	chr10_80444470_A_G	0.0198902	0.483624	0.0230655	0.494607	0.00869365	0.668467	0.000130674	0.558953	0.000179058	0.570518	0.714069	0.168625	0.0141336	0.281289	0.0163898	0.287759	0.00621174	0.305706	9.31469e-05	0.368788	0.000127527	0.376984	0.00344253	0.501925	0.00389666	0.512877	FALSE
chr10	80444503	G	C	chr10_80444503_G_C	-0.00153865	0.653244	0.0139282	0.648817	0.0102329	0.568158	-1.97402e-06	0.657557	0.000141968	0.651437	0.715563	0.167567	-0.00130614	0.418598	0.00989494	0.414341	0.00730035	0.259743	-3.57443e-06	0.46133	0.000100623	0.456626	-3.17576e-06	0.667689	0.00227067	0.663797	FALSE
chr10	80444579	A	G	chr10_80444579_A_G	-0.000461377	0.831799	0.0052558	0.833496	0.00461082	0.965927	-1.81506e-06	0.896693	2.27112e-05	0.898322	0.723329	0.162662	-0.000377828	0.566491	0.0037698	0.567565	0.00333221	0.46801	-1.39697e-06	0.690871	1.62262e-05	0.692561	-5.24001e-05	0.836982	0.000792353	0.839117	FALSE
chr10	80444819	C	T	chr10_80444819_C_T	0.00127863	0.292693	0.0464965	0.292492	0.018756	0.243572	-0.000135305	0.266306	0.000859474	0.265404	0.732388	0.156858	-0.000491824	0.166939	0.0335998	0.166077	0.0138091	0.11988	-0.000123417	0.173256	0.000625218	0.17238	0.00100989	0.337195	0.00734554	0.337723	FALSE
chr10	80444824	G	A	chr10_80444824_G_A	-0.180464	0.0511978	0.180464	0.0500625	0.0303049	0.103973	-0.00550713	0.0650158	0.00550713	0.0639817	0.727474	0.158925	-0.129795	0.0324349	0.129795	0.0315551	0.0220438	0.055582	-0.0039658	0.043858	0.0039658	0.0430947	-0.0299998	0.0707107	0.0299998	0.0690431	TRUE
chr10	80444864	G	C	chr10_80444864_G_C	-0.433487	0.0116815	0.440317	0.0112412	0.140344	0.00137921	-0.0658185	0.00531383	0.0666832	0.00517829	0.719536	0.163143	-0.316514	0.00775781	0.321577	0.00790551	0.101257	0.000780715	-0.0482899	0.0036772	0.0489308	0.00359183	-0.082673	0.0165419	0.0834956	0.0156299	TRUE
chr10	80444908	C	T	chr10_80444908_C_T	-0.155349	0.0639418	0.155349	0.0623431	0.0451506	0.04527	-0.00705129	0.0504701	0.00705129	0.049867	0.707403	0.16935	-0.110106	0.041048	0.110106	0.039964	0.0321916	0.0268452	-0.00503715	0.0353281	0.00503715	0.0346709	-0.0265938	0.0790682	0.0265938	0.0772059	TRUE
chr10	80444940	A	G	chr10_80444940_A_G	0.00397468	0.492387	0.0238364	0.496476	0.0131814	0.414886	7.18894e-05	0.464266	0.000336981	0.467488	0.701629	0.172334	0.00235945	0.293051	0.016912	0.29503	0.00923786	0.202943	4.5637e-05	0.309886	0.000239422	0.311809	0.000979723	0.520296	0.00372676	0.525626	FALSE
chr10	80444944	C	G	chr10_80444944_C_G	0.0136367	0.547061	0.0216297	0.55049	0.013	0.423657	0.000245895	0.511012	0.000330991	0.514227	0.700813	0.17263	0.00967838	0.328618	0.0155305	0.331484	0.0091836	0.207057	0.000176561	0.344543	0.000239342	0.346909	0.00215793	0.565284	0.0033806	0.569062	FALSE
chr10	80444951	A	G	chr10_80444951_A_G	0.0265441	0.440838	0.0287379	0.449877	0.0168807	0.289195	0.00052765	0.391715	0.000562882	0.397591	0.700065	0.1726	0.0197425	0.268483	0.0211179	0.274177	0.0119332	0.148196	0.000392038	0.26326	0.000414126	0.268	0.00391095	0.478641	0.00442225	0.48819	FALSE
chr10	80445336	A	G	chr10_80445336_A_G	0.0296852	0.418966	0.0296852	0.430475	0.0110566	0.519886	0.000323316	0.46116	0.000323316	0.47405	0.517306	0.26914	0.0148167	0.313707	0.0148167	0.322237	0.00573016	0.322758	0.000161311	0.354039	0.000161311	0.364969	0.00751544	0.343144	0.00751544	0.354123	FALSE
chr10	80445429	G	A	chr10_80445429_G_A	-0.0193983	0.543226	0.0193983	0.528113	0.00795702	0.723602	-0.000150288	0.605296	0.000150288	0.587755	0.380769	0.36512	-0.00709597	0.4355	0.00709597	0.423996	0.00308443	0.49133	-5.56342e-05	0.501003	5.56342e-05	0.487761	-0.00484304	0.448832	0.00484304	0.434953	FALSE
chr10	80445430	T	G	chr10_80445430_T_G	0.0158007	0.587915	0.0158007	0.602866	0.00796605	0.722265	0.000127841	0.636818	0.000127841	0.653254	0.38318	0.362963	0.00645516	0.478307	0.00645516	0.490825	0.00313826	0.487919	5.44741e-05	0.538017	5.44741e-05	0.551928	0.00379821	0.504957	0.00379821	0.519062	FALSE
chr10	80445437	C	T	chr10_80445437_C_T	-0.0229982	0.49352	0.0229982	0.478724	0.0126703	0.437474	-0.000287213	0.469214	0.000287213	0.454632	0.370053	0.374851	-0.00837114	0.405883	0.00837114	0.395004	0.00491095	0.370343	-0.00010929	0.403347	0.00010929	0.391503	-0.00579418	0.395132	0.00579418	0.382459	FALSE
chr10	80454309	G	C	chr10_80454309_G_C	-0.0468676	0.288232	0.0523404	0.28366	0.0268055	0.132818	-0.00148493	0.220096	0.00160198	0.217359	0.95331	0.00698222	-0.044551	0.132471	0.0497768	0.130176	0.0255288	0.0425259	-0.00140973	0.121971	0.0015215	0.120094	-0.00179589	0.690768	0.00197056	0.679678	FALSE
chr10	80454830	A	C	chr10_80454830_A_C	0.0803596	0.159733	0.0803596	0.16452	0.0251619	0.155175	0.0022464	0.147947	0.0022464	0.150984	0.864576	0.069788	0.0696012	0.0766466	0.0696012	0.0790057	0.0217831	0.0592274	0.00194656	0.0863887	0.00194656	0.0882497	0.00555758	0.393353	0.00555758	0.40595	FALSE
chr10	80455036	C	T	chr10_80455036_C_T	0.0581619	0.231394	0.0581619	0.239049	0.046408	0.0441908	0.00301187	0.11974	0.00301187	0.121802	0.759071	0.143168	0.044501	0.125582	0.044501	0.129971	0.0353616	0.0224199	0.00231599	0.0761198	0.00231599	0.0776817	0.00756625	0.311294	0.00756625	0.322017	FALSE
chr10	80455065	G	A	chr10_80455065_G_A	-0.00313327	0.693859	0.0112022	0.693624	0.00956048	0.609725	-4.11359e-05	0.691243	0.000102307	0.691225	0.734004	0.157532	-0.00234131	0.419489	0.00816875	0.4206	0.00708246	0.274614	-3.13632e-05	0.468454	7.55628e-05	0.469295	-0.000503358	0.706633	0.00177684	0.70746	FALSE
chr10	80455121	C	T	chr10_80455121_C_T	-0.0902699	0.164528	0.0929536	0.161105	0.0186873	0.260824	-0.00190017	0.197955	0.00194432	0.195595	0.689045	0.181894	-0.062226	0.104502	0.0641377	0.102314	0.0128024	0.13909	-0.00129642	0.136087	0.00132787	0.134042	-0.0161202	0.175256	0.0164854	0.171494	FALSE
chr10	80459208	T	C	chr10_80459208_T_C	0.0966795	0.135318	0.0966795	0.138912	0.0197343	0.22683	0.00209379	0.160823	0.00209379	0.164278	0.564004	0.24483	0.0513436	0.108891	0.0513436	0.112965	0.0108496	0.166485	0.00107346	0.127309	0.00107346	0.130458	0.0231084	0.10676	0.0231084	0.109786	FALSE
chr10	80459310	T	C	chr10_80459310_T_C	0.00402864	0.479016	0.0236835	0.485111	0.0165874	0.296292	6.15325e-05	0.407305	0.000410502	0.412348	0.537514	0.25921	0.00111433	0.336057	0.0127451	0.339435	0.00882157	0.213934	1.31533e-05	0.30843	0.00021969	0.312349	0.00145291	0.402512	0.00559728	0.408036	FALSE
chr10	80459577	C	G	chr10_80459577_C_G	0.0193798	0.519915	0.0193798	0.53465	0.0127099	0.439006	0.000241159	0.479835	0.000241159	0.495357	0.435591	0.323776	0.00858687	0.386985	0.00858687	0.398296	0.00537863	0.339411	0.000103744	0.386139	0.000103744	0.398162	0.00502247	0.412965	0.00502247	0.42603	FALSE
chr10	80466509	C	T	chr10_80466509_C_T	0.00879466	0.730636	0.00879466	0.746019	0.00574351	0.875327	4.71743e-05	0.805451	4.71743e-05	0.821715	0.502903	0.2773	0.00439232	0.536247	0.00439232	0.548849	0.00292807	0.511159	2.4209e-05	0.632707	2.4209e-05	0.647141	0.00192769	0.668528	0.00192769	0.683859	FALSE
chr10	80484129	C	A	chr10_80484129_C_A	-0.00788973	0.748986	0.00905468	0.7412	0.0148567	0.351832	-0.000118811	0.675264	0.000132278	0.666605	0.167739	0.632211	-0.00142739	0.742615	0.00158594	0.736005	0.00254663	0.544213	-2.09611e-05	0.688106	2.28772e-05	0.680978	-0.0019388	0.674956	0.0022278	0.66729	FALSE
chr10	80484200	G	A	chr10_80484200_G_A	-0.0331901	0.386249	0.0331901	0.375069	0.0188122	0.239895	-0.000622092	0.31869	0.000622092	0.309806	0.178068	0.61502	-0.00601356	0.478183	0.00601356	0.465573	0.00340884	0.465515	-0.000114484	0.400667	0.000114484	0.389115	-0.00841736	0.302256	0.00841736	0.292576	FALSE
chr10	80484230	A	G	chr10_80484230_A_G	0.0641568	0.196185	0.0641568	0.202596	0.0163704	0.303131	0.00109592	0.218003	0.00109592	0.223896	0.197129	0.583872	0.01361	0.308276	0.01361	0.317204	0.00335843	0.473759	0.000241008	0.286573	0.000241008	0.295351	0.0160821	0.145349	0.0160821	0.150507	FALSE
chr10	80484325	A	T	chr10_80484325_A_T	-0.00796424	0.762855	0.00867629	0.751452	0.00581	0.893486	-4.80779e-05	0.824101	5.14423e-05	0.811798	0.219933	0.548694	-0.00194582	0.693314	0.00206453	0.683386	0.00129254	0.705619	-1.17349e-05	0.756446	1.22957e-05	0.745725	-0.00199755	0.668869	0.00219445	0.657437	FALSE
chr10	80488276	C	T	chr10_80488276_C_T	0.0442195	0.313304	0.0442963	0.321463	0.0163206	0.310053	0.000777882	0.327252	0.000779167	0.333735	0.725728	0.160131	0.0316777	0.195948	0.0317325	0.200615	0.011768	0.151774	0.000552072	0.225995	0.000552989	0.230911	0.00701685	0.360913	0.00702002	0.371153	FALSE
chr10	80493945	C	A	chr10_80493945_C_A	0.0374998	0.266384	0.0528379	0.268599	0.0325392	0.0903715	0.00140621	0.174623	0.00182992	0.174678	0.450936	0.313607	0.015921	0.228841	0.0232309	0.230642	0.0146678	0.111075	0.00059192	0.158337	0.000799826	0.158628	0.00938279	0.201315	0.0132064	0.202573	FALSE
chr10	80494228	C	T	chr10_80494228_C_T	-0.04761	0.277429	0.04761	0.268772	0.0155585	0.323509	-0.00073822	0.280287	0.00073822	0.27254	0.282541	0.465633	-0.013583	0.314466	0.013583	0.305872	0.00436348	0.396111	-0.000209057	0.302911	0.000209057	0.293479	-0.0122505	0.20482	0.0122505	0.198062	FALSE
chr10	80494291	A	G	chr10_80494291_A_G	0.00390616	0.765088	0.00779506	0.767374	0.00748177	0.750184	4.53102e-05	0.775738	6.39727e-05	0.77964	0.243743	0.514819	0.00068173	0.703251	0.00166739	0.704132	0.00177119	0.633498	8.68435e-06	0.727941	1.32848e-05	0.730417	0.000932086	0.68807	0.00189434	0.690703	FALSE
chr10	80504667	G	A	chr10_80504667_G_A	-0.0143355	0.648733	0.0143355	0.634352	0.00802404	0.71294	-0.000136503	0.67309	0.000136503	0.65741	0.171072	0.625587	-0.00282692	0.650122	0.00282692	0.636714	0.00145679	0.683164	-2.80419e-05	0.670579	2.80419e-05	0.656595	-0.00355209	0.553646	0.00355209	0.539805	FALSE
chr10	80505057	A	G	chr10_80505057_A_G	-0.0117785	0.629516	0.0151777	0.617448	0.0121114	0.46703	-0.000172007	0.585166	0.000205097	0.573831	0.293661	0.453567	-0.00287583	0.558016	0.00434107	0.548749	0.00348459	0.45789	-4.32105e-05	0.536332	5.7474e-05	0.526577	-0.00313765	0.526254	0.00389666	0.515511	FALSE
chr10	80505515	A	G	chr10_80505515_A_G	-0.00165479	0.640845	0.0131693	0.638278	0.00764452	0.747	5.20181e-07	0.670275	0.000103027	0.668262	0.586549	0.231388	-6.89751e-05	0.412746	0.00777045	0.411644	0.00456085	0.386768	7.84186e-06	0.483415	6.1948e-05	0.482174	-0.000693904	0.590434	0.0027391	0.587817	FALSE
chr10	80511222	A	T	chr10_80511222_A_T	-0.00328194	0.700234	0.0108109	0.695435	0.00916982	0.635685	-4.58243e-05	0.697783	0.000107824	0.692304	0.374184	0.371051	-0.00147973	0.567035	0.00396657	0.561858	0.00346498	0.456531	-1.97615e-05	0.583558	4.03278e-05	0.579282	-0.000909856	0.604635	0.00280261	0.600012	FALSE
chr10	80519238	A	T	chr10_80519238_A_T	-0.00293672	0.548506	0.0196531	0.547745	0.00934065	0.626188	-1.24913e-05	0.577716	0.00019012	0.576362	0.398075	0.35133	-0.000626312	0.439876	0.00729883	0.439222	0.00374349	0.439622	-7.42967e-07	0.476831	7.17101e-05	0.476113	-0.000468425	0.446665	0.00496213	0.446234	FALSE
chr10	80521493	T	G	chr10_80521493_T_G	0.0308032	0.398158	0.0308032	0.410242	0.011219	0.516472	0.00032622	0.42724	0.00032622	0.441131	0.210461	0.565198	0.00630234	0.450245	0.00630234	0.462074	0.00226149	0.571941	6.40338e-05	0.461219	6.40338e-05	0.474733	0.00765518	0.311578	0.00765518	0.322475	FALSE
chr10	80522995	G	A	chr10_80522995_G_A	-0.655265	0.00274272	0.655265	0.00262527	0.0759826	0.0123511	-0.0525519	0.00507786	0.0525519	0.00488069	0.52079	0.27068	-0.34198	0.00500431	0.34198	0.00484138	0.0396924	0.0171727	-0.0275162	0.00565242	0.0275162	0.00548182	-0.163869	0.00182547	0.163869	0.00163844	TRUE
chr10	80523782	G	T	chr10_80523782_G_T	0.000886222	0.777768	0.00725042	0.779073	0.0132066	0.413992	8.6946e-06	0.687618	9.46638e-05	0.689047	0.225667	0.541485	3.08086e-05	0.690974	0.00173165	0.692122	0.0029911	0.498882	-2.55543e-08	0.639544	2.26373e-05	0.640866	0.000323928	0.688611	0.00185465	0.689691	FALSE
chr10	80524116	C	T	chr10_80524116_C_T	0.0415408	0.317405	0.0415408	0.327785	0.0298827	0.110621	0.0013911	0.208205	0.0013911	0.212852	0.160273	0.645103	0.00713467	0.441764	0.00713467	0.453335	0.00488216	0.370873	0.000245398	0.304126	0.000245398	0.312882	0.0103863	0.243076	0.0103863	0.251851	FALSE
chr10	80536099	C	T	chr10_80536099_C_T	-0.0622957	0.244951	0.0622957	0.237807	0.0188468	0.24203	-0.00124227	0.245562	0.00124227	0.239193	0.946463	0.00949119	-0.0590249	0.113443	0.0590249	0.109647	0.017833	0.0806328	-0.00117634	0.138558	0.00117634	0.134847	-0.00210235	0.678375	0.00210235	0.662836	FALSE
chr10	80536352	G	A	chr10_80536352_G_A	-0.11579	0.0991667	0.11579	0.0965838	0.0352197	0.077796	-0.00417853	0.0822125	0.00417853	0.0810426	0.89301	0.0454453	-0.103232	0.0449841	0.103232	0.0437383	0.031399	0.0278893	-0.00371954	0.0461642	0.00371954	0.0455263	-0.00665957	0.362207	0.00665957	0.350406	TRUE
chr10	80555534	T	C	chr10_80555534_T_C	-0.0147638	0.556739	0.0187893	0.546843	0.0073816	0.761178	-0.00013219	0.621892	0.000158616	0.610885	0.421479	0.333911	-0.00675867	0.421711	0.00817246	0.413645	0.00314608	0.487315	-6.07095e-05	0.49918	6.99907e-05	0.490089	-0.00397764	0.443141	0.00495895	0.435497	FALSE
chr10	80596575	C	T	chr10_80596575_C_T	0.0377118	0.31105	0.0453601	0.317952	0.0338956	0.0881885	0.00155831	0.196186	0.00169375	0.199554	0.561114	0.247364	0.0215896	0.216668	0.026437	0.221616	0.0188364	0.0756629	0.000900531	0.151373	0.000986371	0.154323	0.00854121	0.265118	0.0100148	0.270822	FALSE
chr10	80596683	T	C	chr10_80596683_T_C	-0.0137211	0.648008	0.0137211	0.632212	0.0070295	0.796223	-9.61656e-05	0.708113	9.61656e-05	0.69049	0.595687	0.229191	-0.00812081	0.422407	0.00812081	0.411418	0.00418913	0.408315	-5.67972e-05	0.513256	5.67972e-05	0.499568	-0.00305508	0.58211	0.00305508	0.566767	FALSE
chr10	80596787	C	G	chr10_80596787_C_G	-0.190049	0.0500475	0.190049	0.0487857	0.040176	0.0598654	-0.0082925	0.0492401	0.0082925	0.0486639	0.639254	0.206682	-0.121632	0.0386404	0.121632	0.0372047	0.0256229	0.0429811	-0.00530894	0.0381939	0.00530894	0.0372272	-0.0383886	0.0492807	0.0383886	0.0479182	TRUE
chr10	80597150	G	T	chr10_80597150_G_T	-0.0494237	0.226235	0.0589492	0.221555	0.0126498	0.443157	-0.000704112	0.281523	0.00078874	0.276873	0.557742	0.250143	-0.0274496	0.166433	0.0328176	0.163293	0.00701814	0.270758	-0.000389594	0.214194	0.000437286	0.210338	-0.0118551	0.182964	0.0138622	0.178548	FALSE
chr10	80599634	C	G	chr10_80599634_C_G	-0.0651761	0.206463	0.0732852	0.203062	0.0163793	0.310227	-0.00129863	0.234995	0.00137466	0.231734	0.513988	0.269673	-0.0369111	0.163921	0.0410059	0.161052	0.00855959	0.226178	-0.000739283	0.189182	0.000777675	0.18588	-0.0144068	0.165708	0.0163917	0.162651	FALSE
chr10	80599810	C	T	chr10_80599810_C_T	-0.00609057	0.701884	0.0114178	0.695607	0.00671174	0.815068	-5.85958e-05	0.750995	8.60773e-05	0.74428	0.457311	0.306725	-0.0030867	0.533668	0.00503726	0.528766	0.00313784	0.489107	-2.87564e-05	0.604858	3.88188e-05	0.598736	-0.00148467	0.599306	0.00292011	0.593752	FALSE
chr10	80699424	C	T	chr10_80699424_C_T	-0.00594901	0.779552	0.00767092	0.772191	0.00731111	0.755573	-5.52819e-05	0.787787	6.51095e-05	0.778518	0.663893	0.194756	-0.00398625	0.522841	0.00510237	0.516459	0.00489496	0.367941	-3.71633e-05	0.584032	4.35139e-05	0.576784	-0.00114963	0.749663	0.00148626	0.742738	FALSE
chr10	81873723	T	C	chr10_81873723_T_C	-0.112877	0.114408	0.112877	0.111157	0.0255065	0.151642	-0.00342372	0.118794	0.00342372	0.116079	0.779615	0.130523	-0.0890869	0.0619083	0.0890869	0.0601796	0.0200513	0.0698903	-0.00272377	0.0746117	0.00272377	0.0730891	-0.0134144	0.195828	0.0134144	0.189581	FALSE
chr10	81873868	A	T	chr10_81873868_A_T	-0.00371644	0.456633	0.0255694	0.454165	0.0176358	0.279037	5.73812e-05	0.388996	0.000428232	0.386879	0.822035	0.102629	-0.00297312	0.236802	0.0209667	0.235561	0.0145336	0.115804	4.79987e-05	0.236468	0.000352092	0.235124	-0.00039697	0.607366	0.0026073	0.605688	FALSE
chr10	81876687	T	A	chr10_81876687_T_A	0.00345763	0.683407	0.0111406	0.687773	0.00672458	0.81748	2.90338e-05	0.740838	7.26581e-05	0.746	0.554329	0.250644	0.00281694	0.467335	0.00665039	0.471276	0.00371576	0.44051	2.16329e-05	0.556046	4.32383e-05	0.560031	0.000474777	0.640487	0.00223732	0.644832	FALSE
chr10	81876813	T	C	chr10_81876813_T_C	0.0255651	0.446199	0.0255651	0.459669	0.00827058	0.700626	0.000220115	0.519498	0.000220115	0.534753	0.522111	0.269688	0.0130541	0.324171	0.0130541	0.333754	0.00430032	0.398463	0.000111867	0.396699	0.000111867	0.408544	0.00583229	0.38692	0.00583229	0.398949	FALSE
chr10	83680466	G	C	chr10_83680466_G_C	-0.00326	0.718999	0.00999651	0.713619	0.00613597	0.869978	-2.07042e-05	0.776634	6.17165e-05	0.770498	0.711895	0.164539	-0.00174099	0.44382	0.00690345	0.439544	0.00435531	0.394498	-1.10156e-05	0.54653	4.24251e-05	0.541384	-0.000817759	0.714236	0.00174508	0.709011	FALSE
chr10	83871968	T	G	chr10_83871968_T_G	0.0223552	0.492565	0.0223552	0.505829	0.0140632	0.395948	0.000392577	0.445406	0.000392577	0.457647	0.731851	0.159933	0.0164703	0.284423	0.0164703	0.293334	0.0103148	0.184048	0.000289784	0.293859	0.000289784	0.302237	0.00323451	0.540438	0.00323451	0.554935	FALSE
chr10	84020167	T	C	chr10_84020167_T_C	-0.0966346	0.130347	0.0966346	0.126493	0.0426996	0.0517201	-0.00422735	0.0816125	0.00422735	0.0804949	0.675194	0.188475	-0.0657261	0.0839051	0.0657261	0.0808267	0.0288359	0.033188	-0.00287521	0.0578956	0.00287521	0.0569796	-0.0177271	0.136886	0.0177271	0.132406	FALSE
chr10	84020219	G	C	chr10_84020219_G_C	-0.00795946	0.281998	0.0540369	0.278327	0.0283573	0.1175	-0.000349847	0.204	0.00152755	0.202751	0.698295	0.175504	-0.00426756	0.168179	0.0386641	0.166572	0.0198197	0.0670339	-0.00021013	0.138434	0.00108978	0.1372	-0.00257237	0.305432	0.0087397	0.301732	FALSE
chr10	84020247	T	C	chr10_84020247_T_C	-0.167493	0.0568074	0.167493	0.0557132	0.0205558	0.214881	-0.00351847	0.0957883	0.00351847	0.0941294	0.697372	0.176277	-0.117554	0.0378403	0.117554	0.0370603	0.014255	0.114985	-0.00246091	0.0662703	0.00246091	0.0649908	-0.0296394	0.0665526	0.0296394	0.064743	FALSE
chr10	84020323	T	C	chr10_84020323_T_C	-0.0191913	0.367382	0.0468596	0.367176	0.0110149	0.523297	-0.000241247	0.45803	0.000609843	0.458025	0.700605	0.174622	-0.0122595	0.251466	0.0310307	0.251424	0.00766736	0.246925	-0.000153706	0.32309	0.000403498	0.323867	-0.00466361	0.364007	0.00980199	0.364991	FALSE
chr10	84139046	G	C	chr10_84139046_G_C	0.0993691	0.122359	0.0993691	0.125542	0.0265798	0.13671	0.00270948	0.118697	0.00270948	0.121078	0.955779	0.00515825	0.0944633	0.0508929	0.0944633	0.052228	0.0253899	0.043244	0.00257363	0.0637063	0.00257363	0.0649311	0.00353939	0.516014	0.00353939	0.530591	FALSE
chr10	84139105	G	A	chr10_84139105_G_A	-0.000623261	0.691757	0.0109142	0.694522	0.00417064	0.957883	-2.1784e-05	0.817629	5.00761e-05	0.820135	0.963688	0.0030148	-0.000617726	0.369591	0.0105827	0.372586	0.00402689	0.423468	-2.13555e-05	0.552261	4.87312e-05	0.555188	4.28728e-05	0.931118	0.000265176	0.93647	FALSE
chr10	84139495	A	T	chr10_84139495_A_T	-0.0143501	0.163055	0.0811496	0.161864	0.0188876	0.239	-8.20876e-05	0.178923	0.00157847	0.178426	0.988547	0.00019596	-0.0141428	0.0647724	0.0804086	0.0646131	0.018675	0.0738993	-7.9523e-05	0.0943246	0.00156433	0.094451	-0.000311225	0.78778	0.00111787	0.785095	FALSE
chr10	84139503	T	A	chr10_84139503_T_A	-0.186784	0.0597591	0.186784	0.0578719	0.0451941	0.0453347	-0.00871404	0.0499903	0.00871404	0.0493406	0.987808	0.000270895	-0.185131	0.022694	0.185131	0.0219185	0.0446953	0.0123861	-0.00864075	0.0251617	0.00864075	0.0247784	-0.00288042	0.608237	0.00288042	0.594445	TRUE
chr10	84139591	G	T	chr10_84139591_G_T	0.00266096	0.560501	0.0182183	0.563316	0.0155671	0.330418	7.98534e-05	0.494639	0.000280157	0.497037	0.981442	0.000631168	0.00248153	0.286128	0.0178888	0.287702	0.0152522	0.104239	7.61649e-05	0.288011	0.000274553	0.290311	0.000138146	0.90426	0.000408085	0.908239	FALSE
chr10	84139957	C	T	chr10_84139957_C_T	-0.0539719	0.257798	0.0539719	0.250017	0.0163618	0.302648	-0.000894545	0.264661	0.000894545	0.257418	0.883302	0.0501718	-0.0479671	0.120906	0.0479671	0.117072	0.0144619	0.111364	-0.000795212	0.151941	0.000795212	0.148387	-0.00315194	0.574605	0.00315194	0.560171	FALSE
chr10	84140023	C	T	chr10_84140023_C_T	0.00822579	0.749293	0.00838249	0.760792	0.00383183	0.974486	2.97183e-05	0.869777	3.07129e-05	0.88177	0.844978	0.0808431	0.00689826	0.477037	0.00703714	0.486336	0.00326973	0.478018	2.49531e-05	0.652924	2.58347e-05	0.664091	0.000733601	0.84203	0.000746304	0.853162	FALSE
chr10	84148023	G	A	chr10_84148023_G_A	0.00647212	0.790028	0.00647212	0.805443	0.00396205	0.986378	2.43262e-05	0.880712	2.43262e-05	0.896536	0.659914	0.195124	0.00427807	0.52491	0.00427807	0.537671	0.00262087	0.529616	1.61267e-05	0.671212	1.61267e-05	0.686273	0.00119091	0.764794	0.00119091	0.780077	FALSE
chr10	84148100	C	T	chr10_84148100_C_T	-0.0095987	0.552701	0.0190182	0.54803	0.00680914	0.815188	-6.96979e-05	0.637317	0.000134573	0.63177	0.633931	0.208173	-0.0053245	0.345819	0.0116866	0.342706	0.00428249	0.39961	-3.80146e-05	0.44862	8.19196e-05	0.444665	-0.00215317	0.520577	0.00381409	0.516334	FALSE
chr10	84148227	C	G	chr10_84148227_C_G	0.00389378	0.445927	0.0274978	0.448177	0.0122308	0.459628	7.97612e-05	0.447917	0.000354653	0.449543	0.568325	0.242612	0.00201834	0.303205	0.016114	0.304292	0.0070606	0.269153	4.58403e-05	0.328624	0.000210664	0.33005	0.000577989	0.398602	0.00587834	0.401288	FALSE
chr10	84148323	C	T	chr10_84148323_C_T	-0.0151261	0.604348	0.0158082	0.594331	0.00758513	0.750524	-0.000109933	0.675348	0.000115653	0.664251	0.507796	0.277077	-0.00848355	0.428086	0.00880043	0.42229	0.00382989	0.429646	-6.121e-05	0.512719	6.38675e-05	0.505123	-0.00354098	0.532599	0.00373152	0.5232	FALSE
chr10	84155430	T	C	chr10_84155430_T_C	-0.00606512	0.825017	0.00606512	0.810018	0.00674618	0.815741	-4.09371e-05	0.843458	4.09371e-05	0.827711	0.047276	0.877412	-0.000286788	0.901602	0.000286788	0.886867	0.000305528	0.907866	-1.85701e-06	0.912702	1.85701e-06	0.8979	-0.000994014	0.819904	0.000994014	0.804695	FALSE
chr10	84155532	C	T	chr10_84155532_C_T	-0.00569526	0.842342	0.00569526	0.827168	0.0086593	0.673287	-5.11127e-05	0.82332	5.11127e-05	0.806852	0.0490481	0.87292	-0.000312414	0.901744	0.000312414	0.886966	0.000437706	0.876695	-2.87835e-06	0.894141	2.87835e-06	0.87923	-0.000990838	0.823796	0.000990838	0.808146	FALSE
chr10	84172208	G	A	chr10_84172208_G_A	-0.0122571	0.619024	0.0151885	0.608832	0.0161407	0.311191	-0.000151767	0.529515	0.000217291	0.519651	0.339851	0.404564	-0.00404215	0.514729	0.00502438	0.506278	0.00544786	0.33993	-5.00776e-05	0.462771	7.20326e-05	0.454808	-0.00348381	0.501405	0.00421106	0.492091	FALSE
chr10	84172303	A	G	chr10_84172303_A_G	0.00266338	0.85442	0.00437791	0.865249	0.0050213	0.941596	1.44084e-05	0.892907	2.25199e-05	0.904341	0.319677	0.425201	0.000947762	0.706561	0.00153493	0.717054	0.00162527	0.653967	5.2624e-06	0.774663	8.04031e-06	0.785534	0.000724074	0.77649	0.00113057	0.787344	FALSE
chr10	84178794	C	T	chr10_84178794_C_T	0.00306924	0.670439	0.0120793	0.672855	0.00802313	0.719097	1.49905e-05	0.705789	9.08411e-05	0.707924	0.291356	0.45393	0.000412419	0.587757	0.00345049	0.588067	0.00235634	0.562597	6.1058e-07	0.629167	2.61852e-05	0.629577	0.000781238	0.571123	0.00309954	0.572939	FALSE
chr10	84179275	G	A	chr10_84179275_G_A	0.0829158	0.171303	0.0829158	0.176283	0.0234	0.167015	0.00210493	0.163302	0.00210493	0.167146	0.366993	0.381146	0.0316623	0.186303	0.0316623	0.192641	0.0086	0.22194	0.000796926	0.165387	0.000796926	0.170224	0.0207044	0.123612	0.0207044	0.127364	FALSE
chr10	84205444	C	T	chr10_84205444_C_T	-0.0122028	0.504324	0.0221939	0.494724	0.00935405	0.622011	-0.000139114	0.544098	0.000201865	0.532451	0.277557	0.472725	-0.00224268	0.469038	0.0062991	0.460817	0.00252847	0.5439	-3.05049e-05	0.505975	5.59818e-05	0.496561	-0.00317576	0.400626	0.00566556	0.392323	FALSE
chr10	84205818	C	T	chr10_84205818_C_T	0.0632222	0.202218	0.0632222	0.208423	0.0206141	0.217254	0.0014329	0.193611	0.0014329	0.198468	0.423153	0.333493	0.0268587	0.189013	0.0268587	0.195156	0.00908279	0.21262	0.000621562	0.176903	0.000621562	0.181665	0.0162599	0.149053	0.0162599	0.153542	FALSE
chr10	84206063	A	G	chr10_84206063_A_G	0.0663173	0.195761	0.0663173	0.201505	0.0135216	0.403297	0.000950938	0.247748	0.000950938	0.254602	0.359037	0.387374	0.0244994	0.211964	0.0244994	0.218642	0.0048907	0.368938	0.000357409	0.240381	0.000357409	0.247538	0.0172714	0.138304	0.0172714	0.142393	FALSE
chr10	84214480	T	C	chr10_84214480_T_C	0.0196436	0.491996	0.0231437	0.501251	0.0120182	0.469598	0.000236151	0.480949	0.000279859	0.490375	0.664975	0.194323	0.0125662	0.302413	0.0150908	0.30811	0.00795586	0.237186	0.000150074	0.328578	0.000181599	0.334779	0.00378233	0.47681	0.00437303	0.48524	FALSE
chr10	84214625	A	G	chr10_84214625_A_G	0.00267502	0.821991	0.00536078	0.831707	0.00500711	0.933423	9.89209e-06	0.86919	2.8089e-05	0.878689	0.657118	0.198413	0.00167595	0.554383	0.00343993	0.562319	0.00327463	0.472916	6.02687e-06	0.656908	1.79783e-05	0.66575	0.000547819	0.779108	0.00110675	0.788669	FALSE
chr10	84214794	C	A	chr10_84214794_C_A	-0.136016	0.0866998	0.136016	0.0849102	0.0498672	0.0362561	-0.0072871	0.0569452	0.0072871	0.0560529	0.618896	0.217372	-0.0806411	0.0669017	0.0806411	0.0653494	0.0302547	0.029942	-0.00422278	0.0450864	0.00422278	0.0443511	-0.0303079	0.0759582	0.0303079	0.0738647	TRUE
chr10	84214963	C	G	chr10_84214963_C_G	0.0141229	0.593437	0.0149547	0.605978	0.0110705	0.520043	0.000150355	0.576252	0.000160451	0.590331	0.550587	0.252936	0.00808627	0.403893	0.00855314	0.41263	0.00607359	0.30703	8.58897e-05	0.425266	9.15565e-05	0.434875	0.00326468	0.526332	0.00343935	0.538206	FALSE
chr10	84215124	C	T	chr10_84215124_C_T	-0.00261462	0.707178	0.0106848	0.701248	0.00648769	0.838412	-1.42188e-05	0.75978	7.2935e-05	0.753803	0.49225	0.286249	-0.000899154	0.5407	0.00511031	0.533131	0.00310401	0.485578	-3.65901e-06	0.618719	3.42981e-05	0.609829	-0.000701844	0.619456	0.00262	0.612223	FALSE
chr10	84256904	G	C	chr10_84256904_G_C	-0.00904749	0.66634	0.012113	0.658283	0.0114429	0.499109	-0.00010232	0.618189	0.00013502	0.608529	0.626313	0.213105	-0.00546119	0.419517	0.0075187	0.414088	0.00715377	0.26582	-6.16894e-05	0.430619	8.36369e-05	0.424695	-0.0018213	0.627105	0.00242787	0.619705	FALSE
chr10	84256957	C	T	chr10_84256957_C_T	-0.0118263	0.701719	0.0118263	0.6861	0.0106566	0.543952	-0.000130582	0.671233	0.000130582	0.653932	0.635988	0.208109	-0.0077208	0.455176	0.0077208	0.443838	0.00679102	0.278861	-8.52961e-05	0.473916	8.52961e-05	0.461369	-0.00226432	0.666878	0.00226432	0.651077	FALSE
chr10	84256985	T	G	chr10_84256985_T_G	-0.00710229	0.795609	0.00721042	0.789593	0.00927741	0.629547	-7.0138e-05	0.784449	7.12259e-05	0.776949	0.635402	0.208403	-0.00470932	0.58897	0.00476918	0.582639	0.00589565	0.315919	-4.65201e-05	0.615801	4.71224e-05	0.608369	-0.00124172	0.78598	0.0012576	0.779854	FALSE
chr10	84256993	T	C	chr10_84256993_T_C	-0.0124799	0.668853	0.0124799	0.653988	0.00951378	0.614866	-0.000120564	0.660727	0.000120564	0.644036	0.635292	0.208575	-0.00793466	0.420366	0.00793466	0.408952	0.00607511	0.307163	-7.68684e-05	0.460114	7.68684e-05	0.447698	-0.00260889	0.624773	0.00260889	0.609826	FALSE
chr10	84257136	A	G	chr10_84257136_A_G	0.225397	0.0358994	0.225397	0.0370278	0.0368713	0.081247	0.0102356	0.0471996	0.0102356	0.0477992	0.6904	0.181501	0.156217	0.025414	0.156217	0.0261315	0.025454	0.0476204	0.00705193	0.0332056	0.00705193	0.0340306	0.0430745	0.0409829	0.0430745	0.0421122	TRUE
chr10	84257609	C	T	chr10_84257609_C_T	0.0199524	0.508758	0.0199524	0.52339	0.00544685	0.912315	0.000110961	0.639011	0.000110961	0.656518	0.462869	0.304247	0.00933992	0.367159	0.00933992	0.377663	0.00252258	0.54187	5.20068e-05	0.49301	5.20068e-05	0.507021	0.00502723	0.408748	0.00502723	0.42171	FALSE
chr10	84257984	C	T	chr10_84257984_C_T	0.0643587	0.195721	0.0643587	0.202121	0.0210004	0.208492	0.00150036	0.186381	0.00150036	0.191132	0.125903	0.708065	0.00803347	0.395772	0.00803347	0.406946	0.00260861	0.533287	0.000183455	0.316109	0.000183455	0.326279	0.0150833	0.157591	0.0150833	0.163448	FALSE
chr10	84264419	C	T	chr10_84264419_C_T	-0.0185648	0.51754	0.0222474	0.508602	0.00934939	0.625496	-0.000166535	0.561283	0.000201677	0.551734	0.555847	0.251326	-0.0104258	0.350768	0.0124114	0.343979	0.00517847	0.348354	-9.34044e-05	0.411565	0.000112352	0.403551	-0.00428887	0.445694	0.00518126	0.437938	FALSE
chr10	84264443	A	G	chr10_84264443_A_G	0.0100192	0.704775	0.0100192	0.720839	0.00555198	0.903036	5.52272e-05	0.776528	5.52272e-05	0.792887	0.578262	0.239401	0.00602584	0.470225	0.00602584	0.482486	0.0032153	0.476578	3.31582e-05	0.579441	3.31582e-05	0.594031	0.00221509	0.640755	0.00221509	0.655819	FALSE
chr10	84265217	C	T	chr10_84265217_C_T	-0.0203185	0.55571	0.0203185	0.542305	0.0174186	0.281336	-0.000391983	0.454436	0.000391983	0.442609	0.4822	0.292071	-0.0100528	0.404492	0.0100528	0.394129	0.00847508	0.224282	-0.000194562	0.356427	0.000194562	0.346501	-0.00512886	0.458866	0.00512886	0.446566	FALSE
chr10	84267713	G	A	chr10_84267713_G_A	-0.0394996	0.262939	0.0586336	0.260071	0.0149763	0.347192	-0.000619571	0.31423	0.000854531	0.310364	0.708308	0.170466	-0.0301356	0.166332	0.0427276	0.163469	0.0105912	0.172763	-0.000470151	0.216755	0.000624778	0.213676	-0.0053067	0.311007	0.00887308	0.306611	FALSE
chr10	84267767	A	G	chr10_84267767_A_G	0.0688371	0.191644	0.0688371	0.197756	0.0351517	0.0770284	0.00242594	0.125151	0.00242594	0.127794	0.726075	0.160992	0.0493753	0.109465	0.0493753	0.113276	0.0255719	0.0417253	0.0017427	0.0834756	0.0017427	0.0850441	0.0110739	0.228881	0.0110739	0.236656	FALSE
chr10	84267843	A	T	chr10_84267843_A_T	-0.000612586	0.758483	0.00829663	0.756362	0.00466748	0.965721	-3.78093e-06	0.849148	3.86929e-05	0.846993	0.697567	0.17738	-0.00064941	0.499688	0.00569436	0.497533	0.00324669	0.473697	-3.62549e-06	0.632439	2.65318e-05	0.629138	3.33455e-05	0.744758	0.00146879	0.742978	FALSE
chr10	84270799	G	A	chr10_84270799_G_A	-0.0199685	0.550474	0.0209202	0.53979	0.0130577	0.4216	-0.000298765	0.519497	0.000311793	0.509174	0.372091	0.374481	-0.00783929	0.453362	0.00806047	0.445138	0.00475822	0.374168	-0.000115822	0.446043	0.00011885	0.436619	-0.00494625	0.458757	0.00516855	0.448918	FALSE
chr10	84270811	A	G	chr10_84270811_A_G	0.00567098	0.735143	0.00925391	0.738542	0.0079198	0.722232	7.38296e-05	0.750757	9.80803e-05	0.753987	0.373687	0.373425	0.00264204	0.603303	0.00407281	0.605652	0.00309195	0.495706	3.43382e-05	0.636922	4.41694e-05	0.639085	0.00160376	0.653467	0.00252156	0.656488	FALSE
chr10	84280252	C	T	chr10_84280252_C_T	-0.0417684	0.317417	0.0417684	0.307822	0.0114521	0.499566	-0.000473373	0.365889	0.000473373	0.355074	0.640084	0.203762	-0.0264883	0.198128	0.0264883	0.192341	0.00731272	0.258763	-0.000299515	0.253492	0.000299515	0.245559	-0.00808708	0.309954	0.00808708	0.300172	FALSE
chr10	84280295	C	T	chr10_84280295_C_T	-0.0325865	0.414137	0.0325865	0.402169	0.00910682	0.641949	-0.000346345	0.489479	0.000346345	0.475641	0.642893	0.202143	-0.0214038	0.259266	0.0214038	0.251938	0.00599964	0.316547	-0.000237207	0.338317	0.000237207	0.328901	-0.00586881	0.41298	0.00586881	0.400947	FALSE
chr10	84280349	G	A	chr10_84280349_G_A	-0.0104697	0.555578	0.0198316	0.553396	0.0134751	0.413106	-0.000225555	0.49389	0.000337919	0.494093	0.642009	0.20271	-0.0072687	0.363106	0.0135401	0.361835	0.00904301	0.216379	-0.00015989	0.359565	0.000236092	0.358682	-0.00159582	0.563239	0.0033679	0.560344	FALSE
chr10	84308624	A	G	chr10_84308624_A_G	0.00995532	0.689833	0.011254	0.698384	0.00759286	0.74753	0.000105705	0.707421	0.000112545	0.71666	0.340967	0.40075	0.00339493	0.575952	0.0038751	0.5826	0.00260941	0.538276	3.66837e-05	0.612561	3.92125e-05	0.620404	0.00241993	0.59912	0.00280737	0.607436	FALSE
chr10	84328436	A	G	chr10_84328436_A_G	0.0287276	0.335383	0.0398817	0.341614	0.0197349	0.225264	0.000588517	0.279958	0.000756121	0.284442	0.955666	0.00579105	0.0276753	0.148367	0.0382213	0.151274	0.0188763	0.0729451	0.000566467	0.153707	0.000724932	0.155947	0.000868571	0.758358	0.00125601	0.76811	FALSE
chr10	84328575	C	G	chr10_84328575_C_G	-0.0104098	0.424133	0.0284746	0.417236	0.016939	0.291085	-0.000224606	0.369995	0.000457266	0.363257	0.968173	0.00261453	-0.00992884	0.191443	0.0276399	0.187597	0.0163871	0.0932625	-0.000215306	0.203801	0.000443411	0.200006	-0.000301697	0.841097	0.000822523	0.832958	FALSE
chr10	84330357	C	G	chr10_84330357_C_G	-0.0728749	0.182288	0.081116	0.179016	0.0116376	0.489098	-0.000919465	0.265475	0.00100591	0.261858	0.669165	0.19261	-0.0491965	0.116111	0.0548901	0.113385	0.00779491	0.243513	-0.000620849	0.183176	0.000680573	0.179817	-0.0132779	0.184619	0.0148943	0.181064	FALSE
chr10	84330387	G	T	chr10_84330387_G_T	-0.0305412	0.405844	0.0389242	0.404584	0.012881	0.427731	-0.000471285	0.42544	0.000584517	0.424421	0.666211	0.194111	-0.019539	0.2624	0.0252805	0.261111	0.00856274	0.220607	-0.000300185	0.297517	0.000377782	0.296509	-0.00581006	0.397072	0.00747733	0.395278	FALSE
chr10	84333961	G	A	chr10_84333961_G_A	-0.00622014	0.788559	0.00772385	0.781779	0.00419747	0.977503	-3.34635e-05	0.867365	3.8727e-05	0.860109	0.54287	0.256846	-0.00340863	0.598821	0.00422722	0.593285	0.00227477	0.568605	-1.83656e-05	0.714908	2.12223e-05	0.708713	-0.00138781	0.73183	0.00170856	0.724903	FALSE
chr10	84334195	G	T	chr10_84334195_G_T	-0.0724018	0.0917279	0.119266	0.0905003	0.0168614	0.296055	-0.00146229	0.143241	0.00201721	0.142072	0.630525	0.211087	-0.0449549	0.066843	0.0752472	0.0657766	0.0104813	0.175559	-0.000895529	0.104819	0.00125422	0.103917	-0.01552	0.0822661	0.025206	0.0813201	FALSE
chr10	84341528	T	C	chr10_84341528_T_C	0.0586826	0.22033	0.0586826	0.227395	0.0144547	0.362893	0.000867622	0.252376	0.000867622	0.259165	0.348248	0.394398	0.01987	0.235056	0.01987	0.242471	0.00500369	0.357177	0.000292256	0.246965	0.000292256	0.255032	0.0151976	0.156943	0.0151976	0.162461	FALSE
chr10	84341537	A	G	chr10_84341537_A_G	-0.00395207	0.88828	0.00395207	0.873928	0.00627724	0.833939	-2.58155e-05	0.902157	2.58155e-05	0.887347	0.334678	0.408134	-0.0013209	0.753207	0.0013209	0.73997	0.00202941	0.597411	-8.27508e-06	0.79807	8.27508e-06	0.783581	-0.00104324	0.815506	0.00104324	0.800573	FALSE
chr10	84341822	T	C	chr10_84341822_T_C	-0.00277413	0.887526	0.00369783	0.877708	0.00655454	0.833131	-1.63202e-05	0.905406	2.34292e-05	0.89526	0.303236	0.442501	-0.00089482	0.763224	0.00110498	0.754344	0.00195928	0.605475	-5.30337e-06	0.799252	6.92079e-06	0.789648	-0.000776474	0.819012	0.000995602	0.808856	FALSE
chr10	84342169	A	G	chr10_84342169_A_G	0.0284071	0.353442	0.035118	0.36154	0.0105695	0.548823	0.000299587	0.402754	0.000369816	0.41183	0.387257	0.360243	0.0103023	0.304819	0.013329	0.311838	0.00404674	0.415067	0.000107204	0.346048	0.000138879	0.354141	0.00754085	0.268328	0.0091065	0.274909	FALSE
chr10	84342821	C	T	chr10_84342821_C_T	0.0304995	0.413091	0.0304995	0.42446	0.0115109	0.493873	0.000355185	0.437254	0.000355185	0.449673	0.50765	0.276979	0.0149958	0.311546	0.0149958	0.320225	0.00583852	0.318876	0.000175618	0.342739	0.000175618	0.3531	0.00711053	0.348651	0.00711053	0.358729	FALSE
chr10	84351871	G	A	chr10_84351871_G_A	-0.0254545	0.500523	0.0254545	0.48819	0.0102879	0.563944	-0.000339445	0.518624	0.000339445	0.505312	0.260217	0.490962	-0.00725377	0.483568	0.00725377	0.47266	0.00276996	0.525296	-9.88083e-05	0.498935	9.88083e-05	0.486544	-0.0065119	0.401456	0.0065119	0.391196	FALSE
chr10	84357906	C	T	chr10_84357906_C_T	-0.00338173	0.737715	0.00929562	0.731743	0.009845	0.589156	-5.2759e-05	0.706828	9.61735e-05	0.699	0.041882	0.889422	-0.000226446	0.872785	0.000383524	0.867058	0.000427199	0.877361	-3.00692e-06	0.852828	4.1336e-06	0.846351	-0.000643092	0.751334	0.00140527	0.745173	FALSE
chr10	84359357	A	G	chr10_84359357_A_G	0.0266303	0.43751	0.0266303	0.450098	0.0119174	0.475397	0.000291457	0.44784	0.000291457	0.462125	0.100337	0.759531	0.00259756	0.60844	0.00259756	0.621718	0.00120931	0.718706	2.88267e-05	0.582767	2.88267e-05	0.597256	0.0057783	0.382371	0.0057783	0.394728	FALSE
chr10	84359453	T	C	chr10_84359453_T_C	0.00155032	0.749534	0.00819189	0.752768	0.0092578	0.630614	1.62479e-05	0.720686	7.72903e-05	0.724139	0.0660289	0.832579	8.87769e-05	0.823271	0.000551506	0.827108	0.000608992	0.835543	8.62156e-07	0.811689	5.17766e-06	0.815395	0.000230243	0.710142	0.0016244	0.713471	FALSE
chr10	84359824	T	A	chr10_84359824_T_A	-0.00673333	0.81057	0.00673333	0.795847	0.011889	0.478181	-8.60613e-05	0.750467	8.60613e-05	0.733676	0.067423	0.828192	-0.000424834	0.876172	0.000424834	0.861844	0.000823948	0.791307	-5.52259e-06	0.840101	5.52259e-06	0.82549	-0.00120838	0.792649	0.00120838	0.777834	FALSE
chr10	84363835	G	A	chr10_84363835_G_A	-0.0245904	0.470727	0.0258267	0.460737	0.0145327	0.374791	-0.000419402	0.426782	0.000428674	0.417431	0.113289	0.730582	-0.00275163	0.630866	0.00289814	0.621169	0.00152644	0.669896	-4.30505e-05	0.572946	4.41493e-05	0.561908	-0.00526065	0.41794	0.00560363	0.407764	FALSE
chr10	84363958	G	A	chr10_84363958_G_A	0.0106222	0.685368	0.0106222	0.701301	0.00801315	0.707429	9.12312e-05	0.705196	9.12312e-05	0.72266	0.0957365	0.767319	0.000850232	0.772607	0.000850232	0.786282	0.000828083	0.793145	7.51246e-06	0.775104	7.51246e-06	0.789333	0.00219604	0.638561	0.00219604	0.654051	FALSE
chr10	84364058	T	G	chr10_84364058_T_G	-0.00191101	0.876779	0.00393612	0.871055	0.00612631	0.867326	-1.25856e-05	0.898747	2.47123e-05	0.892318	0.0618257	0.840444	-5.09423e-05	0.902113	0.000257576	0.897786	0.000379026	0.890496	-2.9799e-07	0.917917	1.58848e-06	0.913354	-0.000349334	0.841735	0.000819347	0.836219	FALSE
chr10	84365434	G	A	chr10_84365434_G_A	-0.0282549	0.461017	0.0282549	0.448532	0.0110626	0.52145	-0.000331541	0.477007	0.000331541	0.462499	0.124177	0.709186	-0.00381648	0.590584	0.00381648	0.577971	0.00144068	0.684753	-4.6368e-05	0.578303	4.6368e-05	0.564454	-0.00650237	0.390221	0.00650237	0.378255	FALSE
chr10	84365720	T	C	chr10_84365720_T_C	0.00821499	0.562316	0.0184859	0.56588	0.0102907	0.564976	0.000129773	0.591825	0.000196276	0.595911	0.179839	0.609061	0.00199756	0.589656	0.00373906	0.593564	0.00191039	0.620345	2.98927e-05	0.600836	4.11279e-05	0.605358	0.0019261	0.477456	0.00453658	0.480254	FALSE
chr10	84374498	A	G	chr10_84374498_A_G	0.089169	0.137074	0.089169	0.141003	0.020202	0.233785	0.00190723	0.158772	0.00190723	0.162216	0.48499	0.291991	0.043235	0.123231	0.043235	0.127599	0.00985679	0.194715	0.000935582	0.136943	0.000935582	0.140362	0.0220366	0.0995168	0.0220366	0.102896	FALSE
chr10	84375041	T	C	chr10_84375041_T_C	0.033161	0.373337	0.033161	0.384535	0.0118144	0.482114	0.000417018	0.401731	0.000417018	0.413223	0.738063	0.15546	0.0247903	0.210746	0.0247903	0.216934	0.00874168	0.216158	0.000312754	0.258736	0.000312754	0.266463	0.0049923	0.427153	0.0049923	0.439876	FALSE
chr10	84375203	C	T	chr10_84375203_C_T	-0.0302868	0.434883	0.0302868	0.422488	0.0125252	0.446082	-0.000402862	0.431483	0.000402862	0.418378	0.681598	0.184828	-0.0200684	0.258787	0.0200684	0.251034	0.00855173	0.220672	-0.000267027	0.290091	0.000267027	0.281232	-0.0055163	0.437664	0.0055163	0.425656	FALSE
chr10	84375216	C	G	chr10_84375216_C_G	-0.00518627	0.737311	0.00952345	0.732136	0.00616189	0.866642	-3.58821e-05	0.793852	6.11623e-05	0.787682	0.674251	0.188498	-0.00383921	0.488123	0.00646747	0.484087	0.00416358	0.407424	-2.64189e-05	0.583163	4.17291e-05	0.577881	-0.000766947	0.716699	0.00172285	0.711271	FALSE
chr10	84375312	C	T	chr10_84375312_C_T	0.0236773	0.486221	0.0265665	0.491933	0.00916925	0.632758	0.000281396	0.536017	0.000304128	0.541026	0.653323	0.197799	0.0166571	0.317461	0.0183406	0.321208	0.00600485	0.313235	0.00019724	0.385175	0.000210309	0.388794	0.00392524	0.49393	0.00450641	0.499235	FALSE
chr10	84424134	A	C	chr10_84424134_A_C	-0.063748	0.218625	0.063748	0.212507	0.0426395	0.0519765	-0.00277607	0.120215	0.00277607	0.117423	0.148335	0.664755	-0.00963921	0.387392	0.00963921	0.376663	0.00625566	0.2992	-0.000415612	0.223799	0.000415612	0.217031	-0.0151928	0.171163	0.0151928	0.16616	FALSE
chr10	84430229	T	C	chr10_84430229_T_C	-0.0207001	0.297211	0.0482465	0.298481	0.0133282	0.425713	-0.000526065	0.32822	0.000806866	0.331097	0.789844	0.12104	-0.0170208	0.159478	0.038129	0.159978	0.0105094	0.178179	-0.000419825	0.20575	0.000634636	0.207083	-0.00209124	0.429661	0.00548295	0.428741	FALSE
chr10	84430488	C	T	chr10_84430488_C_T	0.0116676	0.570276	0.0192285	0.570161	0.00783898	0.72907	7.29323e-05	0.640592	0.000141702	0.639471	0.748694	0.14719	0.00827669	0.350149	0.0138982	0.34886	0.00584822	0.31627	5.19607e-05	0.440239	0.000102681	0.437509	0.0017038	0.599393	0.0029614	0.59812	FALSE
chr10	84455662	A	G	chr10_84455662_A_G	0.0733292	0.1764	0.0733292	0.181425	0.025278	0.150884	0.00201666	0.154248	0.00201666	0.157662	0.143055	0.675932	0.010415	0.361799	0.010415	0.371835	0.0035536	0.45668	0.000289685	0.268417	0.000289685	0.276667	0.0170808	0.141392	0.0170808	0.145662	FALSE
chr10	84456471	A	G	chr10_84456471_A_G	0.0128226	0.644579	0.0135703	0.65638	0.00933837	0.625404	0.000119304	0.658634	0.000126728	0.671521	0.101216	0.756539	0.00155301	0.72134	0.00159529	0.73061	0.000939886	0.769547	1.44859e-05	0.721804	1.49057e-05	0.732419	0.00282643	0.57887	0.00300427	0.590206	FALSE
chr10	84457961	G	A	chr10_84457961_G_A	-0.00773548	0.772847	0.00790407	0.761576	0.0166637	0.29544	-0.000127992	0.662228	0.000131174	0.648423	0.134892	0.690865	-0.0010034	0.788752	0.00104051	0.77767	0.00227699	0.578339	-1.61223e-05	0.717272	1.68228e-05	0.706051	-0.00183242	0.704711	0.0018737	0.693371	FALSE
chr10	84475134	C	T	chr10_84475134_C_T	-0.0167485	0.508542	0.022303	0.498683	0.00930887	0.628548	-0.000178228	0.554894	0.000219556	0.54425	0.0234355	0.934042	-0.000157669	0.882257	0.000360747	0.872424	0.00019876	0.938286	-1.69738e-06	0.873367	3.20837e-06	0.863437	-0.000905092	0.705516	0.00178478	0.695521	FALSE
chr10	84522999	T	C	chr10_84522999_T_C	-0.0167513	0.585645	0.0202647	0.57741	0.0133953	0.408633	-0.000299029	0.54177	0.000342689	0.533151	0.15387	0.654251	-0.0029511	0.640372	0.00356112	0.631879	0.00214357	0.589179	-5.49254e-05	0.595809	6.25059e-05	0.587615	-0.00388237	0.506446	0.00476523	0.4987	FALSE
chr10	84523162	C	T	chr10_84523162_C_T	-0.0327063	0.275777	0.0490756	0.26983	0.0133905	0.414104	-0.000382334	0.310697	0.000691386	0.304849	0.245428	0.510514	-0.00602936	0.343623	0.0116827	0.337437	0.00336652	0.476421	-5.85954e-05	0.348831	0.000165331	0.341665	-0.00832367	0.204513	0.0123093	0.199969	FALSE
chr10	84523181	T	C	chr10_84523181_T_C	-0.0465599	0.298527	0.0465599	0.289025	0.0361787	0.0724426	-0.00171839	0.168765	0.00171839	0.165229	0.254167	0.499018	-0.01229	0.348731	0.01229	0.339163	0.00926873	0.203808	-0.000458099	0.217041	0.000458099	0.210586	-0.0117694	0.220739	0.0117694	0.21342	FALSE
chr10	84523690	G	C	chr10_84523690_G_C	0.137798	0.0759564	0.137798	0.0779898	0.0248693	0.14954	0.00355373	0.0933065	0.00355373	0.095086	0.390068	0.35825	0.0556199	0.0982926	0.0556199	0.102052	0.00987119	0.191425	0.00144896	0.100136	0.00144896	0.102681	0.0344284	0.0525346	0.0344284	0.0539759	FALSE
chr10	84523895	A	G	chr10_84523895_A_G	0.0206505	0.476827	0.0232944	0.485437	0.017959	0.261403	0.000367706	0.393898	0.000419085	0.401094	0.310491	0.433615	0.00772187	0.422161	0.00821191	0.428623	0.005685	0.332283	0.000143427	0.369607	0.00015295	0.375992	0.00506217	0.392406	0.00571955	0.400347	FALSE
chr10	84537294	A	G	chr10_84537294_A_G	-0.0204578	0.527835	0.0204578	0.512756	0.0112413	0.514123	-0.000236189	0.521295	0.000236189	0.505832	0.694982	0.179041	-0.0142021	0.304278	0.0142021	0.295518	0.00775246	0.248504	-0.000162419	0.346857	0.000162419	0.336499	-0.00344253	0.539458	0.00344253	0.524911	FALSE
chr10	84537532	G	T	chr10_84537532_G_T	-0.0255921	0.470114	0.0255921	0.456149	0.0150005	0.355854	-0.00037585	0.426945	0.00037585	0.41393	0.780147	0.129936	-0.0198902	0.254241	0.0198902	0.246471	0.0118073	0.153198	-0.000295212	0.266492	0.000295212	0.258779	-0.00309637	0.575343	0.00309637	0.560086	FALSE
chr10	84537797	T	G	chr10_84537797_T_G	0.0532505	0.244776	0.0532505	0.252658	0.0116878	0.486192	0.000656641	0.308004	0.000656641	0.317802	0.789942	0.12374	0.0419108	0.128468	0.0419108	0.132816	0.00915695	0.206756	0.000511843	0.190736	0.000511843	0.197154	0.00617686	0.366336	0.00617686	0.378113	FALSE
chr10	84537840	T	C	chr10_84537840_T_C	-0.0131268	0.392297	0.0365098	0.388688	0.01217	0.463248	-0.000215234	0.42212	0.000485105	0.418035	0.774602	0.133048	-0.00996209	0.22144	0.0280824	0.218814	0.00936517	0.200313	-0.000162379	0.270949	0.000371243	0.2686	-0.0018737	0.486814	0.0045858	0.483256	FALSE
chr10	84540930	C	A	chr10_84540930_C_A	0.0369397	0.302865	0.0441519	0.30913	0.0181243	0.261151	0.000776567	0.270825	0.000876012	0.275225	0.686112	0.183657	0.0252804	0.178678	0.0299368	0.182849	0.0123788	0.141103	0.000526009	0.18212	0.000590213	0.185493	0.00641186	0.316803	0.00773298	0.323538	FALSE
chr10	84541230	T	C	chr10_84541230_T_C	0.0299202	0.394465	0.0299202	0.406626	0.00899338	0.649834	0.000269934	0.459078	0.000269934	0.473685	0.652295	0.20117	0.0194083	0.238369	0.0194083	0.246041	0.00582882	0.318057	0.000174287	0.312016	0.000174287	0.322268	0.00590215	0.370569	0.00590215	0.382516	FALSE
chr10	84541233	C	A	chr10_84541233_C_A	0.0169683	0.566099	0.0169683	0.580262	0.00927285	0.630787	0.00015215	0.585468	0.00015215	0.601609	0.648545	0.202929	0.0110653	0.347351	0.0110653	0.357801	0.00594628	0.312683	9.82654e-05	0.403663	9.82654e-05	0.415721	0.00332661	0.536713	0.00332661	0.550391	FALSE
chr10	85594126	T	C	chr10_85594126_T_C	0.0162481	0.541214	0.0197621	0.551264	0.00837397	0.690934	0.000174184	0.58162	0.000192697	0.593139	0.653612	0.199775	0.0103391	0.337251	0.012599	0.343286	0.00539982	0.339135	0.000109707	0.406461	0.000121613	0.414765	0.00340283	0.503222	0.00404751	0.513714	FALSE
chr10	85594953	T	C	chr10_85594953_T_C	0.0131823	0.61078	0.0164459	0.620961	0.00562309	0.884199	0.000108233	0.713202	0.000120385	0.724794	0.587991	0.232626	0.00760695	0.460971	0.0093404	0.465956	0.00333805	0.473548	6.33748e-05	0.573536	6.98304e-05	0.580623	0.00305667	0.54131	0.00386332	0.55104	FALSE
chr10	85612980	G	A	chr10_85612980_G_A	0.000936378	0.779531	0.00722185	0.777963	0.00474469	0.962918	2.8942e-06	0.857701	3.2855e-05	0.856096	0.813818	0.103817	0.000537726	0.483573	0.00584066	0.482414	0.00387647	0.427897	1.3094e-06	0.620047	2.66234e-05	0.618452	0.000249297	0.844126	0.000770122	0.842695	FALSE
chr10	85742008	A	G	chr10_85742008_A_G	0.0238482	0.460826	0.0238482	0.474815	0.00826935	0.700129	0.000190534	0.525715	0.000190534	0.542485	0.364847	0.377693	0.00836508	0.384761	0.00836508	0.396029	0.00305395	0.491177	6.77503e-05	0.445823	6.77503e-05	0.458574	0.00603712	0.367931	0.00603712	0.380318	FALSE
chr10	85742140	C	A	chr10_85742140_C_A	0.0553728	0.254346	0.0616512	0.258793	0.0122842	0.463761	0.000918933	0.30972	0.000977862	0.315251	0.355071	0.387277	0.0232714	0.244266	0.0251651	0.249985	0.00460942	0.389078	0.000399924	0.283705	0.000417698	0.289002	0.0137161	0.193144	0.0152849	0.196518	FALSE
chr10	85742196	T	C	chr10_85742196_T_C	0.0427221	0.320747	0.0445972	0.327957	0.0191748	0.265479	0.00118902	0.294527	0.0012116	0.299844	0.324133	0.416843	0.0129636	0.332341	0.0136926	0.339028	0.00611397	0.317209	0.000361226	0.295223	0.000370004	0.300493	0.0111041	0.240832	0.0115804	0.246067	FALSE
chr10	86047633	G	A	chr10_86047633_G_A	-0.0920232	0.144195	0.0920232	0.140306	0.0420683	0.0534972	-0.0040098	0.0905604	0.0040098	0.088891	0.799754	0.112902	-0.0742506	0.0756638	0.0742506	0.0734764	0.0338286	0.0239658	-0.00325095	0.0559873	0.00325095	0.0549416	-0.00982899	0.263517	0.00982899	0.254762	FALSE
chr10	86261885	C	T	chr10_86261885_C_T	-0.00186044	0.783671	0.00743284	0.780842	0.00594171	0.866437	-9.83385e-06	0.834853	4.23612e-05	0.831603	0.65593	0.198619	-0.00134401	0.513762	0.00493702	0.511499	0.00388221	0.425445	-7.0773e-06	0.61107	2.80728e-05	0.608169	-0.000273116	0.743847	0.0014545	0.741147	FALSE
chr10	86355881	G	A	chr10_86355881_G_A	-0.018813	0.561929	0.018813	0.546233	0.0104856	0.554679	-0.000201705	0.557782	0.000201705	0.541109	0.0850104	0.791312	-0.00168386	0.716868	0.00168386	0.702981	0.000864965	0.78201	-1.72748e-05	0.700703	1.72748e-05	0.686208	-0.00386332	0.517444	0.00386332	0.502823	FALSE
chr10	86364194	G	A	chr10_86364194_G_A	-0.0323197	0.418068	0.0323197	0.407544	0.00767346	0.744154	-0.000262204	0.533333	0.000262204	0.520356	0.624291	0.216031	-0.0203173	0.28707	0.0203173	0.279445	0.00479415	0.370728	-0.000164816	0.39699	0.000164816	0.386295	-0.00670086	0.385651	0.00670086	0.375507	FALSE
chr10	86364422	A	G	chr10_86364422_A_G	-0.0178431	0.578171	0.0178431	0.563551	0.00869575	0.671421	-0.000166066	0.606187	0.000166066	0.589602	0.511141	0.276429	-0.00920116	0.399713	0.00920116	0.388687	0.00442504	0.393694	-8.50453e-05	0.456931	8.50453e-05	0.44389	-0.00422853	0.491944	0.00422853	0.478149	FALSE
chr10	86366077	C	A	chr10_86366077_C_A	-0.0911481	0.141358	0.0911481	0.137549	0.0206488	0.214529	-0.0019746	0.156531	0.0019746	0.152986	0.835356	0.0913377	-0.075858	0.0706244	0.075858	0.0682616	0.0172789	0.087405	-0.00164775	0.0942464	0.00164775	0.0918093	-0.00833796	0.306464	0.00833796	0.296663	FALSE
chr10	86366133	C	A	chr10_86366133_C_A	0.0302956	0.307306	0.044903	0.311919	0.0136077	0.407137	0.000549231	0.341617	0.000705242	0.345667	0.851449	0.0786334	0.0264329	0.1683	0.0387454	0.170568	0.0116345	0.157453	0.000477998	0.219921	0.000609499	0.222071	0.00195468	0.556485	0.00314559	0.565245	FALSE
chr10	86366155	G	C	chr10_86366155_G_C	-0.0184706	0.448503	0.0296165	0.442148	0.0213763	0.198448	-0.000296042	0.387853	0.00056758	0.381931	0.855631	0.0755649	-0.015293	0.254133	0.0250149	0.249459	0.0182968	0.0779372	-0.000243573	0.245455	0.000480418	0.240482	-0.00169427	0.655274	0.00248821	0.646514	FALSE
chr10	86366164	C	T	chr10_86366164_C_T	0.0970047	0.108586	0.112714	0.110147	0.0222261	0.18958	0.0025056	0.128773	0.00282329	0.12991	0.864909	0.0681928	0.0838886	0.050552	0.0974382	0.051608	0.0192046	0.0731552	0.00216535	0.0742749	0.00243937	0.0749786	0.00720104	0.299635	0.0082935	0.305552	FALSE
chr10	86366299	T	G	chr10_86366299_T_G	-0.00475123	0.835445	0.00568455	0.825252	0.0183869	0.255218	-7.43437e-05	0.694375	9.8641e-05	0.682964	0.877533	0.0579023	-0.00412041	0.515382	0.00495686	0.506559	0.0161708	0.0953904	-6.43386e-05	0.438794	8.6114e-05	0.430485	-0.000323928	0.927874	0.000368388	0.918076	FALSE
chr10	86366315	G	A	chr10_86366315_G_A	-0.00415668	0.58491	0.0163256	0.581605	0.0199117	0.232518	2.7938e-05	0.442029	0.000340338	0.438647	0.879672	0.0560918	-0.00343773	0.300308	0.0143538	0.298463	0.017586	0.0858201	2.96947e-05	0.261465	0.000300647	0.259053	-0.000268352	0.800712	0.00104959	0.797897	FALSE
chr10	86367033	G	C	chr10_86367033_G_C	-0.00582485	0.395016	0.0323905	0.393636	0.0258981	0.146236	-0.000309431	0.271259	0.000939206	0.27059	0.885525	0.0517781	-0.0053233	0.193554	0.0286209	0.193029	0.022887	0.0542576	-0.000278551	0.158803	0.000829405	0.158086	-0.000258825	0.673549	0.00198962	0.671031	FALSE
chr10	86367155	C	T	chr10_86367155_C_T	-0.00806071	0.63371	0.0140494	0.624158	0.00800145	0.719749	-4.85725e-05	0.664666	0.000110825	0.654929	0.86275	0.0706144	-0.00705227	0.332777	0.012135	0.326965	0.0068955	0.275147	-4.27433e-05	0.415594	9.55782e-05	0.408182	-0.000482716	0.819694	0.000974959	0.809866	FALSE
chr10	86377468	G	A	chr10_86377468_G_A	-0.0384786	0.384608	0.0384786	0.376161	0.0194178	0.228093	-0.000785879	0.342524	0.000785879	0.335995	0.87814	0.0579876	-0.0336748	0.21483	0.0336748	0.208913	0.0170407	0.0858582	-0.000687447	0.22065	0.000687447	0.215401	-0.00237229	0.667267	0.00237229	0.656235	FALSE
chr10	86377542	C	T	chr10_86377542_C_T	0.0252617	0.449801	0.0252617	0.463032	0.0117837	0.484119	0.000314077	0.448174	0.000314077	0.462038	0.852219	0.0796349	0.0214697	0.229041	0.0214697	0.236044	0.0100452	0.184529	0.000267084	0.270383	0.000267084	0.278687	0.00198644	0.656662	0.00198644	0.672084	FALSE
chr10	86377631	A	C	chr10_86377631_A_C	0.0103507	0.690668	0.0107821	0.699634	0.00707965	0.791949	8.02077e-05	0.730409	8.26722e-05	0.740331	0.831067	0.0957965	0.00856694	0.417119	0.00892899	0.423571	0.00588891	0.31568	6.65186e-05	0.499675	6.85872e-05	0.507931	0.000903504	0.811426	0.000925735	0.820031	FALSE
chr10	86389541	T	C	chr10_86389541_T_C	-0.0445629	0.297762	0.0445629	0.288718	0.0136096	0.397641	-0.00063505	0.319649	0.00063505	0.310809	0.672666	0.190007	-0.0301286	0.178019	0.0301286	0.172669	0.00919933	0.20541	-0.000431549	0.216572	0.000431549	0.210153	-0.00846976	0.294501	0.00846976	0.284976	FALSE
chr10	86389623	G	A	chr10_86389623_G_A	-0.802925	0.00129792	0.802925	0.00125844	0.104833	0.00416534	-0.0851959	0.00204718	0.0851959	0.00191838	0.684461	0.183686	-0.552982	0.00128852	0.552982	0.00123744	0.0719189	0.00294111	-0.0588376	0.00157214	0.0588376	0.00146244	-0.169878	0.00160268	0.169878	0.00143219	TRUE
chr10	86390080	C	T	chr10_86390080_C_T	0.00842344	0.740192	0.00842344	0.755391	0.010313	0.571501	6.67394e-05	0.742975	6.67394e-05	0.759447	0.575489	0.240479	0.00480136	0.542137	0.00480136	0.554437	0.00602177	0.31379	3.83697e-05	0.573846	3.83697e-05	0.588051	0.00193245	0.675005	0.00193245	0.6901	FALSE
chr10	86394006	A	G	chr10_86394006_A_G	-0.157076	0.0747316	0.157076	0.0730008	0.0461013	0.0453488	-0.00833379	0.0565151	0.00833379	0.0559178	0.410266	0.341192	-0.0658044	0.0942997	0.0658044	0.0912203	0.0192279	0.0755612	-0.00354127	0.0628615	0.00354127	0.0613561	-0.0398463	0.0490061	0.0398463	0.0477714	FALSE
chr10	86394168	T	C	chr10_86394168_T_C	0.0235539	0.464162	0.0235539	0.478168	0.0123638	0.455656	0.000311813	0.445492	0.000311813	0.459712	0.397793	0.351268	0.0095884	0.366281	0.0095884	0.376571	0.00499915	0.362214	0.000128405	0.370584	0.000128405	0.381749	0.00603554	0.367198	0.00603554	0.379917	FALSE
chr10	86400240	G	A	chr10_86400240_G_A	-0.00580269	0.641694	0.0134881	0.641136	0.00895135	0.650842	-7.92119e-05	0.650863	0.000137696	0.649615	0.92013	0.0246812	-0.00537774	0.342078	0.0124397	0.343375	0.00823562	0.230416	-7.33074e-05	0.402905	0.000126999	0.404225	-0.000242946	0.880444	0.000550995	0.882891	FALSE
chr10	86400282	A	G	chr10_86400282_A_G	-0.0248907	0.465731	0.0265496	0.455046	0.0100121	0.580493	-0.000261854	0.502355	0.000276928	0.491335	0.922865	0.0229514	-0.0229457	0.228764	0.024479	0.223651	0.00923275	0.202836	-0.000241206	0.298304	0.000255139	0.291983	-0.00112898	0.788474	0.00118615	0.77721	FALSE
chr10	86400661	C	T	chr10_86400661_C_T	0.0137842	0.502473	0.020851	0.513517	0.0170769	0.286055	0.000271146	0.405968	0.000380826	0.414347	0.917001	0.0274509	0.0125862	0.24413	0.019096	0.249464	0.0156477	0.100518	0.000247526	0.235073	0.000348562	0.239958	0.000690728	0.801808	0.000947965	0.812454	FALSE
chr10	86400837	C	T	chr10_86400837_C_T	-0.0250584	0.482992	0.0250584	0.470032	0.0163765	0.306934	-0.000409884	0.421895	0.000409884	0.409858	0.897566	0.0424611	-0.0225242	0.244131	0.0225242	0.236372	0.0146946	0.110737	-0.000368208	0.248136	0.000368208	0.240944	-0.00131318	0.773093	0.00131318	0.758246	FALSE
chr10	86401299	C	T	chr10_86401299_C_T	-0.0316795	0.414025	0.0316795	0.402055	0.00998372	0.58521	-0.000327172	0.476444	0.000327172	0.462969	0.835422	0.0921788	-0.0266872	0.217936	0.0266872	0.211659	0.00835667	0.226824	-0.000276267	0.294466	0.000276267	0.285857	-0.00273433	0.610783	0.00273433	0.596506	FALSE
chr10	86401435	G	T	chr10_86401435_G_T	0.0502899	0.265152	0.0502899	0.272907	0.0128643	0.43056	0.000658823	0.313713	0.000658823	0.322436	0.815185	0.106809	0.0415109	0.137547	0.0415109	0.141655	0.0105062	0.173339	0.000544714	0.19151	0.000544714	0.196041	0.00475094	0.438595	0.00475094	0.452152	FALSE
chr10	86411808	T	C	chr10_86411808_T_C	-0.0072868	0.797002	0.0072868	0.780976	0.00853189	0.680503	-5.43778e-05	0.820325	5.43778e-05	0.803151	0.682382	0.184658	-0.00478854	0.554143	0.00478854	0.541578	0.00586464	0.318219	-3.55786e-05	0.61008	3.55786e-05	0.596066	-0.00135446	0.776535	0.00135446	0.760355	FALSE
chr10	86411922	A	G	chr10_86411922_A_G	-0.000140079	0.565247	0.018476	0.570175	0.0120869	0.464987	-4.39346e-05	0.533534	0.000245464	0.539008	0.650442	0.201139	-0.000619211	0.352924	0.0123012	0.356643	0.00792901	0.240827	-3.62721e-05	0.368667	0.000164848	0.37228	0.000419201	0.543664	0.00345523	0.548651	FALSE
chr10	86412128	C	T	chr10_86412128_C_T	-0.010848	0.705134	0.010848	0.690138	0.00886051	0.658909	-9.36955e-05	0.708256	9.36955e-05	0.69176	0.542265	0.256095	-0.00610517	0.48153	0.00610517	0.469651	0.00480981	0.369494	-5.29146e-05	0.525557	5.29146e-05	0.512173	-0.00251679	0.633416	0.00251679	0.618864	FALSE
chr10	86412184	T	G	chr10_86412184_T_G	0.0515661	0.247294	0.0515661	0.255536	0.0168957	0.304581	0.000992351	0.251024	0.000992351	0.257371	0.513299	0.272512	0.0256297	0.192772	0.0256297	0.198751	0.00849333	0.22541	0.000488395	0.201124	0.000488395	0.206217	0.013135	0.185722	0.013135	0.192181	FALSE
chr10	86412894	C	T	chr10_86412894_C_T	-0.0069839	0.774854	0.00776672	0.764176	0.00490704	0.916118	-4.07491e-05	0.842968	4.3465e-05	0.83111	0.646342	0.203503	-0.004294	0.520826	0.00482412	0.511505	0.00307746	0.491357	-2.45436e-05	0.641215	2.63828e-05	0.630725	-0.00147038	0.73296	0.00162281	0.722098	FALSE
chr10	86419243	C	T	chr10_86419243_C_T	-0.0848607	0.158524	0.0848607	0.153533	0.0261143	0.141619	-0.00248459	0.142593	0.00248459	0.139377	0.136764	0.68699	-0.0135942	0.342833	0.0135942	0.333872	0.00385693	0.439876	-0.000424038	0.256592	0.000424038	0.249907	-0.0205202	0.127342	0.0205202	0.123159	FALSE
chr10	86419384	A	G	chr10_86419384_A_G	0.307204	0.0170459	0.307204	0.017597	0.0745352	0.0122041	0.0230876	0.0133115	0.0230876	0.0137319	0.189523	0.594488	0.0602302	0.0881173	0.0602302	0.0906582	0.014137	0.119146	0.00452739	0.0384743	0.00452739	0.0394132	0.0733935	0.0122596	0.0733935	0.0127619	TRUE
chr10	86439731	C	T	chr10_86439731_C_T	0.017957	0.508604	0.021531	0.517749	0.0103788	0.560084	0.000177327	0.524403	0.000217169	0.533976	0.49016	0.283966	0.008921	0.370559	0.0104101	0.377606	0.00510097	0.355291	8.88961e-05	0.404586	0.000105496	0.412595	0.00424123	0.429049	0.00515267	0.436797	FALSE
chr10	86439911	C	T	chr10_86439911_C_T	-0.177649	0.0619101	0.177649	0.0605999	0.0173645	0.279679	-0.00339512	0.116473	0.00339512	0.11411	0.534895	0.256279	-0.0986827	0.059267	0.0986827	0.0574991	0.00952065	0.202698	-0.00191047	0.0979052	0.00191047	0.0955496	-0.0400575	0.0488459	0.0400575	0.0477906	FALSE
chr10	86449913	T	C	chr10_86449913_T_C	0.0919198	0.133409	0.0919198	0.137512	0.0261935	0.155431	0.00289202	0.129627	0.00289202	0.132637	0.397158	0.352096	0.0353305	0.149362	0.0353305	0.154069	0.0101388	0.187636	0.00109943	0.131326	0.00109943	0.134687	0.0239754	0.0925336	0.0239754	0.0952474	FALSE
chr10	86506369	C	A	chr10_86506369_C_A	-0.100026	0.119414	0.100026	0.116134	0.0306962	0.102164	-0.00312901	0.102704	0.00312901	0.100636	0.280915	0.466993	-0.0280451	0.187439	0.0280451	0.182114	0.00868008	0.217751	-0.000881642	0.136281	0.000881642	0.133043	-0.0256443	0.0818364	0.0256443	0.0797112	FALSE
chr10	86507155	T	G	chr10_86507155_T_G	0.00795005	0.650891	0.0123538	0.65895	0.0175168	0.271312	0.000120489	0.51145	0.000212029	0.519997	0.128874	0.703043	0.000869711	0.690999	0.00158964	0.697077	0.0022798	0.569369	1.26087e-05	0.596368	2.75737e-05	0.602921	0.00184829	0.571695	0.00286136	0.579312	FALSE
chr10	86521587	C	G	chr10_86521587_C_G	0.0377197	0.314915	0.0444386	0.319088	0.0260082	0.142276	0.00120954	0.24844	0.0013376	0.250149	0.983165	0.000655199	0.0373448	0.150012	0.0438709	0.152146	0.0256041	0.0428882	0.00119666	0.140714	0.00132105	0.141355	0.000570049	0.835271	0.000763771	0.843127	FALSE
chr10	86522022	T	C	chr10_86522022_T_C	-0.029046	0.420101	0.029046	0.406447	0.00526912	0.926626	-0.000150849	0.603007	0.000150849	0.585933	0.988836	0.000218699	-0.028733	0.183329	0.028733	0.177752	0.00520718	0.350375	-0.000149112	0.350439	0.000149112	0.339857	-0.000423964	0.920642	0.000423964	0.905208	FALSE
chr10	86522129	C	G	chr10_86522129_C_G	0.00557424	0.57473	0.0164371	0.580304	0.012699	0.443998	0.000126549	0.520924	0.000229062	0.52697	0.981816	0.000802763	0.00554201	0.276615	0.0161313	0.28015	0.0124765	0.142279	0.000125117	0.300043	0.000225045	0.303395	9.52729e-06	0.919335	0.000320752	0.924863	FALSE
chr10	86535851	A	G	chr10_86535851_A_G	0.0655238	0.191294	0.0655238	0.197544	0.0197778	0.22497	0.00134303	0.189411	0.00134303	0.194141	0.834386	0.0938916	0.0547953	0.0943333	0.0547953	0.0974473	0.0164995	0.0914521	0.00112266	0.113287	0.00112266	0.115846	0.00581641	0.370843	0.00581641	0.383369	FALSE
chr10	86535997	C	T	chr10_86535997_C_T	0.00496324	0.63027	0.0138186	0.62952	0.0197305	0.223561	0.000104475	0.488546	0.000269776	0.485413	0.839135	0.0902542	0.0041523	0.348669	0.011574	0.347294	0.0165778	0.0903458	8.73098e-05	0.299462	0.000226067	0.297164	0.000525589	0.779806	0.00119885	0.777736	FALSE
chr10	86536205	A	G	chr10_86536205_A_G	0.0215735	0.493986	0.0229163	0.504047	0.0212539	0.198897	0.000505938	0.371428	0.00052701	0.37883	0.84927	0.08233	0.0182261	0.263604	0.0193724	0.268888	0.0180257	0.0792957	0.000426993	0.225557	0.000444981	0.230102	0.00166251	0.695108	0.00176414	0.70564	FALSE
chr10	86536333	G	A	chr10_86536333_G_A	-0.01457	0.517814	0.0240565	0.51457	0.0148838	0.352245	-0.000309595	0.461603	0.000423678	0.459844	0.852756	0.0795319	-0.0125095	0.273878	0.02066	0.272125	0.0126954	0.136015	-0.000266141	0.280915	0.000364159	0.279941	-0.00111152	0.72656	0.00174349	0.721299	FALSE
chr10	86536348	G	T	chr10_86536348_G_T	0.00653987	0.744638	0.00823411	0.752506	0.00531888	0.906876	3.24372e-05	0.815871	4.37469e-05	0.82361	0.852556	0.0797522	0.00553279	0.441768	0.00699311	0.447556	0.00454167	0.384128	2.74743e-05	0.563012	3.72225e-05	0.569937	0.000524001	0.856712	0.000660559	0.863356	FALSE
chr10	86536484	C	G	chr10_86536484_C_G	-0.0152808	0.624103	0.0152808	0.609157	0.00684992	0.811562	-0.000106287	0.696149	0.000106287	0.678953	0.85217	0.0799721	-0.0129617	0.343383	0.0129617	0.333692	0.00583479	0.317733	-9.01093e-05	0.452166	9.01093e-05	0.439339	-0.00120679	0.793052	0.00120679	0.778174	FALSE
chr10	86536499	A	G	chr10_86536499_A_G	0.0206245	0.50065	0.0206245	0.515545	0.00844616	0.687218	0.000175482	0.543461	0.000175482	0.560589	0.852298	0.0798377	0.0176131	0.253863	0.0176131	0.262119	0.00719959	0.262582	0.000149889	0.331774	0.000149889	0.342697	0.00151801	0.712496	0.00151801	0.727679	FALSE
chr10	86536510	A	C	chr10_86536510_A_C	0.0201413	0.507887	0.0209329	0.519612	0.0105099	0.553097	0.000213171	0.521813	0.000221845	0.534735	0.852089	0.0800749	0.0171822	0.273109	0.0178546	0.279615	0.00895809	0.20963	0.000181938	0.325656	0.000189307	0.333127	0.00158788	0.705216	0.00163234	0.716891	FALSE
chr10	86536511	G	C	chr10_86536511_G_C	0.0132919	0.585782	0.0163656	0.593755	0.0106142	0.546441	0.000143392	0.571629	0.000176025	0.580504	0.851608	0.0804827	0.0112608	0.31784	0.0138847	0.322239	0.00903606	0.207163	0.000121412	0.357083	0.000149269	0.362651	0.00108929	0.749958	0.0013497	0.758145	FALSE
chr10	86536541	T	G	chr10_86536541_T_G	-0.0231232	0.478442	0.0246175	0.467324	0.00951025	0.612417	-0.000199396	0.540359	0.000216782	0.527652	0.849751	0.0818788	-0.0196886	0.248269	0.0209432	0.242474	0.00808341	0.235808	-0.000169964	0.329964	0.000184561	0.3222	-0.0018864	0.682873	0.00202296	0.67109	FALSE
chr10	86537192	G	A	chr10_86537192_G_A	0.00771607	0.751014	0.00771607	0.765476	0.00378371	0.995369	2.83647e-05	0.859153	2.83647e-05	0.874297	0.656989	0.198655	0.00506613	0.493587	0.00506613	0.505763	0.00248311	0.543748	1.85977e-05	0.652194	1.85977e-05	0.666615	0.00155454	0.711802	0.00155454	0.726479	FALSE
chr10	86585103	G	A	chr10_86585103_G_A	0.0406957	0.327358	0.0406957	0.337996	0.01358	0.403854	0.00063335	0.343661	0.00063335	0.354188	0.53403	0.262154	0.0227926	0.231832	0.0227926	0.238967	0.00746595	0.260537	0.000366362	0.259133	0.000366362	0.267099	0.00946536	0.26724	0.00946536	0.276106	FALSE
chr10	86585576	C	T	chr10_86585576_C_T	-0.0612871	0.205716	0.0775131	0.202807	0.0199257	0.21989	-0.00139592	0.206501	0.00163963	0.20347	0.719188	0.165408	-0.0449895	0.120351	0.0564312	0.118241	0.0143289	0.113008	-0.00102055	0.136247	0.0011924	0.134171	-0.00920654	0.242746	0.0119536	0.23894	FALSE
chr10	86585711	G	A	chr10_86585711_G_A	0.0228468	0.471372	0.0228468	0.485946	0.0121995	0.461621	0.000298383	0.449646	0.000298383	0.463715	0.712073	0.168976	0.0163461	0.268204	0.0163461	0.276528	0.00872066	0.21861	0.000214339	0.295229	0.000214339	0.304596	0.00366959	0.496736	0.00366959	0.511443	FALSE
chr10	86585845	T	C	chr10_86585845_T_C	-0.00234071	0.696788	0.0114033	0.697024	0.00488072	0.946705	-1.91924e-05	0.790987	6.26503e-05	0.790481	0.655422	0.198495	-0.00125398	0.448208	0.00743583	0.44898	0.0031929	0.479706	-1.10996e-05	0.580183	4.07332e-05	0.580579	-0.000639916	0.655817	0.00230719	0.655739	FALSE
chr10	86599956	T	C	chr10_86599956_T_C	-0.191336	0.0533558	0.191336	0.0518225	0.0287398	0.115907	-0.00589859	0.0699682	0.00589859	0.068564	0.711117	0.171146	-0.135787	0.0340157	0.135787	0.0333694	0.0204076	0.0636465	-0.00418009	0.0478502	0.00418009	0.0469134	-0.0335249	0.0642251	0.0335249	0.0623039	TRUE
chr10	86659533	C	A	chr10_86659533_C_A	0.00175077	0.644821	0.0133881	0.644053	0.0194005	0.231633	-6.432e-06	0.516237	0.000270316	0.51601	0.188296	0.597882	-0.000389636	0.660441	0.00244455	0.658029	0.00379703	0.441042	-1.67927e-05	0.560839	5.24003e-05	0.558913	0.00040491	0.561772	0.00329485	0.560396	FALSE
chr10	86688281	T	C	chr10_86688281_T_C	-0.0196425	0.5461	0.0206215	0.535476	0.0111499	0.515291	-0.000241839	0.55333	0.00025135	0.543	0.550107	0.251224	-0.01013	0.400155	0.0107456	0.392413	0.00620406	0.306207	-0.000127489	0.425056	0.00013347	0.417174	-0.00485892	0.469052	0.00503994	0.459769	FALSE
chr10	86688352	C	T	chr10_86688352_C_T	0.00431058	0.834781	0.00472049	0.846601	0.00763458	0.74767	2.83552e-05	0.844119	3.2596e-05	0.856321	0.596947	0.226331	0.00237952	0.629541	0.00264948	0.640168	0.00460659	0.383685	1.5536e-05	0.673897	1.83289e-05	0.684656	0.00104483	0.779209	0.00110834	0.791081	FALSE
chr10	86694007	T	C	chr10_86694007_T_C	0.0147878	0.533236	0.0214881	0.53565	0.0213388	0.196138	0.000384554	0.407091	0.000504407	0.407905	0.42774	0.329834	0.00635313	0.420302	0.0089401	0.421555	0.00917402	0.206423	0.00016399	0.340754	0.000210067	0.341393	0.00344094	0.446436	0.0052543	0.448968	FALSE
chr10	86694465	A	G	chr10_86694465_A_G	-0.00706329	0.764957	0.0079286	0.75688	0.00524787	0.90953	-3.41075e-05	0.844119	3.93967e-05	0.836436	0.189341	0.592797	-0.00153558	0.707396	0.00165123	0.70104	0.000961233	0.76293	-7.22106e-06	0.784601	7.92797e-06	0.777396	-0.00173714	0.682683	0.0019658	0.674433	FALSE
chr10	86710990	G	A	chr10_86710990_G_A	0.00900914	0.725439	0.00900914	0.74064	0.0070396	0.790132	7.03521e-05	0.752739	7.03521e-05	0.769359	0.834174	0.0910436	0.00741178	0.435333	0.00741178	0.446284	0.00589075	0.318184	5.81345e-05	0.510907	5.81345e-05	0.524388	0.000787589	0.830456	0.000787589	0.845627	FALSE
chr10	86711454	T	C	chr10_86711454_T_C	-0.0208276	0.507418	0.0225701	0.498638	0.0100581	0.580279	-0.000223792	0.532746	0.00023947	0.523089	0.917033	0.025937	-0.0190323	0.257576	0.0206821	0.253329	0.0092237	0.20371	-0.000204534	0.321291	0.000219378	0.316323	-0.00096702	0.811896	0.00100513	0.804149	FALSE
chr10	86711519	A	G	chr10_86711519_A_G	0.00542297	0.732847	0.00891609	0.739652	0.0178777	0.267572	7.72269e-05	0.618273	0.00014015	0.625181	0.91824	0.0250657	0.00497823	0.421451	0.00823259	0.426656	0.0164318	0.0932877	7.09941e-05	0.382075	0.000129581	0.385866	0.000254061	0.903663	0.000403322	0.909413	FALSE
chr10	86711870	C	A	chr10_86711870_C_A	0.0115279	0.470002	0.023843	0.47572	0.0183135	0.250456	0.000212474	0.382217	0.000425322	0.385902	0.875848	0.059206	0.0104402	0.234879	0.02102	0.23714	0.0160371	0.0948119	0.000192324	0.224415	0.000375174	0.22606	0.000554171	0.732181	0.00145926	0.736801	FALSE
chr10	86756124	G	C	chr10_86756124_G_C	0.00992925	0.259744	0.0513124	0.261331	0.0237006	0.165754	0.000353762	0.205027	0.00125911	0.206414	0.886158	0.0508733	0.00837629	0.121141	0.0454832	0.121869	0.0209895	0.0615553	0.000302512	0.118846	0.0011151	0.119265	0.000714547	0.552896	0.00309637	0.556405	FALSE
chr10	86756209	G	A	chr10_86756209_G_A	0.00148722	0.688663	0.0106938	0.691997	0.0157302	0.318892	2.27056e-05	0.586559	0.000165237	0.589415	0.90723	0.0339514	0.00132018	0.386017	0.00973474	0.388209	0.0142666	0.113278	2.02312e-05	0.361693	0.000150464	0.363598	8.09819e-05	0.875874	0.000563698	0.879196	FALSE
chr10	86756585	C	T	chr10_86756585_C_T	0.0586547	0.214821	0.0586547	0.222037	0.0132856	0.414448	0.000767119	0.264171	0.000767119	0.271744	0.932405	0.0170099	0.0549468	0.0940755	0.0549468	0.0972674	0.0123794	0.140623	0.000717965	0.148073	0.000717965	0.151749	0.00245169	0.602042	0.00245169	0.616758	FALSE
chr10	86756838	T	C	chr10_86756838_T_C	-0.00617276	0.785232	0.0075754	0.775062	0.00754338	0.754366	-4.48949e-05	0.798895	5.58037e-05	0.787867	0.904572	0.0362084	-0.00558166	0.457676	0.00687896	0.449354	0.00682534	0.276294	-4.05765e-05	0.528174	5.06661e-05	0.518924	-0.000311225	0.923231	0.000381092	0.913838	FALSE
chr10	86770060	G	C	chr10_86770060_G_C	0.0298867	0.409226	0.0298867	0.421386	0.0172764	0.283679	0.000575304	0.357869	0.000575304	0.368432	0.0675612	0.829579	0.00218096	0.66025	0.00218096	0.674253	0.00123631	0.718778	4.47776e-05	0.569733	4.47776e-05	0.584378	0.00586405	0.392292	0.00586405	0.404563	FALSE
chr10	86770724	C	A	chr10_86770724_C_A	-0.0688845	0.193682	0.0688845	0.188108	0.0136361	0.395247	-0.000940449	0.243808	0.000940449	0.237424	0.125795	0.70564	-0.00907516	0.399746	0.00907516	0.388742	0.00171995	0.637603	-0.000124423	0.38749	0.000124423	0.375837	-0.0156676	0.159912	0.0156676	0.155173	FALSE
chr10	86770807	C	T	chr10_86770807_C_T	0.0476943	0.283821	0.0491757	0.291299	0.0173086	0.290397	0.00100784	0.277811	0.0010239	0.283698	0.111457	0.734105	0.00522869	0.499206	0.00539697	0.508708	0.00192199	0.615278	0.000109991	0.428141	0.000111815	0.438671	0.0102752	0.251823	0.010561	0.258486	FALSE
chr10	86770860	G	A	chr10_86770860_G_A	-0.0239491	0.484351	0.0239491	0.47006	0.00958849	0.609673	-0.00022797	0.521991	0.00022797	0.506195	0.0949775	0.768046	-0.0021346	0.657885	0.0021346	0.644964	0.000914772	0.769854	-2.04067e-05	0.656655	2.04067e-05	0.641756	-0.0049796	0.440206	0.0049796	0.426231	FALSE
chr10	86899290	C	T	chr10_86899290_C_T	0.00375111	0.721594	0.00950159	0.725486	0.00563655	0.906976	2.51355e-05	0.787352	5.44964e-05	0.791554	0.375105	0.373283	0.000591446	0.565152	0.00344634	0.568121	0.00208826	0.58985	4.83216e-06	0.652801	1.95535e-05	0.656165	0.000913032	0.619915	0.00242152	0.623639	FALSE
chr10	86939677	C	A	chr10_86939677_C_A	-0.0198716	0.35302	0.03879	0.347216	0.0170466	0.285653	-0.000369603	0.316827	0.000710516	0.311306	0.912065	0.0307335	-0.0182586	0.164741	0.0352034	0.161615	0.0155268	0.100839	-0.000338515	0.180902	0.000643862	0.177407	-0.000881274	0.688019	0.00194198	0.67952	FALSE
chr10	86939833	G	T	chr10_86939833_G_T	-0.0150981	0.619175	0.0150981	0.604518	0.00872795	0.66802	-0.000126192	0.646026	0.000126192	0.628957	0.882605	0.0539097	-0.0133972	0.320712	0.0133972	0.311612	0.00769415	0.246867	-0.00011181	0.397372	0.00011181	0.385602	-0.00100037	0.819158	0.00100037	0.804376	FALSE
chr10	86950311	G	A	chr10_86950311_G_A	-0.00197232	0.768715	0.00843256	0.75978	0.00400065	0.991295	-6.4632e-06	0.872195	3.57095e-05	0.862111	0.571339	0.239405	-0.000583193	0.544242	0.0052374	0.536298	0.00229965	0.566418	-1.27822e-06	0.687708	2.23483e-05	0.678774	-0.000752656	0.718336	0.00175302	0.70847	FALSE
chr10	86950477	G	A	chr10_86950477_G_A	-1.15164	0.000305841	1.15164	0.000272628	0.110459	0.00343974	-0.128095	0.000797492	0.128095	0.000783027	0.599755	0.221914	-0.711681	0.00050418	0.711681	0.000514416	0.0658508	0.0040506	-0.0784978	0.000878056	0.0784978	0.000847882	-0.268704	0.000318559	0.268704	0.000282633	TRUE
chr10	86950658	T	C	chr10_86950658_T_C	0.0381661	0.328601	0.039275	0.335687	0.0131383	0.416013	0.000526129	0.352836	0.000537515	0.358762	0.55643	0.246081	0.0203218	0.244895	0.0209805	0.249757	0.00734253	0.261389	0.000283206	0.27207	0.00028997	0.277293	0.00872541	0.28629	0.00897312	0.292714	FALSE
chr10	86950753	A	G	chr10_86950753_A_G	0.00263333	0.790656	0.00664494	0.796959	0.00668966	0.81977	1.85105e-05	0.814091	4.51731e-05	0.820586	0.507554	0.276162	0.0010117	0.596	0.00316358	0.601277	0.00344206	0.464271	7.84566e-06	0.654313	2.20997e-05	0.660075	0.00066691	0.718579	0.00159106	0.724558	FALSE
chr10	86960623	T	G	chr10_86960623_T_G	0.0994807	0.124498	0.0994807	0.12798	0.0390412	0.0614509	0.00394929	0.0866877	0.00394929	0.0884058	0.789691	0.12422	0.0786858	0.0660975	0.0786858	0.0678694	0.0308207	0.0286635	0.00312416	0.0542804	0.00312416	0.0553344	0.0121346	0.206814	0.0121346	0.214449	FALSE
chr10	86966227	A	G	chr10_86966227_A_G	-0.206914	0.058967	0.206914	0.0571678	0.0341455	0.105294	-0.0110886	0.0704717	0.0110886	0.0685239	0.567936	0.241928	-0.123567	0.0511163	0.123567	0.0496465	0.0201139	0.0825215	-0.00686408	0.057559	0.00686408	0.0558165	-0.0448958	0.049323	0.0448958	0.0478508	FALSE
chr10	86966423	G	A	chr10_86966423_G_A	0.0870995	0.157821	0.0870995	0.162122	0.0317685	0.0961323	0.00285516	0.131085	0.00285516	0.134292	0.632583	0.206355	0.0580192	0.10582	0.0580192	0.109111	0.0198521	0.0672141	0.00188449	0.0949561	0.00188449	0.0971819	0.0168427	0.159792	0.0168427	0.164578	FALSE
chr10	86971005	G	T	chr10_86971005_G_T	0.005886	0.687781	0.0108888	0.694061	0.017552	0.279274	0.000114676	0.564223	0.000208335	0.568645	0.882332	0.0529297	0.00509552	0.392568	0.00959374	0.395603	0.0155308	0.102402	9.90748e-05	0.348465	0.000183807	0.351388	0.000428728	0.852676	0.00068914	0.858784	FALSE
chr10	86971011	G	C	chr10_86971011_G_C	-0.00394791	0.694504	0.0109285	0.690669	0.0106844	0.543439	-5.33753e-05	0.652381	0.00011914	0.647962	0.883729	0.051508	-0.00341393	0.373982	0.0096193	0.372199	0.00944197	0.198274	-4.62674e-05	0.402898	0.000104849	0.400135	-0.000230243	0.872017	0.000620862	0.867916	FALSE
chr10	86971403	G	C	chr10_86971403_G_C	-0.0563659	0.253952	0.0563659	0.247145	0.0252588	0.147016	-0.00138787	0.201793	0.00138787	0.197237	0.938379	0.01295	-0.0529258	0.112861	0.0529258	0.109545	0.0237081	0.0487636	-0.00130369	0.111681	0.00130369	0.10908	-0.0020309	0.685722	0.0020309	0.671307	FALSE
chr10	86971506	T	G	chr10_86971506_T_G	-0.0245247	0.525144	0.0250068	0.516175	0.0348388	0.0798042	-0.000971791	0.339919	0.000984978	0.334601	0.932896	0.0161766	-0.0229733	0.286128	0.0234216	0.281059	0.0325031	0.0260017	-0.000909856	0.199055	0.000922117	0.19598	-0.000903504	0.838822	0.000922559	0.828829	FALSE
chr10	86971754	G	A	chr10_86971754_G_A	-0.0434033	0.344907	0.0434033	0.335629	0.0136244	0.400428	-0.000682078	0.37159	0.000682078	0.361869	0.879269	0.0570434	-0.0380828	0.171167	0.0380828	0.166738	0.0119576	0.147594	-0.000597384	0.218242	0.000597384	0.213243	-0.0029487	0.620464	0.0029487	0.60566	FALSE
chr10	87030401	T	C	chr10_87030401_T_C	0.0966036	0.151914	0.0966036	0.156371	0.0166179	0.299743	0.00184751	0.192821	0.00184751	0.197674	0.273576	0.478474	0.0270596	0.216516	0.0270596	0.223649	0.00453001	0.392888	0.000502719	0.224107	0.000502719	0.230781	0.023642	0.109443	0.023642	0.112944	FALSE
chr10	87038235	G	T	chr10_87038235_G_T	0.0891694	0.152377	0.0891694	0.15632	0.0187563	0.256054	0.00197741	0.176558	0.00197741	0.180571	0.342598	0.402144	0.0270669	0.194512	0.0270669	0.200552	0.00609523	0.306863	0.000589748	0.190279	0.000589748	0.195939	0.0231307	0.105688	0.0231307	0.108478	FALSE
chr10	87039315	T	C	chr10_87039315_T_C	0.015416	0.601906	0.015416	0.617297	0.0105315	0.554714	0.000193098	0.580277	0.000193098	0.595894	0.00812836	0.971713	0.000104073	0.926988	0.000104073	0.942068	7.39419e-05	0.970491	1.11759e-06	0.91545	1.11759e-06	0.930303	0.000649443	0.849004	0.000649443	0.863587	FALSE
chr10	87077623	C	G	chr10_87077623_C_G	-0.00731821	0.648301	0.0143344	0.644706	0.0103426	0.561008	-6.49502e-05	0.646292	0.000143786	0.643384	0.0549518	0.856811	-0.000354616	0.830458	0.000631516	0.827336	0.000583933	0.84274	-3.47781e-06	0.810327	6.50115e-06	0.806751	-0.0010083	0.67426	0.00208806	0.670405	FALSE
chr10	87084830	C	T	chr10_87084830_C_T	0.010162	0.67545	0.0109752	0.687749	0.00459211	0.969337	4.50892e-05	0.794249	4.91191e-05	0.806978	0.375559	0.369147	0.00414969	0.531417	0.00442524	0.541057	0.00170117	0.638656	1.81635e-05	0.658629	1.9529e-05	0.670465	0.0027248	0.575355	0.00288359	0.587337	FALSE
chr10	87085034	A	G	chr10_87085034_A_G	-0.00909356	0.72715	0.00949153	0.718559	0.00481689	0.951475	-4.52563e-05	0.822386	4.69494e-05	0.813364	0.217065	0.550836	-0.00220242	0.661738	0.00226807	0.654251	0.00106649	0.742301	-1.11392e-05	0.751475	1.14185e-05	0.74333	-0.00230719	0.643251	0.00237706	0.634512	FALSE
chr10	87095543	T	G	chr10_87095543_T_G	0.00912547	0.35146	0.0394186	0.35007	0.0141241	0.377823	0.000181072	0.350213	0.000623536	0.348301	0.924612	0.0214294	0.00869498	0.164358	0.0366243	0.163269	0.0130776	0.131093	0.000171948	0.200901	0.000579975	0.199491	0.000215952	0.719468	0.00160376	0.719189	FALSE
chr10	87095594	G	A	chr10_87095594_G_A	-0.0849178	0.190405	0.0850356	0.186771	0.021329	0.195806	-0.00191324	0.206335	0.00191524	0.203589	0.913092	0.0297656	-0.077831	0.0976528	0.0779385	0.0956848	0.019481	0.069056	-0.00175457	0.126262	0.00175639	0.124251	-0.00394747	0.524399	0.00396018	0.514125	FALSE
chr10	87149044	T	C	chr10_87149044_T_C	0.017105	0.54213	0.018375	0.554472	0.0136986	0.393913	0.000221552	0.501367	0.000242638	0.513674	0.345382	0.395723	0.00593892	0.454635	0.0063964	0.464458	0.00478631	0.372469	7.76353e-05	0.434852	8.52311e-05	0.444311	0.00460644	0.434796	0.00493037	0.446285	FALSE
chr10	87149155	G	T	chr10_87149155_G_T	-0.03549	0.361677	0.03549	0.349879	0.0104598	0.554562	-0.000373696	0.413875	0.000373696	0.401199	0.356308	0.385221	-0.0126475	0.324692	0.0126475	0.315712	0.00371518	0.43768	-0.000132767	0.36754	0.000132767	0.356689	-0.00915731	0.271747	0.00915731	0.262806	FALSE
chr10	87149183	A	T	chr10_87149183_A_T	-0.0151372	0.625505	0.0151372	0.610232	0.00534049	0.922854	-8.43203e-05	0.738042	8.43203e-05	0.721116	0.362696	0.37932	-0.00534997	0.50428	0.00534997	0.492066	0.0019292	0.6085	-2.97077e-05	0.615997	2.97077e-05	0.601758	-0.00374899	0.527754	0.00374899	0.513768	FALSE
chr10	87149451	G	A	chr10_87149451_G_A	-0.0146015	0.642222	0.0146015	0.627041	0.00613225	0.86796	-8.81132e-05	0.729316	8.81132e-05	0.712193	0.327221	0.413725	-0.00471784	0.530036	0.00471784	0.517409	0.00200713	0.598327	-2.84747e-05	0.619275	2.84747e-05	0.604543	-0.00379821	0.530002	0.00379821	0.515583	FALSE
chr10	87149628	T	C	chr10_87149628_T_C	-0.0142233	0.547351	0.0209579	0.541781	0.00592031	0.839092	-0.000146802	0.65048	0.000184857	0.644177	0.287083	0.457834	-0.0045542	0.5181	0.00625269	0.511008	0.00173739	0.647227	-4.69468e-05	0.605957	5.65443e-05	0.597777	-0.00347428	0.457485	0.00523683	0.451364	FALSE
chr10	87184574	T	C	chr10_87184574_T_C	0.159459	0.0693847	0.159459	0.0706325	0.0319492	0.103144	0.00611811	0.0774381	0.00611811	0.0785863	0.338925	0.403378	0.0546959	0.109437	0.0546959	0.112386	0.0110191	0.172367	0.00216897	0.0934388	0.00216897	0.095068	0.0419582	0.0463871	0.0419582	0.0473083	FALSE
chr10	87214060	C	T	chr10_87214060_C_T	-0.0462517	0.321311	0.0462517	0.312377	0.0139423	0.387891	-0.000709604	0.345879	0.000709604	0.336255	0.427591	0.329176	-0.0202344	0.276978	0.0202344	0.26937	0.00598669	0.312369	-0.000311696	0.294813	0.000311696	0.286634	-0.011682	0.246406	0.011682	0.239061	FALSE
chr10	87214949	G	A	chr10_87214949_G_A	-0.0912512	0.15327	0.0912512	0.149173	0.0218819	0.190637	-0.00225759	0.155585	0.00225759	0.152537	0.627748	0.211932	-0.0580297	0.104555	0.0580297	0.101593	0.0137568	0.122218	-0.00144045	0.114122	0.00144045	0.111275	-0.0182908	0.141608	0.0182908	0.137505	FALSE
chr10	87342302	T	C	chr10_87342302_T_C	0.030016	0.411206	0.030016	0.423935	0.0101162	0.577067	0.000365503	0.453222	0.000365503	0.467163	0.972118	0.00197767	0.0291786	0.187248	0.0291786	0.193239	0.00985697	0.192466	0.000356064	0.258623	0.000356064	0.26607	0.000770122	0.8296	0.000770122	0.845134	FALSE
chr10	87343519	C	T	chr10_87343519_C_T	-0.00698996	0.795045	0.00717525	0.784646	0.00445866	0.97218	-2.88662e-05	0.883734	2.97921e-05	0.874008	0.712641	0.168343	-0.00496638	0.534373	0.00510649	0.525565	0.00316849	0.479636	-2.04289e-05	0.675444	2.11289e-05	0.665973	-0.00114169	0.79445	0.00115439	0.78436	FALSE
chr10	87533922	G	A	chr10_87533922_G_A	-0.0570327	0.234076	0.0570327	0.227237	0.016506	0.30005	-0.000931982	0.245628	0.000931982	0.239464	0.415441	0.337374	-0.0240272	0.215658	0.0240272	0.209082	0.00671019	0.280283	-0.000384846	0.223079	0.000384846	0.216762	-0.014545	0.172447	0.014545	0.167164	FALSE
chr10	87534006	A	G	chr10_87534006_A_G	0.00389799	0.856165	0.00428281	0.86254	0.00699608	0.790198	2.49212e-05	0.880366	2.68788e-05	0.887845	0.414077	0.338372	0.0018049	0.702726	0.0019335	0.705083	0.00292341	0.505863	1.13533e-05	0.750508	1.20227e-05	0.753043	0.000933674	0.799281	0.00103212	0.80459	FALSE
chr10	87636051	T	C	chr10_87636051_T_C	0.0341758	0.35325	0.0341758	0.365051	0.0140695	0.378112	0.000486565	0.34296	0.000486565	0.353733	0.433912	0.323901	0.0147063	0.281789	0.0147063	0.290916	0.00608711	0.305736	0.000208426	0.285764	0.000208426	0.295352	0.00883656	0.264814	0.00883656	0.273739	FALSE
chr10	87656585	G	A	chr10_87656585_G_A	0.0922636	0.1271	0.0922636	0.131093	0.0323677	0.0934986	0.00303769	0.103225	0.00303769	0.105227	0.614302	0.218767	0.0572255	0.0902044	0.0572255	0.0931604	0.0201245	0.0669908	0.00190362	0.0781803	0.00190362	0.0796825	0.0196183	0.111244	0.0196183	0.114975	FALSE
chr10	87656593	G	T	chr10_87656593_G_T	0.00351994	0.855666	0.00457257	0.860545	0.0114168	0.499553	4.20515e-05	0.797912	5.26163e-05	0.804329	0.596226	0.228378	0.00196922	0.629279	0.00263873	0.63398	0.00676875	0.278738	2.35971e-05	0.60444	3.03198e-05	0.609544	0.000741541	0.796123	0.00104006	0.801503	FALSE
chr10	87656707	C	A	chr10_87656707_C_A	-0.0375267	0.379281	0.0376959	0.37135	0.0198249	0.223194	-0.000833518	0.322151	0.000836016	0.316732	0.570383	0.241874	-0.0211912	0.278034	0.0212954	0.271772	0.0112608	0.159689	-0.00047132	0.252668	0.000472858	0.247638	-0.00840783	0.321743	0.00845864	0.314916	FALSE
chr10	87656893	T	C	chr10_87656893_T_C	0.0189895	0.442141	0.025345	0.452613	0.0194274	0.227155	0.000377189	0.341692	0.000494661	0.349127	0.574565	0.239354	0.0107725	0.287309	0.0144977	0.293306	0.011127	0.160792	0.000213166	0.249025	0.00028202	0.254721	0.0043365	0.379057	0.00574972	0.388707	FALSE
chr10	87656936	A	G	chr10_87656936_A_G	0.0197258	0.543217	0.0197258	0.557123	0.00787978	0.72809	0.000157327	0.60527	0.000157327	0.621267	0.557519	0.248627	0.0108219	0.368193	0.0108219	0.378726	0.00435817	0.394322	8.50272e-05	0.444283	8.50272e-05	0.457329	0.00451435	0.467958	0.00451435	0.480871	FALSE
chr10	87659222	A	C	chr10_87659222_A_C	0.0312422	0.379558	0.0312422	0.392032	0.0170005	0.286246	0.000547195	0.326935	0.000547195	0.337476	0.539775	0.259454	0.0168526	0.261452	0.0168526	0.269894	0.00925128	0.204386	0.000297594	0.246564	0.000297594	0.25469	0.00738365	0.311628	0.00738365	0.322384	FALSE
chr10	87659231	T	A	chr10_87659231_T_A	0.00322491	0.864611	0.00402949	0.87589	0.00501607	0.950174	1.60051e-05	0.901373	2.07309e-05	0.912834	0.542601	0.257939	0.00175302	0.66485	0.00222969	0.675439	0.00273718	0.520613	8.70965e-06	0.746186	1.15094e-05	0.757346	0.000808232	0.807371	0.000954317	0.818842	FALSE
chr10	87659386	G	C	chr10_87659386_G_C	-6.33548e-05	0.756643	0.00803412	0.757953	0.0140178	0.387507	-9.39454e-07	0.643626	0.000125811	0.64574	0.645833	0.204042	-0.00031049	0.504828	0.00526641	0.505807	0.00900953	0.210887	-5.46105e-06	0.464458	8.20116e-05	0.465474	0.000173079	0.72521	0.00153866	0.727122	FALSE
chr10	87659483	T	C	chr10_87659483_T_C	-0.0225156	0.524013	0.0225156	0.511213	0.0141424	0.385798	-0.000390878	0.48995	0.000390878	0.478404	0.693169	0.179467	-0.0150953	0.33652	0.0150953	0.327732	0.00968952	0.193273	-0.00025915	0.34268	0.00025915	0.334099	-0.0044159	0.517041	0.0044159	0.504103	FALSE
chr10	87660116	C	G	chr10_87660116_C_G	-0.0382992	0.367533	0.04498	0.362523	0.0199056	0.225176	-0.00106019	0.315034	0.00115227	0.310506	0.757545	0.144788	-0.0292648	0.208124	0.0341649	0.204834	0.0151114	0.106934	-0.000809053	0.202175	0.000876589	0.198713	-0.00485574	0.445508	0.00593232	0.438832	FALSE
chr10	87660214	C	T	chr10_87660214_C_T	0.000346021	0.817198	0.00586516	0.814199	0.00808094	0.715356	2.28266e-06	0.81205	4.70705e-05	0.809419	0.71934	0.167087	0.000196771	0.530117	0.00420009	0.527201	0.00579942	0.319402	1.29865e-06	0.573124	3.36488e-05	0.570329	0.000111152	0.804474	0.00101942	0.801719	FALSE
chr10	87660300	C	T	chr10_87660300_C_T	0.0400471	0.323065	0.0400471	0.333633	0.0227832	0.17658	0.000915457	0.250367	0.000915457	0.257365	0.675853	0.189808	0.0271879	0.193535	0.0271879	0.19976	0.0153421	0.10206	0.000620054	0.170458	0.000620054	0.175261	0.00739476	0.320225	0.00739476	0.330911	FALSE
chr10	87735607	G	A	chr10_87735607_G_A	-0.155105	0.0728595	0.155105	0.071092	0.0226581	0.185455	-0.00381957	0.102344	0.00381957	0.100178	0.334136	0.413716	-0.0665252	0.112341	0.0665252	0.109553	0.00816368	0.249087	-0.00168496	0.122612	0.00168496	0.119949	-0.0357591	0.0559655	0.0357591	0.0543997	FALSE
chr10	87749041	A	G	chr10_87749041_A_G	0.0195176	0.522529	0.0195176	0.537134	0.0147536	0.360633	0.00025101	0.475384	0.00025101	0.490901	0.189129	0.594255	0.00366558	0.552442	0.00366558	0.56535	0.0028223	0.517023	4.6929e-05	0.508775	4.6929e-05	0.522485	0.00480334	0.437012	0.00480334	0.449572	FALSE
chr10	87749988	G	C	chr10_87749988_G_C	-0.213532	0.0391748	0.213532	0.0385496	0.0642613	0.0189941	-0.014575	0.0263116	0.014575	0.0261237	0.287878	0.4586	-0.0628206	0.0914247	0.0628206	0.0885369	0.0185954	0.0766667	-0.00429135	0.0445905	0.00429135	0.0440325	-0.0536704	0.0254344	0.0536704	0.0248451	TRUE
chr10	87750472	C	T	chr10_87750472_C_T	-0.0777184	0.177282	0.0777184	0.171987	0.017451	0.289046	-0.00152807	0.204304	0.00152807	0.198992	0.308775	0.434432	-0.0243723	0.221844	0.0243723	0.215166	0.00532	0.345102	-0.00046653	0.221964	0.00046653	0.216064	-0.0201375	0.126097	0.0201375	0.121824	FALSE
chr10	87772265	A	G	chr10_87772265_A_G	0.0430761	0.319043	0.0430761	0.327917	0.0129464	0.428842	0.000638479	0.34945	0.000638479	0.359144	0.411865	0.341338	0.0188995	0.271917	0.0188995	0.279371	0.00545722	0.337386	0.000284466	0.295281	0.000284466	0.30372	0.0117614	0.236151	0.0117614	0.243671	FALSE
chr10	87805331	T	C	chr10_87805331_T_C	-0.0259078	0.459073	0.0259078	0.445561	0.00609141	0.870566	-0.000156539	0.596147	0.000156539	0.578957	0.128533	0.698771	-0.00380598	0.585526	0.00380598	0.573135	0.000772632	0.799781	-2.25735e-05	0.664815	2.25735e-05	0.650686	-0.00570526	0.402562	0.00570526	0.390357	FALSE
chr10	87805357	A	G	chr10_87805357_A_G	-0.006182	0.823729	0.006182	0.807994	0.00684733	0.800431	-3.95972e-05	0.857048	3.95972e-05	0.840768	0.121752	0.711878	-0.000664392	0.832096	0.000664392	0.818351	0.000925894	0.780312	-4.10703e-06	0.857712	4.10703e-06	0.843422	-0.00131635	0.774422	0.00131635	0.758839	FALSE
chr10	87818518	C	A	chr10_87818518_C_A	0.00107997	0.740883	0.00869893	0.738709	0.00763502	0.748304	6.57793e-06	0.774927	6.22045e-05	0.772939	0.960365	0.00488852	0.00103913	0.434315	0.00834898	0.433017	0.00732995	0.258553	6.3052e-06	0.516121	5.96716e-05	0.514337	4.76364e-05	0.928524	0.000298522	0.929922	FALSE
chr10	87818541	T	C	chr10_87818541_T_C	-0.00447435	0.700894	0.0106795	0.69721	0.0141373	0.377667	-0.000106956	0.621951	0.000150294	0.617027	0.959068	0.00531598	-0.00426839	0.393761	0.0102619	0.391501	0.0135456	0.125316	-0.000102384	0.392872	0.000144232	0.390542	-0.000206425	0.918629	0.000371564	0.91564	FALSE
chr10	87863959	G	A	chr10_87863959_G_A	-0.0186734	0.516386	0.0226997	0.506648	0.0117451	0.483483	-0.000233457	0.50386	0.000281012	0.495392	0.857907	0.0742581	-0.0158232	0.271151	0.0193241	0.265663	0.0100529	0.183326	-0.000197356	0.309005	0.000238705	0.303468	-0.00147832	0.724719	0.00171015	0.71403	FALSE
chr10	88027610	A	G	chr10_88027610_A_G	0.110056	0.103021	0.110056	0.105988	0.0400952	0.0613989	0.00494742	0.0768426	0.00494742	0.0781031	0.187414	0.598472	0.022924	0.221827	0.022924	0.228502	0.00795685	0.246076	0.00109572	0.136937	0.00109572	0.140313	0.0283532	0.0732072	0.0283532	0.0750325	FALSE
chr10	88027655	T	A	chr10_88027655_T_A	-0.0292606	0.450432	0.0292606	0.43852	0.0120019	0.47605	-0.00041139	0.457566	0.00041139	0.445101	0.165957	0.633979	-0.00505652	0.537757	0.00505652	0.525328	0.00196867	0.608812	-7.07322e-05	0.522914	7.07322e-05	0.509383	-0.00720739	0.365271	0.00720739	0.354221	FALSE
chr10	88027732	C	T	chr10_88027732_C_T	-0.0642788	0.228422	0.0642788	0.221551	0.0121221	0.464078	-0.000783835	0.303863	0.000783835	0.29609	0.182371	0.606091	-0.0121277	0.362439	0.0121277	0.352336	0.00222791	0.57358	-0.000148687	0.382274	0.000148687	0.371315	-0.0161488	0.174212	0.0161488	0.168416	FALSE
chr10	88028601	A	C	chr10_88028601_A_C	-0.00122937	0.826147	0.00547809	0.829459	0.00660486	0.830145	-9.86741e-06	0.850578	3.62045e-05	0.853572	0.519131	0.271438	-0.000420731	0.624969	0.00263656	0.627202	0.00341229	0.459946	-3.59958e-06	0.679046	1.73646e-05	0.682392	-0.000360449	0.751868	0.00135764	0.754169	FALSE
chr10	88028603	A	G	chr10_88028603_A_G	-0.00914829	0.749259	0.00914829	0.734051	0.00626557	0.843023	-4.93569e-05	0.825571	4.93569e-05	0.808876	0.518275	0.272024	-0.00443133	0.551466	0.00443133	0.538913	0.00330268	0.473939	-2.3932e-05	0.646911	2.3932e-05	0.632374	-0.00220239	0.66956	0.00220239	0.654309	FALSE
chr10	88028608	C	G	chr10_88028608_C_G	0.000629707	0.795094	0.00651298	0.796231	0.00482223	0.952522	-1.49347e-06	0.869857	3.07749e-05	0.870975	0.520165	0.270846	0.000785495	0.597104	0.00350977	0.597946	0.00246813	0.546425	1.27874e-06	0.706488	1.63294e-05	0.706973	0.000188958	0.742001	0.00151325	0.74186	FALSE
chr10	88028723	C	T	chr10_88028723_C_T	-0.0725073	0.20194	0.0725073	0.197308	0.0138944	0.386583	-0.00110989	0.26351	0.00110989	0.257453	0.538735	0.259995	-0.036862	0.175842	0.036862	0.170468	0.00728921	0.260014	-0.000555592	0.220931	0.000555592	0.215118	-0.0173476	0.164231	0.0173476	0.159971	FALSE
chr10	88028881	T	C	chr10_88028881_T_C	-0.0227668	0.534797	0.0227668	0.52223	0.00693405	0.777287	-0.000210663	0.631815	0.000210663	0.618472	0.494696	0.285793	-0.0109551	0.416191	0.0109551	0.405308	0.00334699	0.473771	-9.80587e-05	0.516915	9.80587e-05	0.504181	-0.0055036	0.45402	0.0055036	0.442089	FALSE
chr10	88037867	C	T	chr10_88037867_C_T	-0.0508861	0.275407	0.0508861	0.26761	0.0178714	0.272764	-0.00104778	0.262967	0.00104778	0.256535	0.373317	0.372664	-0.0203129	0.259694	0.0203129	0.252256	0.00685153	0.279026	-0.00042707	0.245283	0.00042707	0.238953	-0.013443	0.203573	0.013443	0.19703	FALSE
chr10	88045450	T	G	chr10_88045450_T_G	0.0233407	0.469102	0.0233407	0.482736	0.0131679	0.423277	0.000342068	0.434494	0.000342068	0.448305	0.22384	0.543077	0.00550329	0.477783	0.00550329	0.490247	0.00304956	0.503465	8.2612e-05	0.451315	8.2612e-05	0.464115	0.00591803	0.371142	0.00591803	0.383099	FALSE
chr10	88065116	G	A	chr10_88065116_G_A	-0.00653899	0.110825	0.120036	0.109	0.0177648	0.272598	-0.000491968	0.156991	0.00199475	0.154401	0.642525	0.196438	-0.00516387	0.0769387	0.0775557	0.0754892	0.0113954	0.158987	-0.000325546	0.113268	0.00128406	0.111507	-0.00104959	0.11398	0.0237277	0.112297	FALSE
chr10	88066950	G	T	chr10_88066950_G_T	-0.0256144	0.479641	0.0256144	0.465639	0.0149552	0.350198	-0.000332188	0.447606	0.000332188	0.433902	0.79295	0.12056	-0.0204204	0.258004	0.0204204	0.25064	0.0118366	0.150037	-0.00026581	0.277394	0.00026581	0.269229	-0.00281055	0.605059	0.00281055	0.589668	FALSE
chr10	88067047	T	C	chr10_88067047_T_C	-0.0437089	0.298643	0.0469404	0.293719	0.021242	0.198032	-0.00100683	0.254627	0.00106682	0.251913	0.810482	0.107804	-0.0354399	0.157452	0.0381454	0.155281	0.0172685	0.0845784	-0.000818792	0.15612	0.000869021	0.154783	-0.00467631	0.46389	0.00489226	0.455412	FALSE
chr10	88067236	T	C	chr10_88067236_T_C	-0.0360692	0.371083	0.0360692	0.360298	0.00827124	0.695926	-0.00031426	0.471769	0.00031426	0.458619	0.793178	0.120262	-0.0287506	0.198814	0.0287506	0.192286	0.00657958	0.286665	-0.000251809	0.297861	0.000251809	0.288903	-0.00391254	0.513472	0.00391254	0.499458	FALSE
chr10	88067244	G	C	chr10_88067244_G_C	-0.00914772	0.538445	0.0201012	0.531335	0.00723656	0.777035	-3.14279e-05	0.618904	0.000161621	0.610793	0.791357	0.121372	-0.00657147	0.302218	0.0157733	0.297097	0.00576837	0.324889	-1.87473e-05	0.406126	0.000128119	0.399966	-0.00152754	0.63992	0.00245486	0.63189	FALSE
chr10	88076493	A	G	chr10_88076493_A_G	9.80567e-05	0.841479	0.00515745	0.836532	0.00554679	0.893606	-1.20981e-06	0.883707	2.84628e-05	0.878093	0.444646	0.315615	0.000316228	0.641339	0.00235027	0.637493	0.00241288	0.552284	1.16261e-06	0.721293	1.2677e-05	0.717012	1.90546e-05	0.76182	0.00131159	0.757823	FALSE
chr10	88107936	T	C	chr10_88107936_T_C	-0.0032098	0.67144	0.011777	0.667313	0.00795572	0.719645	-3.20564e-05	0.696148	9.38525e-05	0.691373	0.198885	0.580066	-0.00114628	0.635203	0.00254964	0.630776	0.00155672	0.663949	-9.90705e-06	0.666497	1.98031e-05	0.66173	-0.000940026	0.57209	0.0030011	0.569042	FALSE
chr10	88113942	G	A	chr10_88113942_G_A	-0.0632917	0.220815	0.0644863	0.215801	0.0175267	0.276155	-0.00122651	0.236455	0.00123936	0.232435	0.542368	0.258543	-0.0353491	0.172612	0.0359635	0.168715	0.00957628	0.196163	-0.000686807	0.186417	0.000693412	0.183506	-0.0144783	0.184427	0.0147991	0.17989	FALSE
chr10	88113950	G	A	chr10_88113950_G_A	-0.0184926	0.565527	0.0184926	0.550657	0.00587284	0.882984	-0.000116237	0.678735	0.000116237	0.661557	0.543821	0.257682	-0.00996778	0.391828	0.00996778	0.381124	0.00318602	0.479857	-6.21751e-05	0.512554	6.21751e-05	0.49919	-0.00413643	0.505423	0.00413643	0.491388	FALSE
chr10	88117163	A	T	chr10_88117163_A_T	-0.00113536	0.827343	0.00590494	0.828099	0.0181731	0.25411	-2.61445e-05	0.714386	0.000108138	0.715947	0.479929	0.292105	-0.000260418	0.66785	0.00242895	0.668301	0.00869479	0.216248	-7.03937e-06	0.581802	4.42176e-05	0.582746	-0.000304873	0.75565	0.00145132	0.756296	FALSE
chr10	88172579	C	T	chr10_88172579_C_T	0.00385913	0.745794	0.0083092	0.756284	0.00496264	0.95508	2.13085e-05	0.82262	4.31216e-05	0.833807	0.230424	0.530908	0.000989265	0.651565	0.00234035	0.660982	0.00117528	0.726486	5.71714e-06	0.734326	1.23398e-05	0.744761	0.00098925	0.656657	0.00207536	0.666887	FALSE
chr10	88194881	G	A	chr10_88194881_G_A	0.000152023	0.543598	0.0204241	0.53701	0.00544407	0.908002	1.29778e-05	0.677981	0.000122772	0.670951	0.249135	0.507613	-0.000379238	0.523525	0.0049261	0.517543	0.00139321	0.691422	1.83322e-07	0.625708	2.98143e-05	0.618069	-0.000215952	0.442739	0.00529717	0.436169	FALSE
chr10	88271819	G	C	chr10_88271819_G_C	-0.00922325	0.694915	0.0114975	0.682813	0.0044233	0.96992	-4.49866e-05	0.810997	5.43524e-05	0.799369	0.584567	0.229714	-0.0050365	0.480748	0.00669922	0.472196	0.00261722	0.533332	-2.4867e-05	0.622676	3.17145e-05	0.612754	-0.00216269	0.644935	0.00249933	0.63301	FALSE
chr10	88279267	A	G	chr10_88279267_A_G	-0.0954731	0.127825	0.0954731	0.124019	0.034415	0.0802075	-0.0033112	0.0968224	0.0033112	0.0948788	0.489849	0.286788	-0.0472155	0.116736	0.0472155	0.11295	0.016951	0.086828	-0.00164656	0.0874357	0.00164656	0.0855688	-0.0236817	0.0915186	0.0236817	0.0886901	FALSE
chr10	88322643	C	T	chr10_88322643_C_T	-0.00979375	0.74375	0.00979375	0.730192	0.0103717	0.559917	-9.57775e-05	0.736408	9.57775e-05	0.71906	0.080115	0.799219	-0.000744183	0.8357	0.000744183	0.822501	0.000813342	0.790296	-6.96767e-06	0.825815	6.96767e-06	0.811138	-0.00188323	0.713757	0.00188323	0.698303	FALSE
chr10	88345549	T	C	chr10_88345549_T_C	0.00116733	0.682131	0.0114732	0.690177	0.0118752	0.476872	2.11591e-06	0.62924	0.000136629	0.639426	0.433149	0.325063	0.00100119	0.527343	0.0043267	0.5353	0.00512217	0.353722	7.92765e-06	0.510788	5.13325e-05	0.51961	0.000435079	0.584944	0.00287089	0.593175	FALSE
chr10	88385451	C	T	chr10_88385451_C_T	-0.0142405	0.591877	0.0172227	0.58382	0.00826233	0.701004	-0.00011683	0.645204	0.000141264	0.635839	0.572698	0.240189	-0.00748995	0.408041	0.00936066	0.402723	0.00472394	0.373535	-6.13268e-05	0.475616	7.6652e-05	0.469604	-0.00346476	0.525047	0.00401416	0.51736	FALSE
chr10	88387365	C	A	chr10_88387365_C_A	-0.0575924	0.249683	0.0575924	0.242087	0.018003	0.260371	-0.0011036	0.242469	0.0011036	0.236085	0.544384	0.253937	-0.0300575	0.185998	0.0300575	0.180154	0.00979057	0.189126	-0.000571169	0.189694	0.000571169	0.184413	-0.0136605	0.202799	0.0136605	0.196056	FALSE
chr10	88392328	A	G	chr10_88392328_A_G	0.0728386	0.19136	0.0728386	0.197048	0.018442	0.249645	0.00128634	0.208492	0.00128634	0.213641	0.50407	0.279391	0.0348018	0.159247	0.0348018	0.164239	0.00934633	0.200483	0.000613904	0.170787	0.000613904	0.175486	0.0180891	0.142793	0.0180891	0.148233	FALSE
chr10	88392383	A	T	chr10_88392383_A_T	0.016775	0.278337	0.0531128	0.276042	0.0145556	0.358939	0.000372976	0.298474	0.000835399	0.295404	0.492497	0.28628	0.00924722	0.216771	0.0267647	0.216008	0.00723457	0.26324	0.00020394	0.239555	0.000428214	0.237524	0.0032107	0.217425	0.012557	0.215332	FALSE
chr10	88392612	A	G	chr10_88392612_A_G	0.0717423	0.22952	0.0717423	0.235777	0.0186041	0.248908	0.00159108	0.244271	0.00159108	0.250496	0.408401	0.34341	0.0310965	0.223065	0.0310965	0.229692	0.00777255	0.246507	0.000711084	0.222854	0.000711084	0.229112	0.018051	0.169833	0.018051	0.175402	FALSE
chr10	88457902	T	C	chr10_88457902_T_C	-0.285168	0.024424	0.285168	0.0236409	0.073917	0.0137846	-0.0242133	0.0173475	0.0242133	0.0171109	0.274683	0.474956	-0.0869949	0.0694127	0.0869949	0.0668535	0.022033	0.0654742	-0.00782631	0.0327315	0.00782631	0.0320209	-0.0714388	0.015744	0.0714388	0.0152988	TRUE
chr10	88583080	C	G	chr10_88583080_C_G	0.0184103	0.464143	0.0247473	0.47365	0.0188027	0.253438	0.00042083	0.385529	0.000524638	0.39255	0.937496	0.0142067	0.0173441	0.230345	0.0232661	0.235074	0.0176631	0.0849538	0.000397496	0.222651	0.000494504	0.227364	0.000787589	0.7919	0.00101624	0.802263	FALSE
chr10	88759635	G	A	chr10_88759635_G_A	0.00856451	0.679933	0.0119196	0.687077	0.0103448	0.561483	7.32269e-05	0.662254	0.000113787	0.669973	0.624218	0.213907	0.00577237	0.443091	0.00783558	0.448826	0.00640057	0.292911	4.89579e-05	0.468919	7.39007e-05	0.475172	0.00156248	0.643596	0.00226432	0.651182	FALSE
chr10	88760223	C	T	chr10_88760223_C_T	0.00224581	0.910043	0.00255945	0.920681	0.00467889	0.958484	1.22573e-05	0.930072	1.38871e-05	0.940865	0.686779	0.179843	0.00142345	0.7385	0.00166266	0.749176	0.0032207	0.477376	7.75127e-06	0.803957	8.99428e-06	0.814682	0.000468425	0.885868	0.000516061	0.896306	FALSE
chr10	88793660	C	A	chr10_88793660_C_A	-0.0105432	0.715216	0.0105499	0.704686	0.00851555	0.683773	-9.98824e-05	0.717376	9.99291e-05	0.705587	0.3702	0.374943	-0.00424146	0.580371	0.00424388	0.571978	0.0032844	0.479774	-4.16563e-05	0.610465	4.16732e-05	0.60071	-0.00262318	0.622651	0.00262318	0.610958	FALSE
chr10	88793916	A	T	chr10_88793916_A_T	-0.076357	0.173009	0.0843803	0.170859	0.0181645	0.286764	-0.00186081	0.200322	0.00193962	0.198526	0.41791	0.336533	-0.0387489	0.163021	0.0409841	0.160248	0.00816507	0.247284	-0.000917789	0.178849	0.000939743	0.177469	-0.0184972	0.13334	0.0204471	0.131959	FALSE
chr10	88794356	T	C	chr10_88794356_T_C	-0.00141819	0.902367	0.00284418	0.90565	0.00485192	0.955609	-6.91086e-06	0.930431	1.39204e-05	0.935129	0.276312	0.472854	-0.0001944	0.841965	0.000583658	0.844132	0.0013311	0.699302	-9.50009e-07	0.882052	2.85674e-06	0.884148	-0.000430316	0.854067	0.000735189	0.854701	FALSE
chr10	88809966	G	A	chr10_88809966_G_A	0.0311488	0.471029	0.0332213	0.477897	0.0100488	0.602053	0.00070132	0.508029	0.000714011	0.515866	0.383078	0.363333	0.0130985	0.390465	0.0136389	0.398786	0.00396777	0.448775	0.000292003	0.433033	0.000295312	0.440838	0.0076393	0.385751	0.00818235	0.392077	FALSE
chr10	88810547	G	A	chr10_88810547_G_A	-0.0625926	0.20992	0.0625926	0.203605	0.0224031	0.193947	-0.00143934	0.191724	0.00143934	0.187633	0.549439	0.252465	-0.0345749	0.156867	0.0345749	0.152141	0.0127917	0.139887	-0.000823018	0.149973	0.000823018	0.146487	-0.0145672	0.168659	0.0145672	0.163167	FALSE
chr10	88811060	C	T	chr10_88811060_C_T	0.00683919	0.760619	0.00797834	0.766919	0.00559637	0.908427	4.14002e-05	0.819029	4.71009e-05	0.825672	0.274353	0.473349	0.00156356	0.686018	0.00194203	0.690577	0.00153563	0.666276	9.73198e-06	0.745977	1.16457e-05	0.750596	0.00165934	0.672954	0.00202455	0.679581	FALSE
chr10	88825491	C	T	chr10_88825491_C_T	-0.0788019	0.177917	0.0788019	0.17242	0.0157325	0.326125	-0.00137478	0.215278	0.00137478	0.209295	0.722608	0.155163	-0.0585821	0.102988	0.0585821	0.0994226	0.0114974	0.157469	-0.00103506	0.141944	0.00103506	0.137644	-0.0113391	0.22944	0.0113391	0.222466	FALSE
chr10	88826660	G	T	chr10_88826660_G_T	-0.281261	0.0237026	0.281261	0.0230778	0.0725382	0.0135643	-0.0217835	0.0170238	0.0217835	0.0166771	0.375886	0.371195	-0.109301	0.04559	0.109301	0.0440947	0.027537	0.0375157	-0.00853677	0.0236661	0.00853677	0.0232638	-0.0720771	0.0146484	0.0720771	0.0141346	TRUE
chr10	88832139	T	C	chr10_88832139_T_C	0.00785853	0.756126	0.00785853	0.772041	0.0110437	0.524419	0.000109586	0.706634	0.000109586	0.72315	0.657773	0.194252	0.0053881	0.523245	0.0053881	0.534838	0.00739406	0.25976	7.70283e-05	0.519904	7.70283e-05	0.532712	0.00136081	0.742638	0.00136081	0.758321	FALSE
chr10	88865511	C	T	chr10_88865511_C_T	0.00709465	0.767002	0.00709465	0.782334	0.00592208	0.883495	4.25368e-05	0.811811	4.25368e-05	0.827705	0.186073	0.600352	0.00140632	0.705645	0.00140632	0.719036	0.00110381	0.738832	8.45709e-06	0.754846	8.45709e-06	0.769248	0.00166092	0.695761	0.00166092	0.710309	FALSE
chr10	88880017	A	C	chr10_88880017_A_C	0.0758652	0.188272	0.0777446	0.192511	0.0232189	0.176437	0.00213681	0.182607	0.00216955	0.185212	0.871429	0.0633523	0.0667143	0.0928615	0.0683243	0.0948192	0.0202707	0.0670206	0.00188196	0.107219	0.00191002	0.108396	0.00475888	0.44652	0.0048605	0.457048	FALSE
chr10	88880053	G	C	chr10_88880053_G_C	0.0627018	0.204327	0.0627018	0.210515	0.0175605	0.269864	0.00114253	0.213554	0.00114253	0.219344	0.883056	0.0540903	0.0554063	0.0953317	0.0554063	0.098374	0.0155152	0.0999116	0.00101043	0.123759	0.00101043	0.126644	0.00380298	0.489378	0.00380298	0.503621	FALSE
chr10	88881197	T	C	chr10_88881197_T_C	0.0350706	0.34494	0.0350706	0.356855	0.00930194	0.624897	0.000337829	0.414741	0.000337829	0.428205	0.842465	0.0867743	0.0294854	0.171357	0.0294854	0.177149	0.00784142	0.243669	0.000284271	0.25087	0.000284271	0.259298	0.00283119	0.563812	0.00283119	0.579007	FALSE
chr10	88881214	A	T	chr10_88881214_A_T	0.00745901	0.761213	0.00750544	0.775437	0.00472547	0.953051	4.11333e-05	0.828363	4.12835e-05	0.84388	0.831996	0.0946668	0.00622367	0.483271	0.00626176	0.492558	0.00394228	0.425961	3.43949e-05	0.605898	3.45181e-05	0.617252	0.000685965	0.846978	0.00068914	0.860208	FALSE
chr10	88881290	C	T	chr10_88881290_C_T	-0.00804779	0.675291	0.01264	0.671705	0.0108517	0.535544	-0.000101586	0.654216	0.000149228	0.651424	0.783945	0.127884	-0.00632218	0.416472	0.00986187	0.415417	0.00850811	0.223964	-8.00405e-05	0.440349	0.000116699	0.439834	-0.000928911	0.747638	0.00146244	0.745446	FALSE
chr10	88897560	G	A	chr10_88897560_G_A	0.010659	0.231823	0.0596373	0.23611	0.011176	0.51611	4.53103e-05	0.305548	0.00073391	0.310992	0.330225	0.411637	0.00471553	0.256171	0.0190248	0.259771	0.00363131	0.444773	2.87204e-05	0.298897	0.000229898	0.303575	0.00265494	0.165906	0.0153961	0.169615	FALSE
chr10	88901378	T	C	chr10_88901378_T_C	-0.079634	0.164951	0.079634	0.159947	0.0233376	0.168721	-0.00192549	0.154241	0.00192549	0.150686	0.275272	0.473029	-0.022597	0.231042	0.022597	0.223849	0.00649367	0.294328	-0.000549478	0.192417	0.000549478	0.186335	-0.0201121	0.116558	0.0201121	0.113008	FALSE
chr10	88901941	A	G	chr10_88901941_A_G	0.0437041	0.290461	0.0437041	0.300492	0.0137461	0.392091	0.000608946	0.305616	0.000608946	0.314957	0.390379	0.357978	0.0172421	0.259355	0.0172421	0.267824	0.00532349	0.341236	0.000239143	0.272282	0.000239143	0.281056	0.0110056	0.218172	0.0110056	0.225903	FALSE
chr10	88902136	C	T	chr10_88902136_C_T	-0.0127346	0.673385	0.0127346	0.657369	0.00930338	0.623374	-0.000112127	0.682832	0.000112127	0.665399	0.341569	0.399595	-0.00425336	0.546948	0.00425336	0.533365	0.00315117	0.486091	-3.70967e-05	0.576458	3.70967e-05	0.562406	-0.00328374	0.566878	0.00328374	0.552436	FALSE
chr10	88902202	C	T	chr10_88902202_C_T	0.000629135	0.7129	0.0102059	0.716113	0.0085713	0.673123	3.89761e-05	0.723253	8.92516e-05	0.728785	0.318081	0.423041	-5.27417e-05	0.595048	0.00318547	0.598529	0.0026524	0.531308	9.72103e-06	0.625216	2.67311e-05	0.629809	0.000284231	0.61596	0.00260254	0.619344	FALSE
chr10	88908418	C	T	chr10_88908418_C_T	0.081546	0.165975	0.0960368	0.167343	0.0156345	0.333646	0.00157653	0.215787	0.00173928	0.215999	0.37275	0.377522	0.0341272	0.182903	0.0396116	0.184503	0.00583172	0.328829	0.000642539	0.212218	0.000706023	0.21268	0.0196834	0.12115	0.0234657	0.121934	FALSE
chr10	88908457	A	T	chr10_88908457_A_T	-0.00136803	0.199592	0.0653895	0.20039	0.0122694	0.456339	5.52182e-05	0.263172	0.000791986	0.264793	0.363649	0.384611	-0.00432561	0.211554	0.0248725	0.212298	0.00443775	0.394892	-2.22326e-05	0.253513	0.0002995	0.254854	-0.000476364	0.1388	0.016949	0.139366	FALSE
chr10	88932821	G	A	chr10_88932821_G_A	-0.0324308	0.283328	0.0505961	0.278134	0.0140584	0.377439	-0.000466238	0.306861	0.000745473	0.301194	0.562975	0.246424	-0.0209334	0.199595	0.0295531	0.194716	0.00793463	0.239258	-0.000303206	0.230629	0.000435707	0.225765	-0.0069708	0.238646	0.0112676	0.233978	FALSE
chr10	88935036	G	T	chr10_88935036_G_T	0.019111	0.3343	0.0403657	0.335994	0.0160165	0.315898	0.000391232	0.318052	0.000712896	0.319192	0.799603	0.117289	0.0145688	0.179511	0.0318431	0.180585	0.0127859	0.134156	0.000299933	0.199638	0.000561255	0.199701	0.00245963	0.466631	0.00463503	0.468013	FALSE
chr10	88935486	G	A	chr10_88935486_G_A	-0.0103125	0.6903	0.0114607	0.678441	0.00780697	0.734094	-8.30907e-05	0.718205	9.25307e-05	0.70537	0.809802	0.108944	-0.00816547	0.406233	0.00909367	0.398142	0.00629952	0.297744	-6.54818e-05	0.479822	7.31132e-05	0.470791	-0.00112104	0.781235	0.00124807	0.769692	FALSE
chr10	88935508	G	T	chr10_88935508_G_T	-0.0345026	0.349265	0.0390675	0.344062	0.0209579	0.203921	-0.000728755	0.290417	0.000816126	0.286834	0.804356	0.112657	-0.0268625	0.186387	0.0307396	0.183412	0.0168283	0.0889343	-0.000566817	0.17953	0.000641024	0.177115	-0.00433015	0.47446	0.00467949	0.467015	FALSE
chr10	88935654	T	C	chr10_88935654_T_C	0.0967397	0.11902	0.0967397	0.122866	0.0177742	0.273111	0.00179408	0.156313	0.00179408	0.160085	0.735767	0.155946	0.0706104	0.0691093	0.0706104	0.0715536	0.0128813	0.13392	0.00129176	0.102321	0.00129176	0.104916	0.014996	0.157558	0.014996	0.163233	FALSE
chr10	88951544	A	G	chr10_88951544_A_G	-0.0235914	0.490444	0.0235914	0.476113	0.00922853	0.63288	-0.000222313	0.536489	0.000222313	0.520022	0.330902	0.410818	-0.00765695	0.426317	0.00765695	0.415286	0.00314398	0.489339	-7.42301e-05	0.470205	7.42301e-05	0.457183	-0.00613716	0.384536	0.00613716	0.371833	FALSE
chr10	88951986	G	A	chr10_88951986_G_A	0.164748	0.0550368	0.164748	0.0561111	0.0369153	0.0701648	0.0060606	0.0554981	0.0060606	0.055999	0.353831	0.389662	0.0596202	0.0887495	0.0596202	0.0914416	0.0128246	0.132855	0.00215323	0.0690596	0.00215323	0.0704223	0.0422837	0.0352702	0.0422837	0.0361103	FALSE
chr10	88983225	C	T	chr10_88983225_C_T	-0.0033186	0.72656	0.00959874	0.723655	0.00925055	0.629101	-4.73743e-05	0.71981	8.56244e-05	0.715644	0.627065	0.208156	-0.00248649	0.504573	0.00595744	0.50255	0.00585408	0.319021	-3.29302e-05	0.543071	5.40795e-05	0.539925	-0.000454134	0.689377	0.00192769	0.687314	FALSE
chr10	88983440	G	A	chr10_88983440_G_A	-0.220905	0.034078	0.220905	0.0333655	0.0290387	0.116591	-0.00655684	0.0548366	0.00655684	0.0540954	0.656989	0.190789	-0.145869	0.0266841	0.145869	0.0258343	0.018888	0.0740708	-0.00429539	0.040832	0.00429539	0.0401937	-0.0430284	0.0363851	0.0430284	0.0356628	TRUE
chr10	88990186	T	C	chr10_88990186_T_C	0.0545043	0.257628	0.0545043	0.265065	0.0136422	0.394514	0.000766978	0.306654	0.000766978	0.313939	0.697113	0.175453	0.0374056	0.159683	0.0374056	0.165285	0.00949657	0.196399	0.000525929	0.206831	0.000525929	0.212395	0.0101307	0.267244	0.0101307	0.275252	FALSE
chr10	88990206	A	G	chr10_88990206_A_G	-0.0188674	0.482654	0.026916	0.476087	0.00673989	0.811222	-0.000125179	0.591675	0.000197711	0.583783	0.695054	0.176309	-0.0135192	0.286115	0.0191799	0.280703	0.00474222	0.377523	-9.06748e-05	0.404226	0.000141687	0.397255	-0.00286454	0.502925	0.00424917	0.495456	FALSE
chr10	88991152	C	T	chr10_88991152_C_T	0.0252955	0.468163	0.0252955	0.481178	0.0263762	0.140555	0.000756111	0.314106	0.000756111	0.323293	0.879662	0.0558758	0.0221966	0.240428	0.0221966	0.248486	0.0231737	0.052649	0.000662607	0.18733	0.000662607	0.192909	0.00161011	0.711162	0.00161011	0.726654	FALSE
chr10	88991225	T	G	chr10_88991225_T_G	-0.00519054	0.608106	0.01612	0.603056	0.00998889	0.585994	-9.78537e-05	0.601676	0.000181973	0.595807	0.878849	0.0565937	-0.00458603	0.319589	0.014281	0.316815	0.00879468	0.216556	-8.68567e-05	0.36985	0.000161446	0.366556	-0.000341394	0.818013	0.000970195	0.81252	FALSE
chr10	88991583	A	G	chr10_88991583_A_G	0.0949851	0.142202	0.0949851	0.146102	0.020369	0.21656	0.00194968	0.167984	0.00194968	0.172213	0.866591	0.0672959	0.0825622	0.0682657	0.0825622	0.0710661	0.0176746	0.0824547	0.00169648	0.0985622	0.00169648	0.101108	0.00655636	0.356901	0.00655636	0.368083	FALSE
chr10	88991623	G	C	chr10_88991623_G_C	-0.011651	0.630974	0.0154508	0.624038	0.00795054	0.723527	-9.52397e-05	0.689958	0.000126238	0.68215	0.853446	0.0783952	-0.00972597	0.395816	0.0130129	0.391278	0.00679052	0.277829	-7.95298e-05	0.480978	0.000106349	0.475813	-0.000976547	0.794243	0.00119885	0.786645	FALSE
chr10	88991759	C	T	chr10_88991759_C_T	0.130788	0.0793657	0.130788	0.0814445	0.0418938	0.0541536	0.00567019	0.0620037	0.00567019	0.0630116	0.828029	0.0981413	0.108678	0.0399128	0.108678	0.0409406	0.0347873	0.0224853	0.00472171	0.0367816	0.00472171	0.0375273	0.0120266	0.196811	0.0120266	0.203932	TRUE
chr10	88995643	C	T	chr10_88995643_C_T	-0.00953663	0.738239	0.00979042	0.728231	0.00530012	0.931215	-5.31198e-05	0.822857	5.44098e-05	0.811709	0.565772	0.245438	-0.00560948	0.530023	0.00573367	0.521274	0.00299095	0.495368	-3.10215e-05	0.642441	3.16527e-05	0.632637	-0.00208171	0.681546	0.00215158	0.670945	FALSE
chr10	89001958	A	G	chr10_89001958_A_G	0.0937089	0.121677	0.0937089	0.125326	0.023184	0.172374	0.00217407	0.129263	0.00217407	0.131727	0.249216	0.50496	0.0234024	0.203493	0.0234024	0.210263	0.00569734	0.323063	0.000535065	0.172643	0.000535065	0.177667	0.0241279	0.0837728	0.0241279	0.0860964	FALSE
chr10	89002108	T	C	chr10_89002108_T_C	-0.0011521	0.55755	0.0187765	0.557535	0.0156875	0.338005	8.15188e-05	0.479224	0.000294812	0.479106	0.218392	0.547644	-0.000753286	0.549747	0.00406914	0.550126	0.00332115	0.468941	9.8045e-06	0.493938	6.12685e-05	0.495294	-0.000130206	0.466841	0.00452864	0.466798	FALSE
chr10	89002619	G	T	chr10_89002619_G_T	-0.0286439	0.434685	0.0286439	0.422201	0.0153719	0.336072	-0.000459139	0.389004	0.000459139	0.377071	0.256997	0.494582	-0.00744227	0.437345	0.00744227	0.425944	0.00402703	0.419493	-0.00012181	0.399566	0.00012181	0.387761	-0.00718516	0.33907	0.00718516	0.329213	FALSE
chr10	89003370	C	T	chr10_89003370_C_T	-0.0472247	0.282424	0.0535242	0.276023	0.0116422	0.488669	-0.000584782	0.342318	0.000651117	0.335492	0.213776	0.557849	-0.0138238	0.356604	0.0150134	0.348505	0.00253398	0.546812	-0.000173893	0.386439	0.00018642	0.378724	-0.0116471	0.219601	0.0131175	0.215045	FALSE
chr10	89029665	A	T	chr10_89029665_A_T	-0.00522793	0.800715	0.00663338	0.793398	0.0036296	0.98761	-1.9173e-05	0.897163	2.50688e-05	0.890383	0.545809	0.255874	-0.00286995	0.568934	0.00363622	0.562332	0.00198747	0.602896	-1.05795e-05	0.717102	1.3794e-05	0.710245	-0.00121949	0.73318	0.00155295	0.726002	FALSE
chr10	89084129	C	T	chr10_89084129_C_T	0.00661611	0.782743	0.00671143	0.796131	0.00368603	0.993329	2.66541e-05	0.876407	2.69405e-05	0.89117	0.38858	0.358839	0.00286247	0.626783	0.00289574	0.634414	0.00144402	0.680472	1.15918e-05	0.749586	1.16918e-05	0.75771	0.00168157	0.70357	0.0017038	0.714092	FALSE
chr10	89084182	C	T	chr10_89084182_C_T	-0.0138152	0.625026	0.0148122	0.61555	0.00668613	0.803236	-9.14098e-05	0.703905	9.57604e-05	0.692648	0.4486	0.313237	-0.00664958	0.464492	0.00706332	0.457963	0.00291802	0.503254	-4.25537e-05	0.556498	4.4359e-05	0.548411	-0.00326151	0.545171	0.00347746	0.536169	FALSE
chr10	89084204	A	G	chr10_89084204_A_G	0.015719	0.580538	0.015719	0.596352	0.00902455	0.647004	0.000143141	0.597865	0.000143141	0.614783	0.478181	0.293575	0.00729344	0.41618	0.00729344	0.427936	0.00431207	0.399816	6.64359e-05	0.458893	6.64359e-05	0.472017	0.00419518	0.471542	0.00419518	0.485621	FALSE
chr10	89084218	G	A	chr10_89084218_G_A	-0.000536345	0.749681	0.00884117	0.746465	0.00355507	0.994632	-3.86641e-06	0.884835	2.96097e-05	0.881023	0.490646	0.28555	0.000260113	0.544609	0.00477578	0.541526	0.00172106	0.635843	-3.40159e-07	0.709175	1.57917e-05	0.705088	-0.000371564	0.686519	0.00193722	0.682656	FALSE
chr10	89084250	G	A	chr10_89084250_G_A	-0.000823308	0.896193	0.00310708	0.898119	0.00375461	0.995772	-2.65901e-06	0.944049	1.16412e-05	0.946275	0.520031	0.268238	-0.000313311	0.704458	0.00162288	0.706465	0.00197198	0.604549	-9.26125e-07	0.805839	6.12468e-06	0.807759	-0.000262	0.847863	0.000728838	0.849588	FALSE
chr10	89084381	G	A	chr10_89084381_G_A	-0.0302462	0.427291	0.0302462	0.414842	0.0107792	0.534818	-0.000302897	0.469141	0.000302897	0.454281	0.588391	0.228865	-0.0179847	0.279654	0.0179847	0.271766	0.00628747	0.298277	-0.000179934	0.334019	0.000179934	0.323858	-0.00639599	0.384485	0.00639599	0.372576	FALSE
chr10	89084438	G	A	chr10_89084438_G_A	0.0138982	0.506491	0.0201641	0.51711	0.0277083	0.123187	0.000418284	0.32364	0.0005656	0.329726	0.60964	0.217453	0.00751261	0.322323	0.0121854	0.329287	0.016695	0.0882357	0.000228005	0.231803	0.000337865	0.236805	0.00334884	0.467939	0.00418724	0.478984	FALSE
chr10	89084964	G	A	chr10_89084964_G_A	0.00945325	0.66812	0.0112174	0.6769	0.00505682	0.924815	5.23516e-05	0.761049	5.98551e-05	0.770623	0.545231	0.253021	0.00539316	0.449908	0.0061893	0.456852	0.0027265	0.520256	2.92306e-05	0.574215	3.26169e-05	0.581827	0.00206583	0.597981	0.00258031	0.605958	FALSE
chr10	89084986	A	T	chr10_89084986_A_T	-0.000333623	0.887585	0.00353335	0.88468	0.00290475	0.999351	-6.38366e-07	0.954075	9.46543e-06	0.957021	0.528514	0.262795	-0.000309494	0.700848	0.00191833	0.697581	0.00154683	0.663344	-7.10686e-07	0.835953	5.14705e-06	0.832945	-1.90546e-05	0.842236	0.000809819	0.8396	FALSE
chr10	89086904	T	A	chr10_89086904_T_A	-0.0283745	0.36908	0.0348252	0.362653	0.012556	0.444795	-0.000371847	0.38577	0.000450641	0.379467	0.565262	0.244518	-0.0156963	0.24881	0.0194398	0.245438	0.00704412	0.268762	-0.000202085	0.283086	0.000247812	0.278698	-0.00645156	0.313194	0.0079664	0.306893	FALSE
chr10	89087181	A	G	chr10_89087181_A_G	0.0470533	0.279015	0.0470533	0.287881	0.0144421	0.363981	0.000661042	0.298476	0.000661042	0.306793	0.687621	0.182476	0.0328605	0.164781	0.0328605	0.170314	0.00990777	0.186022	0.00046152	0.199655	0.00046152	0.205323	0.00809978	0.297493	0.00809978	0.306709	FALSE
chr10	89096622	C	T	chr10_89096622_C_T	-0.0223695	0.481928	0.0253703	0.474713	0.00813116	0.70892	-0.000203295	0.556883	0.000221349	0.547853	0.157403	0.647941	-0.0030691	0.578474	0.00349507	0.571813	0.00130973	0.702416	-2.81705e-05	0.610966	3.07332e-05	0.603238	-0.00528447	0.409704	0.0059355	0.403106	FALSE
chr10	89098018	A	G	chr10_89098018_A_G	0.0752711	0.171035	0.0752711	0.176737	0.0206062	0.209806	0.00165581	0.171313	0.00165581	0.175804	0.274719	0.473152	0.0217067	0.229014	0.0217067	0.236436	0.00573279	0.324881	0.000483342	0.202147	0.000483342	0.208957	0.0192546	0.12148	0.0192546	0.125639	FALSE
chr10	89098064	C	T	chr10_89098064_C_T	-0.161865	0.0585698	0.161865	0.0575489	0.0308742	0.104697	-0.00512627	0.0698755	0.00512627	0.068892	0.244629	0.51188	-0.0402314	0.139647	0.0402314	0.135144	0.00756571	0.253784	-0.00127871	0.110437	0.00127871	0.107949	-0.0410102	0.0393614	0.0410102	0.0386726	FALSE
chr10	89098267	G	A	chr10_89098267_G_A	0.011894	0.625965	0.014272	0.636196	0.0236442	0.163663	0.00028203	0.457413	0.000330972	0.465614	0.218142	0.549471	0.00281032	0.594597	0.00325962	0.603599	0.00515457	0.351417	6.63615e-05	0.470704	7.56087e-05	0.478927	0.00297251	0.527329	0.00361084	0.537751	FALSE
chr10	89163767	G	A	chr10_89163767_G_A	0.122947	0.0986922	0.124541	0.100434	0.0175925	0.27388	0.00232741	0.153906	0.00234734	0.156042	0.847457	0.0814235	0.104237	0.0507631	0.105591	0.0518558	0.0148615	0.108351	0.00196603	0.0926771	0.00198296	0.093859	0.0103323	0.246861	0.0104689	0.253448	FALSE
chr10	89164501	A	G	chr10_89164501_A_G	-0.0109679	0.698493	0.0109679	0.68327	0.0096815	0.600799	-0.000106444	0.677544	0.000106444	0.660488	0.631407	0.211838	-0.00698046	0.441254	0.00698046	0.42972	0.0061869	0.304009	-6.85757e-05	0.475336	6.85757e-05	0.462363	-0.0021357	0.666383	0.0021357	0.65118	FALSE
chr10	89206789	C	T	chr10_89206789_C_T	-0.0275842	0.394718	0.0367504	0.392722	0.0244091	0.154644	-0.00068373	0.330839	0.000892978	0.331329	0.776822	0.129425	-0.0219234	0.234854	0.029369	0.234312	0.0189577	0.0720657	-0.000542836	0.2135	0.00071238	0.214273	-0.00313607	0.522632	0.00413961	0.519131	FALSE
chr10	89207239	C	G	chr10_89207239_C_G	-0.00298002	0.804045	0.00641022	0.80062	0.00557962	0.909364	-1.62762e-05	0.852955	3.58566e-05	0.849299	0.85086	0.0784743	-0.00249512	0.481414	0.00541591	0.478635	0.00474642	0.372391	-1.35046e-05	0.589567	3.02451e-05	0.586702	-0.000268352	0.886372	0.000535116	0.883998	FALSE
chr10	89207336	T	C	chr10_89207336_T_C	0.00512543	0.521725	0.0210737	0.528788	0.0117585	0.485852	-1.03373e-06	0.506872	0.000277929	0.515609	0.853982	0.07663	0.00452114	0.284885	0.0177127	0.289821	0.00999853	0.185241	1.98171e-06	0.318705	0.000232724	0.324901	0.000293758	0.696398	0.00180542	0.704143	FALSE
chr10	89218002	A	C	chr10_89218002_A_C	0.00834831	0.547626	0.0191872	0.5537	0.0106661	0.541415	0.000118806	0.544623	0.000219792	0.549839	0.620238	0.217323	0.0066221	0.349244	0.0122884	0.352808	0.00667981	0.283898	8.91266e-05	0.383121	0.000141872	0.387466	0.00131	0.513457	0.00372041	0.518879	FALSE
chr10	89224866	A	G	chr10_89224866_A_G	0.293535	0.020134	0.293535	0.0207195	0.0506038	0.0356804	0.0155928	0.0236683	0.0155928	0.0240738	0.566677	0.244659	0.171976	0.0207769	0.171976	0.0213638	0.0287705	0.0345449	0.00919292	0.0210118	0.00919292	0.021365	0.0665989	0.0155164	0.0665989	0.0159072	TRUE
chr10	89224974	C	T	chr10_89224974_C_T	-0.00835154	0.620528	0.0156006	0.619235	0.0101286	0.575598	-0.000107581	0.629248	0.00016453	0.628603	0.566753	0.245362	-0.00546329	0.419766	0.00950841	0.4195	0.0056989	0.329758	-6.90296e-05	0.462762	9.98138e-05	0.463218	-0.00175461	0.559158	0.00337742	0.558075	FALSE
chr10	89251402	A	C	chr10_89251402_A_C	-0.00626846	0.823918	0.00626846	0.808858	0.00650934	0.836102	-4.02382e-05	0.860011	4.02382e-05	0.844289	0.698368	0.177183	-0.00428849	0.567113	0.00428849	0.554904	0.00455686	0.38355	-2.75494e-05	0.6434	2.75494e-05	0.628755	-0.00110517	0.809478	0.00110517	0.794964	FALSE
chr10	89252003	C	G	chr10_89252003_C_G	-0.14926	0.084565	0.14926	0.082873	0.0236041	0.163182	-0.00356977	0.107167	0.00356977	0.105123	0.920628	0.02252	-0.139183	0.0359669	0.139183	0.0351004	0.0217282	0.0563143	-0.00332854	0.0595149	0.00332854	0.0583796	-0.00617209	0.391632	0.00617209	0.380277	FALSE
chr10	89260744	G	A	chr10_89260744_G_A	-0.0030585	0.726701	0.00966478	0.7212	0.00615198	0.861336	-2.44511e-05	0.790731	5.62004e-05	0.784028	0.669263	0.19168	-0.00210837	0.456912	0.00638341	0.451939	0.00414168	0.412373	-1.67096e-05	0.561176	3.72552e-05	0.555256	-0.00053988	0.696515	0.00184512	0.691154	FALSE
chr10	89261135	C	A	chr10_89261135_C_A	0.0016699	0.856677	0.00448133	0.857686	0.0157493	0.320028	3.29435e-05	0.760755	6.85354e-05	0.763688	0.307806	0.433988	0.000527147	0.735889	0.00140472	0.73677	0.00482484	0.367941	1.04743e-05	0.670873	2.13719e-05	0.673044	0.000379504	0.785396	0.00114804	0.786638	FALSE
chr10	89293503	T	C	chr10_89293503_T_C	0.00165013	0.763726	0.00768516	0.765493	0.00501783	0.945014	4.00882e-06	0.837022	3.85488e-05	0.839031	0.545864	0.253516	0.00120434	0.540215	0.00403184	0.541479	0.00271521	0.521589	3.8348e-06	0.65267	2.00538e-05	0.654589	0.00032234	0.680392	0.00196738	0.681219	FALSE
chr10	89293604	T	C	chr10_89293604_T_C	0.342931	0.013554	0.342931	0.0139455	0.0464584	0.0427746	0.0164805	0.0207517	0.0164805	0.0211554	0.643565	0.202067	0.219054	0.0120536	0.219054	0.0123741	0.0299247	0.0312551	0.010559	0.0163066	0.010559	0.0167498	0.0743668	0.0127498	0.0743668	0.0130276	TRUE
chr10	89302352	C	T	chr10_89302352_C_T	0.0141985	0.592823	0.0177146	0.600781	0.0162934	0.315547	0.000220119	0.545574	0.000261216	0.55304	0.820079	0.103211	0.0117294	0.354812	0.0146843	0.359224	0.0133395	0.129839	0.00018219	0.358586	0.000216687	0.362568	0.00138622	0.726012	0.00165934	0.737258	FALSE
chr10	89316502	A	G	chr10_89316502_A_G	0.0772187	0.160498	0.0772187	0.165562	0.0155268	0.326282	0.00121754	0.198748	0.00121754	0.203953	0.395694	0.352543	0.0308412	0.166578	0.0308412	0.172219	0.00612735	0.305289	0.000485318	0.187541	0.000485318	0.193626	0.0198247	0.111196	0.0198247	0.114816	FALSE
chr10	89332432	C	G	chr10_89332432_C_G	-0.27504	0.0277182	0.27504	0.027296	0.0574204	0.0287707	-0.0200372	0.026597	0.0200372	0.0259644	0.829411	0.0923165	-0.232918	0.014028	0.232918	0.0136633	0.0482165	0.0112591	-0.0170333	0.0151239	0.0170333	0.0147616	-0.0249091	0.0984493	0.0249091	0.0954994	TRUE
chr10	89332474	T	A	chr10_89332474_T_A	-0.126919	0.105252	0.126919	0.102692	0.019449	0.233403	-0.0026355	0.144033	0.0026355	0.140889	0.842517	0.0823434	-0.10677	0.0531432	0.10677	0.0515045	0.0163538	0.0936951	-0.00221284	0.0862067	0.00221284	0.0841506	-0.0104546	0.268709	0.0104546	0.260513	FALSE
chr10	89332521	C	T	chr10_89332521_C_T	-0.0589107	0.236968	0.0589107	0.229599	0.0185087	0.252304	-0.00114368	0.230148	0.00114368	0.224003	0.85371	0.0741253	-0.049994	0.115791	0.049994	0.111424	0.0158172	0.0991889	-0.000971595	0.136748	0.000971595	0.13281	-0.00460327	0.470953	0.00460327	0.458375	FALSE
chr10	89332801	T	A	chr10_89332801_T_A	-0.0100217	0.67593	0.0123125	0.663753	0.00397522	0.992306	-4.02034e-05	0.818904	4.98725e-05	0.806448	0.841757	0.0863814	-0.00856281	0.376287	0.0104221	0.368955	0.00334327	0.465291	-3.43572e-05	0.559179	4.22049e-05	0.548905	-0.000743128	0.823683	0.000946377	0.813008	FALSE
chr10	89332891	G	C	chr10_89332891_G_C	-0.0353046	0.373725	0.0353046	0.363311	0.0162658	0.312716	-0.000631396	0.341031	0.000631396	0.331624	0.821085	0.102418	-0.028875	0.193405	0.028875	0.187448	0.0133176	0.127939	-0.000515625	0.208424	0.000515625	0.202573	-0.00336631	0.55362	0.00336631	0.539811	FALSE
chr10	89332949	T	C	chr10_89332949_T_C	-0.31452	0.0174511	0.31452	0.0170607	0.0562396	0.0272563	-0.0184357	0.0191742	0.0184357	0.0189226	0.804957	0.113983	-0.25361	0.00945785	0.25361	0.00924997	0.0453988	0.0121488	-0.0149041	0.0118811	0.0149041	0.0115734	-0.0360751	0.0494187	0.0360751	0.0480694	TRUE
chr10	89333093	G	A	chr10_89333093_G_A	-0.0192209	0.487603	0.0245035	0.479084	0.0105879	0.544546	-0.000292675	0.499659	0.000328297	0.491505	0.733922	0.156745	-0.0143235	0.282345	0.0183334	0.277601	0.00784091	0.246642	-0.000219293	0.332588	0.000246334	0.326492	-0.00272163	0.556815	0.00341077	0.547077	FALSE
chr10	89333388	T	C	chr10_89333388_T_C	-0.000193066	0.857556	0.00423771	0.860423	0.00492796	0.952996	-8.23266e-07	0.898143	2.15002e-05	0.901226	0.653659	0.195133	-0.00026052	0.631673	0.00281913	0.634101	0.00325766	0.473206	-1.19389e-06	0.723893	1.43316e-05	0.725836	2.22303e-05	0.842107	0.000762183	0.844954	FALSE
chr10	89333607	A	G	chr10_89333607_A_G	0.00801088	0.759219	0.00801088	0.774853	0.00455497	0.957318	3.63577e-05	0.847412	3.63577e-05	0.863221	0.690506	0.172823	0.00514227	0.530022	0.00514227	0.542689	0.0032006	0.484152	2.33922e-05	0.662736	2.33922e-05	0.677465	0.00158629	0.732064	0.00158629	0.747481	FALSE
chr10	89333925	G	A	chr10_89333925_G_A	-0.036929	0.365039	0.036929	0.354256	0.00989253	0.587835	-0.000367806	0.435617	0.000367806	0.422055	0.780945	0.113649	-0.0275838	0.198568	0.0275838	0.192686	0.00763065	0.248867	-0.000270497	0.275141	0.000270497	0.266592	-0.00511774	0.460439	0.00511774	0.44897	FALSE
chr10	89334429	A	C	chr10_89334429_A_C	-0.00763428	0.722	0.00985763	0.717614	0.00916898	0.637722	-6.11448e-05	0.734458	8.23058e-05	0.729382	0.749747	0.135739	-0.00561582	0.463123	0.00731889	0.46036	0.00693128	0.273362	-4.48993e-05	0.511861	6.11881e-05	0.509017	-0.00112898	0.757357	0.00139575	0.752889	FALSE
chr10	89385152	C	T	chr10_89385152_C_T	-0.276894	0.0239843	0.276894	0.0233879	0.0783561	0.011433	-0.0243642	0.0158927	0.0243642	0.0155795	0.0697715	0.824986	-0.0210347	0.252577	0.0210347	0.24531	0.00595227	0.325101	-0.00189924	0.0965566	0.00189924	0.0948312	-0.0463503	0.0353273	0.0463503	0.0346302	FALSE
chr10	89385297	C	T	chr10_89385297_C_T	-0.0354388	0.36476	0.0354388	0.353682	0.0116444	0.488657	-0.000414187	0.397071	0.000414187	0.385252	0.0489703	0.871847	-0.00190823	0.692139	0.00190823	0.677776	0.000570136	0.84491	-2.2429e-05	0.663013	2.2429e-05	0.647824	-0.00614669	0.392251	0.00614669	0.380202	FALSE
chr10	89392836	G	A	chr10_89392836_G_A	-0.00260812	0.828258	0.00573704	0.825164	0.00517571	0.904916	-2.03106e-05	0.873358	3.3026e-05	0.869467	0.793976	0.120503	-0.00220986	0.546584	0.00466031	0.543212	0.00411897	0.417964	-1.67632e-05	0.654369	2.67209e-05	0.650884	-0.000222303	0.881007	0.000577989	0.878291	FALSE
chr10	89414391	T	C	chr10_89414391_T_C	0.0140153	0.528528	0.0191647	0.53836	0.0071374	0.786438	9.21982e-05	0.607318	0.000133641	0.618357	0.898474	0.041546	0.0126776	0.26627	0.0172425	0.271817	0.00640989	0.292498	8.34536e-05	0.371526	0.000120192	0.378916	0.00066691	0.805089	0.000940026	0.815064	FALSE
chr10	89414418	G	C	chr10_89414418_G_C	-0.0187608	0.554322	0.0187608	0.538876	0.00478586	0.954744	-9.05509e-05	0.710486	9.05509e-05	0.693618	0.902109	0.038824	-0.0169334	0.273026	0.0169334	0.264968	0.00431598	0.396843	-8.17114e-05	0.444035	8.17114e-05	0.432049	-0.000941614	0.828846	0.000941614	0.813757	FALSE
chr10	89414879	T	C	chr10_89414879_T_C	-0.012707	0.626758	0.0154312	0.624285	0.0242258	0.157565	-0.000282884	0.50245	0.000359895	0.500534	0.922907	0.0232277	-0.0116509	0.380532	0.014179	0.37731	0.0223586	0.0539773	-0.000259039	0.318214	0.000330509	0.316785	-0.00056211	0.865571	0.000676437	0.865956	FALSE
chr10	89414917	C	G	chr10_89414917_C_G	0.0634576	0.203828	0.0634576	0.210247	0.0272056	0.128421	0.00185277	0.158273	0.00185277	0.161709	0.92102	0.0246177	0.0584569	0.0909003	0.0584569	0.0940009	0.0250582	0.0440546	0.0017071	0.0883672	0.0017071	0.090291	0.00282643	0.569656	0.00282643	0.585151	FALSE
chr10	89415030	G	C	chr10_89415030_G_C	0.00437296	0.594376	0.0155684	0.598124	0.00843506	0.68936	3.20534e-05	0.63733	0.000128189	0.641681	0.899136	0.0409041	0.00404559	0.320659	0.0139837	0.322793	0.00758672	0.249908	2.98206e-05	0.402069	0.000115176	0.404694	0.000198485	0.828786	0.000839989	0.831484	FALSE
chr10	89415162	C	T	chr10_89415162_C_T	-0.107585	0.131776	0.107585	0.128136	0.0243001	0.158	-0.00292359	0.135826	0.00292359	0.133013	0.862761	0.0708616	-0.0933848	0.063299	0.0933848	0.0613753	0.0209933	0.0610232	-0.00253955	0.079016	0.00253955	0.0773144	-0.00732807	0.351964	0.00732807	0.342392	FALSE
chr10	89415166	A	G	chr10_89415166_A_G	-0.11024	0.114064	0.11024	0.110737	0.0231001	0.171127	-0.00251902	0.128162	0.00251902	0.125457	0.862134	0.0713637	-0.0954322	0.0543961	0.0954322	0.0526103	0.0199055	0.0665823	-0.00218042	0.0747139	0.00218042	0.0730278	-0.00780444	0.320169	0.00780444	0.309952	FALSE
chr10	89415259	T	A	chr10_89415259_T_A	0.00725763	0.579867	0.0172554	0.587088	0.0182376	0.272043	0.000220689	0.4991	0.000327303	0.506958	0.82075	0.10368	0.0057849	0.352023	0.0141325	0.357205	0.0149091	0.112392	0.000176947	0.333799	0.000265964	0.3396	0.000790765	0.724606	0.00155612	0.734039	FALSE
chr10	89415394	G	C	chr10_89415394_G_C	-0.0948115	0.126751	0.0948115	0.123117	0.0297578	0.106773	-0.00280139	0.109192	0.00280139	0.107154	0.730962	0.160183	-0.0694126	0.0751239	0.0694126	0.0725929	0.021754	0.0560685	-0.00205142	0.0728071	0.00205142	0.071225	-0.0146927	0.168088	0.0146927	0.162228	FALSE
chr10	89415405	G	A	chr10_89415405_G_A	0.0529348	0.270921	0.0531936	0.276048	0.0128671	0.438003	0.000840577	0.323067	0.00084289	0.328607	0.730681	0.160355	0.0384627	0.167548	0.0386527	0.170635	0.00936646	0.204237	0.000607232	0.222094	0.00060893	0.225971	0.0081887	0.316983	0.00823316	0.324029	FALSE
chr10	89415513	G	T	chr10_89415513_G_T	-0.190405	0.0471968	0.190405	0.046063	0.0433825	0.0495776	-0.00860199	0.0437115	0.00860199	0.0432151	0.649113	0.203172	-0.122998	0.035786	0.122998	0.0348194	0.0281273	0.0348017	-0.00554099	0.0333142	0.00554099	0.0326578	-0.0383775	0.0461138	0.0383775	0.0446745	TRUE
chr10	89415541	T	C	chr10_89415541_T_C	-0.152274	0.0704222	0.152274	0.0687319	0.0360564	0.0775624	-0.00599904	0.0671612	0.00599904	0.0660568	0.621938	0.21703	-0.0954294	0.0537905	0.0954294	0.0523198	0.0225677	0.0559188	-0.0037725	0.0516455	0.0037725	0.0507214	-0.032045	0.0618504	0.032045	0.0602388	FALSE
chr10	89415655	A	G	chr10_89415655_A_G	0.0614211	0.228228	0.0614211	0.23525	0.0156165	0.328402	0.00103408	0.249672	0.00103408	0.256342	0.559061	0.249516	0.0338157	0.165003	0.0338157	0.170632	0.00872653	0.21831	0.000566655	0.188763	0.000566655	0.194696	0.0140321	0.18737	0.0140321	0.193362	FALSE
chr10	89415759	G	A	chr10_89415759_G_A	0.0120512	0.653257	0.0123277	0.665191	0.00367536	0.995658	4.6034e-05	0.810913	4.69805e-05	0.823332	0.464663	0.30415	0.00547591	0.494069	0.00560127	0.503743	0.00171009	0.638665	2.08893e-05	0.656903	2.13184e-05	0.668014	0.00305826	0.560462	0.00312495	0.572202	FALSE
chr10	89426553	T	C	chr10_89426553_T_C	0.00872101	0.730796	0.00872101	0.745681	0.00813205	0.710882	7.10295e-05	0.728588	7.10295e-05	0.745277	0.390763	0.35663	0.00338809	0.560987	0.00338809	0.573642	0.00319199	0.479232	2.77071e-05	0.59095	2.77071e-05	0.605648	0.00213729	0.642549	0.00213729	0.657568	FALSE
chr10	89427876	A	T	chr10_89427876_A_T	-0.0365731	0.372912	0.0365731	0.362185	0.0124936	0.44694	-0.000523224	0.387767	0.000523224	0.376759	0.182887	0.604983	-0.00714762	0.460696	0.00714762	0.449196	0.00241414	0.561509	-0.000104234	0.449045	0.000104234	0.43677	-0.00899217	0.296796	0.00899217	0.287861	FALSE
chr10	89427986	G	C	chr10_89427986_G_C	0.0148876	0.540085	0.0185006	0.548693	0.00895462	0.64853	0.000155913	0.566178	0.000175291	0.576793	0.178811	0.611788	0.00252946	0.580332	0.00310405	0.586995	0.00163407	0.654039	2.65123e-05	0.594231	2.95941e-05	0.602031	0.00361561	0.459638	0.00443178	0.467706	FALSE
chr10	89478452	C	T	chr10_89478452_C_T	-0.0110899	0.527522	0.0211251	0.52203	0.0149376	0.347555	-0.000145763	0.462928	0.00031181	0.458821	0.42056	0.334546	-0.00510165	0.405901	0.0088092	0.401101	0.00623533	0.300279	-6.61326e-05	0.380991	0.000128525	0.376973	-0.00286771	0.418959	0.00544961	0.415621	FALSE
chr10	89478729	G	C	chr10_89478729_G_C	-0.00166538	0.682532	0.0114826	0.678326	0.00726247	0.772634	9.79111e-06	0.719645	8.7561e-05	0.715949	0.380949	0.365107	-0.00127825	0.546789	0.00449753	0.542685	0.00269847	0.524442	-1.14885e-06	0.608073	3.29014e-05	0.603773	-0.000438255	0.576619	0.00305508	0.573576	FALSE
chr10	89535217	A	C	chr10_89535217_A_C	-0.0348676	0.315225	0.0464109	0.311007	0.0127268	0.435751	-0.000498984	0.34696	0.000646823	0.342047	0.746353	0.15082	-0.0251688	0.176315	0.0342943	0.17344	0.00950969	0.19641	-0.000360608	0.222771	0.00047748	0.219457	-0.00542261	0.37894	0.00680725	0.373401	FALSE
chr10	89609983	A	G	chr10_89609983_A_G	0.0338799	0.370231	0.0338799	0.38213	0.0140431	0.380763	0.000513987	0.357388	0.000513987	0.369205	0.363498	0.38121	0.0123355	0.327422	0.0123355	0.33693	0.00514616	0.354884	0.000188974	0.321637	0.000188974	0.332089	0.00890166	0.275715	0.00890166	0.285094	FALSE
chr10	89610066	T	C	chr10_89610066_T_C	0.103666	0.125462	0.103666	0.129257	0.0157365	0.332192	0.00188283	0.177254	0.00188283	0.181597	0.411414	0.342168	0.0436375	0.134047	0.0436375	0.139189	0.00651141	0.296943	0.00079725	0.167273	0.00079725	0.172133	0.026254	0.0875527	0.026254	0.0905875	FALSE
chr10	89610128	C	T	chr10_89610128_C_T	-0.239251	0.0308225	0.239251	0.0300156	0.030753	0.100898	-0.00753505	0.0483148	0.00753505	0.0479197	0.388375	0.360282	-0.0920024	0.0543896	0.0920024	0.052797	0.0118011	0.14911	-0.0028624	0.058673	0.0028624	0.0573696	-0.0619131	0.0193465	0.0619131	0.0188447	FALSE
chr10	89610141	G	T	chr10_89610141_G_T	0.191352	0.0434369	0.191352	0.0444409	0.0409479	0.0585195	0.00838207	0.0449944	0.00838207	0.0456936	0.438813	0.322078	0.0837424	0.0577214	0.0837424	0.059611	0.0179459	0.0821249	0.0036734	0.0480572	0.0036734	0.0491179	0.0494038	0.0273023	0.0494038	0.0278815	TRUE
chr10	89615076	G	A	chr10_89615076_G_A	0.0016344	0.832736	0.00508931	0.835442	0.00672268	0.815435	1.11887e-05	0.839188	3.63555e-05	0.84235	0.493402	0.284971	0.000583628	0.633713	0.00243375	0.635275	0.00330329	0.470129	3.85409e-06	0.679253	1.72492e-05	0.681362	0.000463661	0.751618	0.00134652	0.754135	FALSE
chr10	89615198	C	G	chr10_89615198_C_G	-0.166399	0.0578286	0.166399	0.0565514	0.0435664	0.0496909	-0.00741248	0.0494319	0.00741248	0.0487593	0.552834	0.250804	-0.0937985	0.0536489	0.0937985	0.0519334	0.0241248	0.0476367	-0.00417914	0.0428096	0.00417914	0.0420676	-0.0383267	0.0445877	0.0383267	0.0435248	TRUE
chr10	89615210	C	A	chr10_89615210_C_A	0.0336895	0.390405	0.0343827	0.399052	0.0147312	0.357481	0.000553617	0.382608	0.000563209	0.390543	0.563923	0.244648	0.0206346	0.273021	0.0209882	0.279411	0.00846529	0.22758	0.000339438	0.285696	0.000344331	0.29218	0.00705178	0.352158	0.00717881	0.360473	FALSE
chr10	89615231	C	A	chr10_89615231_C_A	0.651927	0.00256343	0.651927	0.00263336	0.0666911	0.0167789	0.043345	0.00562603	0.043345	0.00583467	0.694568	0.174908	0.459703	0.00226439	0.459703	0.0022887	0.0464429	0.0111111	0.0306272	0.00408682	0.0306272	0.00426412	0.125192	0.00344453	0.125192	0.00352989	TRUE
chr10	89615467	A	G	chr10_89615467_A_G	0.119715	0.0932029	0.119715	0.0957537	0.0225229	0.187546	0.00297618	0.115242	0.00297618	0.117673	0.670451	0.190609	0.0803695	0.0615337	0.0803695	0.0637612	0.0151861	0.107773	0.00201485	0.0807412	0.00201485	0.0825418	0.0224622	0.0980259	0.0224622	0.101085	FALSE
chr10	89615662	C	A	chr10_89615662_C_A	0.00971723	0.69679	0.0103434	0.706284	0.007967	0.722357	8.27025e-05	0.719541	8.79201e-05	0.72999	0.689252	0.181281	0.00684616	0.45647	0.00729593	0.462553	0.00552379	0.336588	5.81366e-05	0.518304	6.1884e-05	0.525769	0.00154342	0.706629	0.00167045	0.71535	FALSE
chr10	89615672	A	G	chr10_89615672_A_G	0.0105079	0.695608	0.0105079	0.710711	0.0104894	0.551846	0.00013375	0.662858	0.00013375	0.677959	0.689282	0.181261	0.00742717	0.449409	0.00742717	0.460331	0.00718622	0.267644	9.43895e-05	0.466637	9.43895e-05	0.479052	0.00168792	0.698551	0.00168792	0.713684	FALSE
chr10	89615725	A	G	chr10_89615725_A_G	-0.00766118	0.718452	0.00988832	0.710332	0.00623114	0.857697	-4.61177e-05	0.77474	6.17826e-05	0.766208	0.679443	0.186456	-0.00516061	0.447059	0.00673899	0.441703	0.00425069	0.403695	-3.11357e-05	0.546703	4.22375e-05	0.539908	-0.00136399	0.706354	0.00174508	0.698089	FALSE
chr10	89615734	C	T	chr10_89615734_C_T	-0.00236456	0.806407	0.00615186	0.807966	0.00451208	0.962265	-6.31879e-06	0.893341	2.36853e-05	0.895509	0.678514	0.186884	-0.00122879	0.566891	0.00391818	0.568243	0.00308646	0.492371	-3.0084e-06	0.699186	1.53446e-05	0.700877	-0.000673262	0.767242	0.00134017	0.768945	FALSE
chr10	89615947	C	G	chr10_89615947_C_G	-0.047972	0.195198	0.0669354	0.19198	0.0254747	0.155982	-0.00158125	0.165566	0.00184216	0.163771	0.55979	0.248133	-0.0243605	0.147531	0.0367797	0.144571	0.0136581	0.123217	-0.000802782	0.13193	0.000973653	0.130137	-0.0117868	0.160508	0.0155247	0.157005	FALSE
chr10	89616041	G	A	chr10_89616041_G_A	-0.289152	0.0219444	0.289152	0.0213039	0.0453871	0.0446646	-0.0135837	0.0277078	0.0135837	0.0273643	0.505203	0.279239	-0.151985	0.0275114	0.151985	0.0266277	0.023129	0.0518709	-0.00723173	0.0274851	0.00723173	0.0269188	-0.0700494	0.0153099	0.0700494	0.0148244	TRUE
chr10	89644223	G	A	chr10_89644223_G_A	-0.022458	0.514005	0.022458	0.500152	0.00709884	0.791368	-0.000158254	0.608103	0.000158254	0.591257	0.886209	0.0511149	-0.0198157	0.257543	0.0198157	0.249597	0.00629124	0.297167	-0.000139645	0.371373	0.000139645	0.360057	-0.00135923	0.766921	0.00135923	0.751552	FALSE
chr10	89644691	C	G	chr10_89644691_C_G	-0.0191288	0.528838	0.0212546	0.518237	0.0240163	0.163182	-0.000513844	0.375907	0.000547883	0.368471	0.864155	0.0689596	-0.016763	0.273101	0.0185649	0.267449	0.0208113	0.0622122	-0.000450626	0.220939	0.000479478	0.217151	-0.00130683	0.752586	0.00147832	0.741723	FALSE
chr10	89645075	T	C	chr10_89645075_T_C	0.0144425	0.604656	0.0144425	0.61984	0.0135005	0.401045	0.000196492	0.542574	0.000196492	0.55883	0.849664	0.0815217	0.0122662	0.334957	0.0122662	0.34424	0.0114556	0.155258	0.000166615	0.33877	0.000166615	0.349422	0.0012179	0.761035	0.0012179	0.776271	FALSE
chr10	89645164	A	G	chr10_89645164_A_G	0.00324329	0.623074	0.0144976	0.626526	0.0150353	0.341851	2.43674e-05	0.546814	0.000229396	0.550937	0.836262	0.0916959	0.00285105	0.365864	0.0120221	0.368972	0.0125571	0.13656	2.28304e-05	0.35209	0.000189844	0.355143	0.000130206	0.762478	0.00130524	0.76593	FALSE
chr10	89701001	T	C	chr10_89701001_T_C	0.021879	0.502612	0.0228403	0.513498	0.00868018	0.67058	0.000184138	0.571836	0.000193449	0.584571	0.85701	0.0682473	0.0185449	0.274478	0.0193579	0.280523	0.00741919	0.255488	0.000155925	0.361044	0.000163799	0.369326	0.0017562	0.694094	0.00183559	0.705353	FALSE
chr10	89701315	A	C	chr10_89701315_A_C	0.0181608	0.489733	0.0231075	0.497516	0.01192	0.477138	0.000225289	0.491101	0.000272198	0.498936	0.958137	0.00445003	0.0173576	0.237435	0.0220513	0.241548	0.0114572	0.158031	0.000215594	0.2861	0.000260104	0.29058	0.000617686	0.832409	0.000789177	0.838974	FALSE
chr10	89701363	A	T	chr10_89701363_A_T	0.038982	0.394858	0.038982	0.404362	0.0149749	0.34878	0.000635656	0.396698	0.000635656	0.406543	0.966878	0.00245774	0.0375625	0.195766	0.0375625	0.201285	0.0144813	0.113975	0.000612894	0.231267	0.000612894	0.237541	0.00117027	0.77501	0.00117027	0.790131	FALSE
chr10	89701396	C	A	chr10_89701396_C_A	0.0423966	0.317661	0.0423966	0.326966	0.0165447	0.302338	0.000759163	0.312093	0.000759163	0.31949	0.971612	0.00168296	0.041195	0.155225	0.041195	0.160011	0.0161072	0.0962261	0.000738747	0.184711	0.000738747	0.189275	0.0012052	0.762102	0.0012052	0.776625	FALSE
chr10	89701511	T	G	chr10_89701511_T_G	-0.156534	0.0717769	0.156534	0.0701017	0.0225728	0.179836	-0.00331642	0.10551	0.00331642	0.10362	0.979143	0.000876956	-0.153012	0.0285539	0.153012	0.0275864	0.022129	0.0557735	-0.0032437	0.055172	0.0032437	0.0542749	-0.00402845	0.519819	0.00402845	0.506503	FALSE
chr10	89701699	G	C	chr10_89701699_G_C	-0.0181209	0.402383	0.0350628	0.402247	0.0217546	0.188518	-0.000344896	0.315877	0.000741241	0.315225	0.975485	0.0013646	-0.0179127	0.18348	0.0343984	0.183456	0.0212215	0.0589298	-0.000341164	0.173115	0.000727026	0.172449	-0.000277879	0.845262	0.000782825	0.844193	FALSE
chr10	89738497	A	G	chr10_89738497_A_G	0.00753063	0.756151	0.00753063	0.771192	0.0060879	0.857913	4.69506e-05	0.799779	4.69506e-05	0.816423	0.379099	0.366044	0.00281742	0.606397	0.00281742	0.619851	0.00237613	0.559993	1.85089e-05	0.673158	1.85089e-05	0.688425	0.00201979	0.661763	0.00201979	0.676294	FALSE
chr10	89738561	A	G	chr10_89738561_A_G	0.0110492	0.679703	0.0115163	0.691371	0.00670021	0.808779	0.000103954	0.717257	0.000106474	0.729099	0.451054	0.312075	0.00474716	0.523972	0.00498215	0.533679	0.00298113	0.502988	4.43951e-05	0.58969	4.56627e-05	0.600042	0.0026597	0.599333	0.00276768	0.610572	FALSE
chr10	89738718	G	A	chr10_89738718_G_A	-0.0112394	0.664079	0.0131231	0.651657	0.00909228	0.642624	-9.88829e-05	0.68175	0.000117619	0.668227	0.550677	0.252155	-0.00617046	0.462716	0.00718493	0.453883	0.00499653	0.357758	-5.41248e-05	0.508712	6.42156e-05	0.498583	-0.00276133	0.58611	0.00315512	0.574864	FALSE
chr10	89738869	T	C	chr10_89738869_T_C	0.0187782	0.570898	0.0190263	0.580767	0.00982173	0.59567	0.000198445	0.595087	0.000200818	0.605626	0.573894	0.239929	0.0109852	0.404737	0.0111302	0.41204	0.00560863	0.328514	0.000115733	0.449825	0.00011712	0.458058	0.003957	0.519186	0.00401734	0.529243	FALSE
chr10	89789358	A	C	chr10_89789358_A_C	-0.0767196	0.195869	0.0767196	0.190142	0.0245902	0.154063	-0.00204721	0.171238	0.00204721	0.166983	0.650992	0.198406	-0.0471432	0.131504	0.0471432	0.127138	0.0158244	0.0971214	-0.00124969	0.123975	0.00124969	0.12051	-0.0157248	0.184896	0.0157248	0.179882	FALSE
chr10	89789466	G	A	chr10_89789466_G_A	-0.217147	0.0378145	0.217147	0.0367658	0.0274683	0.126241	-0.00631557	0.0606152	0.00631557	0.0596058	0.649213	0.199695	-0.142472	0.0288178	0.142472	0.0280485	0.0178481	0.0810525	-0.00412301	0.04553	0.00412301	0.0442781	-0.0425473	0.03988	0.0425473	0.0386462	TRUE
chr10	89789489	C	T	chr10_89789489_C_T	-0.208345	0.0373213	0.208345	0.0367456	0.0415523	0.0568833	-0.00910708	0.0409583	0.00910708	0.040588	0.64539	0.201548	-0.137098	0.0293	0.137098	0.028449	0.0273801	0.0389561	-0.00610209	0.0308263	0.00610209	0.030273	-0.0408387	0.0391211	0.0408387	0.0383769	TRUE
chr10	89789657	A	G	chr10_89789657_A_G	-0.00456766	0.529584	0.0198307	0.527107	0.0066165	0.819827	-4.70081e-06	0.624608	0.000136299	0.622433	0.606688	0.221926	-0.0022722	0.337578	0.0115612	0.336352	0.00395651	0.421597	-4.52462e-07	0.445658	7.86177e-05	0.443862	-0.00110675	0.481255	0.00424758	0.47812	FALSE
chr10	89789862	T	A	chr10_89789862_T_A	-0.00453641	0.826175	0.00585888	0.817189	0.0063954	0.847988	-3.00945e-05	0.853302	3.72478e-05	0.843794	0.497621	0.283511	-0.00202228	0.614144	0.00282674	0.606367	0.00316651	0.481505	-1.36419e-05	0.67767	1.79933e-05	0.669186	-0.00101466	0.770382	0.00129095	0.760684	FALSE
chr10	89790019	T	A	chr10_89790019_T_A	-0.00307058	0.475853	0.0240858	0.477056	0.00982312	0.593634	-1.73355e-05	0.50332	0.00026056	0.503513	0.380804	0.366682	0.000394529	0.386466	0.00941262	0.387096	0.00383639	0.436263	1.12391e-05	0.423961	0.00010365	0.424603	-0.000682789	0.384751	0.00606571	0.384852	FALSE
chr10	89793792	C	T	chr10_89793792_C_T	0.110005	0.106269	0.110005	0.109445	0.0221107	0.201109	0.00249344	0.129962	0.00249344	0.13284	0.581517	0.236299	0.0649903	0.0818055	0.0649903	0.084463	0.0127693	0.140273	0.00145755	0.100743	0.00145755	0.103274	0.0245328	0.0872851	0.0245328	0.0903863	FALSE
chr10	89793802	A	G	chr10_89793802_A_G	-0.00564932	0.46477	0.0262044	0.468445	0.0172968	0.277597	-0.000147117	0.398625	0.000506657	0.401846	0.56588	0.245076	-0.0021728	0.332663	0.0146964	0.334658	0.00978481	0.189722	-6.31336e-05	0.308138	0.000282884	0.310178	-0.00127983	0.408999	0.0059355	0.412127	FALSE
chr10	89793885	A	C	chr10_89793885_A_C	0.0712351	0.191947	0.0712351	0.197854	0.0195057	0.22971	0.00136657	0.196066	0.00136657	0.200732	0.635059	0.209697	0.0448692	0.127169	0.0448692	0.131263	0.0124307	0.139619	0.000861614	0.140354	0.000861614	0.143925	0.0147308	0.173453	0.0147308	0.178763	FALSE
chr10	89806233	G	A	chr10_89806233_G_A	0.00412664	0.669818	0.0121572	0.670886	0.00567876	0.88544	4.54285e-05	0.743057	7.96416e-05	0.744891	0.285588	0.463013	0.00175408	0.57928	0.00368947	0.579838	0.00167346	0.652416	1.64674e-05	0.659572	2.47152e-05	0.660187	0.00104641	0.572063	0.00305985	0.573289	FALSE
chr10	89837064	G	A	chr10_89837064_G_A	-0.216406	0.0394715	0.216406	0.0383125	0.0505436	0.0346811	-0.0111214	0.0340269	0.0111214	0.0336244	0.699844	0.176325	-0.151617	0.026673	0.151617	0.0259894	0.0352268	0.0215378	-0.00775205	0.0243291	0.00775205	0.0237275	-0.0375693	0.0491924	0.0375693	0.0476774	TRUE
chr10	89837109	T	G	chr10_89837109_T_G	0.0938321	0.128331	0.0938321	0.132581	0.0289947	0.112933	0.00283142	0.112302	0.00283142	0.114475	0.739727	0.1546	0.0695632	0.0737971	0.0695632	0.0765247	0.0214517	0.0581741	0.00209879	0.0735906	0.00209879	0.0751796	0.0140273	0.172454	0.0140273	0.17814	FALSE
chr10	89837163	T	G	chr10_89837163_T_G	0.00899162	0.56498	0.0172742	0.572954	0.0187139	0.245202	0.000125779	0.45161	0.00030916	0.459938	0.751619	0.147881	0.00675481	0.326171	0.0128749	0.331725	0.0140388	0.117099	9.46965e-05	0.290909	0.000230201	0.296612	0.0013894	0.614257	0.00260254	0.622806	FALSE
chr10	89837189	G	C	chr10_89837189_G_C	-0.0162629	0.357128	0.0375056	0.350146	0.0108947	0.528704	-0.000191529	0.401795	0.000430206	0.393297	0.75901	0.14349	-0.0128898	0.194026	0.0284654	0.190434	0.00826361	0.229446	-0.00015109	0.254773	0.000326093	0.249656	-0.00184671	0.446385	0.00488591	0.437772	FALSE
chr10	89837351	G	A	chr10_89837351_G_A	0.0232915	0.467985	0.0232915	0.481603	0.0114153	0.501738	0.000283378	0.465581	0.000283378	0.479673	0.806117	0.114027	0.0186619	0.25182	0.0186619	0.259199	0.00918316	0.203924	0.000226769	0.291603	0.000226769	0.300862	0.00248345	0.609393	0.00248345	0.623856	FALSE
chr10	89837669	T	C	chr10_89837669_T_C	0.0483786	0.267447	0.0483786	0.275876	0.0164395	0.307231	0.000788191	0.272069	0.000788191	0.28027	0.821382	0.103385	0.0398766	0.13511	0.0398766	0.139669	0.01348	0.126374	0.000648491	0.164381	0.000648491	0.169565	0.00444607	0.449205	0.00444607	0.463349	FALSE
chr10	89837797	C	T	chr10_89837797_C_T	-0.0134397	0.235231	0.0621397	0.231933	0.0133171	0.412486	-0.000222536	0.284505	0.000885577	0.281741	0.804667	0.114857	-0.0108347	0.12335	0.0501254	0.121881	0.0106889	0.171345	-0.000176651	0.175587	0.000711795	0.174564	-0.00143544	0.378641	0.00644997	0.373889	FALSE
chr10	89837870	C	G	chr10_89837870_C_G	0.0102943	0.14376	0.0862553	0.144268	0.0267351	0.130931	0.000306659	0.127966	0.00237398	0.128516	0.794931	0.121651	0.00688405	0.0749663	0.068769	0.0759081	0.0212552	0.058815	0.000206612	0.0790623	0.00189327	0.0797739	0.00161011	0.248898	0.00979405	0.249308	FALSE
chr10	89837879	A	G	chr10_89837879_A_G	-0.079032	0.175496	0.079032	0.170716	0.0146266	0.363293	-0.00131665	0.22593	0.00131665	0.220679	0.787932	0.125726	-0.0626707	0.0933776	0.0626707	0.0906842	0.0115571	0.157871	-0.00104554	0.14088	0.00104554	0.13756	-0.00914302	0.284241	0.00914302	0.275233	FALSE
chr10	89838162	T	G	chr10_89838162_T_G	-0.0330523	0.430728	0.0330523	0.41956	0.0117128	0.484391	-0.00040548	0.453232	0.00040548	0.440014	0.685671	0.183591	-0.0232734	0.257258	0.0232734	0.249918	0.00799927	0.238411	-0.000284439	0.304942	0.000284439	0.296022	-0.00532734	0.452741	0.00532734	0.440383	FALSE
chr10	89887668	G	T	chr10_89887668_G_T	-0.0730737	0.189163	0.0730737	0.183772	0.0227041	0.189581	-0.00181806	0.178016	0.00181806	0.173828	0.34292	0.398832	-0.0251393	0.215943	0.0251393	0.209031	0.00773358	0.248834	-0.000621911	0.187995	0.000621911	0.182614	-0.0187322	0.135037	0.0187322	0.131213	FALSE
chr10	90047647	C	G	chr10_90047647_C_G	0.00733105	0.571224	0.0166965	0.580576	0.00798677	0.700794	-1.98092e-07	0.614265	0.000160311	0.624622	0.308039	0.43431	0.00198685	0.512989	0.00503546	0.521597	0.0024947	0.560706	-2.49168e-06	0.560753	4.97564e-05	0.569372	0.002123	0.471059	0.00439684	0.480047	FALSE
chr10	90723450	A	G	chr10_90723450_A_G	0.0207419	0.324712	0.0438276	0.32778	0.0110312	0.523317	0.000284643	0.394944	0.000510943	0.397445	0.720163	0.161533	0.0178328	0.191766	0.0321953	0.19371	0.00801885	0.237981	0.000239343	0.259159	0.000379963	0.261058	0.00166092	0.376267	0.0066818	0.379559	FALSE
chr10	90723603	T	C	chr10_90723603_T_C	-0.000394197	0.396535	0.0313701	0.397301	0.0222417	0.183411	-0.000108042	0.291816	0.000727363	0.293305	0.779197	0.125999	-0.000114245	0.210975	0.0249299	0.211704	0.0173913	0.084511	-8.10207e-05	0.182964	0.000577496	0.183941	-1.11152e-05	0.527373	0.00343459	0.528195	FALSE
chr10	90723644	A	T	chr10_90723644_A_T	-0.033875	0.381514	0.033875	0.369794	0.0138229	0.400643	-0.000465965	0.38339	0.000465965	0.371374	0.792905	0.11671	-0.027106	0.199554	0.027106	0.193099	0.0108651	0.170564	-0.000370525	0.236591	0.000370525	0.229194	-0.00357591	0.52933	0.00357591	0.51516	FALSE
chr10	90723687	A	G	chr10_90723687_A_G	0.00973699	0.212454	0.0655688	0.214722	0.0109197	0.529353	0.00016939	0.297808	0.000772306	0.300975	0.8139	0.100518	0.00878892	0.108412	0.0544643	0.10892	0.00900186	0.215061	0.000153271	0.18206	0.000646247	0.184092	0.000792353	0.369747	0.00612128	0.37421	FALSE
chr10	90724034	G	A	chr10_90724034_G_A	-0.0257574	0.4662	0.0257574	0.452888	0.0248908	0.150502	-0.000649703	0.31779	0.000649703	0.308674	0.806812	0.106246	-0.0208913	0.244674	0.0208913	0.237125	0.0199467	0.0659258	-0.000523454	0.193444	0.000523454	0.188131	-0.00272639	0.609885	0.00272639	0.595208	FALSE
chr10	90724055	T	C	chr10_90724055_T_C	0.0141898	0.606945	0.0141898	0.621733	0.00826014	0.70038	0.000117606	0.62503	0.000117606	0.64244	0.803055	0.10898	0.0114817	0.329675	0.0114817	0.339536	0.00666689	0.283867	9.56625e-05	0.399561	9.56625e-05	0.411794	0.0014148	0.728441	0.0014148	0.743688	FALSE
chr10	90751707	G	A	chr10_90751707_G_A	-0.0121987	0.648205	0.0133433	0.638663	0.00926792	0.62728	-0.000121763	0.648261	0.00012985	0.637282	0.510242	0.275373	-0.00659582	0.450185	0.00707111	0.444209	0.00478734	0.372512	-6.57423e-05	0.487484	6.91007e-05	0.480185	-0.0028963	0.565635	0.00317576	0.555977	FALSE
chr10	90751747	G	C	chr10_90751747_G_C	-0.0215108	0.496679	0.0238269	0.48673	0.0138791	0.3856	-0.000306198	0.46059	0.000335225	0.451421	0.484983	0.290403	-0.0100509	0.363476	0.0112528	0.356501	0.00667049	0.282136	-0.000141465	0.359497	0.000156528	0.352016	-0.00534798	0.410505	0.00586246	0.401958	FALSE
chr10	90857852	T	C	chr10_90857852_T_C	-0.000754974	0.58449	0.0172956	0.592287	0.0171457	0.281549	2.39609e-05	0.478809	0.000285409	0.489038	0.927726	0.0196561	-0.00053851	0.302666	0.0159051	0.308225	0.0159012	0.0967174	2.45258e-05	0.281747	0.000262698	0.288027	-7.14547e-05	0.843182	0.000735189	0.852126	FALSE
chr10	90857902	T	C	chr10_90857902_T_C	-0.0173659	0.492643	0.0229245	0.485867	0.0141622	0.389525	-0.000227304	0.474352	0.000274899	0.46601	0.925378	0.021311	-0.0162062	0.236196	0.0213104	0.23334	0.0131049	0.136624	-0.000211224	0.27412	0.000254928	0.27009	-0.000712959	0.817375	0.000973371	0.809994	FALSE
chr10	90871487	G	A	chr10_90871487_G_A	-0.0330441	0.408955	0.0349851	0.402121	0.00991613	0.586693	-0.000340513	0.482102	0.000362388	0.474644	0.932718	0.0159149	-0.0308548	0.214043	0.0326857	0.209481	0.00925745	0.201734	-0.000317916	0.295814	0.00033855	0.291454	-0.00115757	0.783504	0.00124649	0.773253	FALSE
chr10	90871714	T	C	chr10_90871714_T_C	0.00464473	0.732744	0.00920365	0.736295	0.0060315	0.878014	3.01494e-05	0.790118	5.96665e-05	0.79388	0.954709	0.00618871	0.00446512	0.458793	0.00882142	0.457643	0.00576055	0.321369	2.89912e-05	0.565148	5.71966e-05	0.563595	0.000117503	0.925478	0.000301697	0.931383	FALSE
chr10	90880424	T	G	chr10_90880424_T_G	0.0119115	0.55223	0.0191531	0.555805	0.0150546	0.347506	0.000132372	0.505318	0.000274872	0.509002	0.523607	0.26858	0.00562212	0.400633	0.00961387	0.403296	0.0078765	0.242574	5.96386e-05	0.38737	0.000138217	0.389284	0.00285501	0.475639	0.00455404	0.478855	FALSE
chr10	90947429	G	T	chr10_90947429_G_T	0.00110331	0.74941	0.00844789	0.753771	0.00879631	0.659476	-5.70776e-06	0.758401	6.79761e-05	0.762629	0.588202	0.232866	0.000450683	0.524768	0.00516499	0.529445	0.00523457	0.352925	-5.17341e-06	0.570933	4.19189e-05	0.574928	0.000395382	0.682977	0.00191975	0.687906	FALSE
chr10	90984548	C	T	chr10_90984548_C_T	-0.0843484	0.166064	0.0843484	0.161726	0.0164728	0.309475	-0.00160212	0.204914	0.00160212	0.199916	0.371331	0.372285	-0.0324051	0.183389	0.0324051	0.177884	0.00617412	0.305638	-0.000609656	0.200289	0.000609656	0.19563	-0.0220223	0.119554	0.0220223	0.116316	FALSE
chr10	91006647	A	G	chr10_91006647_A_G	-0.00118185	0.905111	0.0031306	0.90107	0.00501643	0.939009	-8.46627e-06	0.932637	1.71423e-05	0.928303	0.662751	0.194678	-0.000723869	0.674785	0.00209557	0.670693	0.00331557	0.468601	-5.32879e-06	0.754696	1.14393e-05	0.750065	-0.000288994	0.884461	0.000568462	0.880075	FALSE
chr10	91007121	T	C	chr10_91007121_T_C	-0.177053	0.0547269	0.177053	0.0534991	0.0244159	0.161109	-0.00468831	0.08212	0.00468831	0.0805404	0.609111	0.2214	-0.11058	0.0446139	0.11058	0.0432971	0.0149115	0.110215	-0.00294636	0.0637449	0.00294636	0.0626092	-0.0371263	0.0482532	0.0371263	0.0468161	FALSE
chr10	91007182	T	C	chr10_91007182_T_C	0.0597033	0.259078	0.0680216	0.262464	0.0129708	0.43406	0.0011644	0.312707	0.00126179	0.317459	0.591354	0.229486	0.0373096	0.179918	0.0425604	0.1831	0.00782437	0.247565	0.000747658	0.229179	0.000809135	0.233319	0.0123585	0.233382	0.0139527	0.237766	FALSE
chr10	91007443	G	A	chr10_91007443_G_A	-0.0557853	0.242051	0.0557853	0.234193	0.0195634	0.230151	-0.00113335	0.223258	0.00113335	0.218004	0.468776	0.301231	-0.0254714	0.206818	0.0254714	0.200649	0.00907842	0.208012	-0.000514747	0.194267	0.000514747	0.188654	-0.0147212	0.172692	0.0147212	0.1671	FALSE
chr10	91088547	A	G	chr10_91088547_A_G	0.00308374	0.804525	0.00629563	0.805831	0.00772988	0.739021	2.67858e-05	0.805163	5.13286e-05	0.806739	0.362107	0.380159	0.00105387	0.649871	0.00224828	0.650187	0.00278017	0.514351	9.051e-06	0.677184	1.81483e-05	0.677451	0.000736777	0.719897	0.00159106	0.721448	FALSE
chr10	91088686	G	T	chr10_91088686_G_T	-0.00510973	0.788038	0.00754605	0.777717	0.0110876	0.518823	-6.02892e-05	0.738579	8.41574e-05	0.727534	0.425027	0.329408	-0.00225511	0.613752	0.00323746	0.604533	0.00472658	0.372646	-2.65525e-05	0.602287	3.61764e-05	0.592517	-0.00129889	0.700157	0.00190546	0.689967	FALSE
chr10	91088687	C	T	chr10_91088687_C_T	-0.00443013	0.874439	0.00443013	0.859705	0.00628306	0.847964	-2.7912e-05	0.89926	2.7912e-05	0.883998	0.424484	0.329861	-0.00193768	0.695717	0.00193768	0.683043	0.00264228	0.528698	-1.20865e-05	0.749805	1.20865e-05	0.735426	-0.00106547	0.811325	0.00106547	0.797374	FALSE
chr10	91088720	A	G	chr10_91088720_A_G	-0.00833644	0.768318	0.00833644	0.753612	0.0063346	0.845313	-5.55984e-05	0.812726	5.55984e-05	0.796279	0.432901	0.323893	-0.0036718	0.57767	0.0036718	0.565073	0.002723	0.523004	-2.41474e-05	0.654831	2.41474e-05	0.639977	-0.00209918	0.679487	0.00209918	0.664908	FALSE
chr10	91089054	C	T	chr10_91089054_C_T	-0.0444378	0.338654	0.0444378	0.329199	0.0162291	0.320726	-0.000880419	0.333917	0.000880419	0.325974	0.572415	0.241244	-0.0246097	0.249577	0.0246097	0.242766	0.00922713	0.206908	-0.000488728	0.256347	0.000488728	0.249579	-0.0104292	0.280187	0.0104292	0.272024	FALSE
chr10	91089063	T	C	chr10_91089063_T_C	0.0764053	0.161593	0.0764053	0.166866	0.0249613	0.15249	0.00193654	0.14623	0.00193654	0.149493	0.587889	0.233238	0.0448732	0.116076	0.0448732	0.119995	0.0148546	0.109583	0.00115114	0.110934	0.00115114	0.113877	0.0172428	0.134341	0.0172428	0.138788	FALSE
chr10	91104276	C	T	chr10_91104276_C_T	-0.0340553	0.39365	0.0341978	0.384387	0.0222487	0.191975	-0.000914885	0.316459	0.000917288	0.310333	0.220992	0.54507	-0.00680047	0.474725	0.00682778	0.4652	0.00455209	0.382983	-0.000168354	0.382232	0.000168814	0.373119	-0.00854756	0.322094	0.00858885	0.312965	FALSE
chr10	91104284	C	G	chr10_91104284_C_G	0.0144825	0.61722	0.0147836	0.627628	0.0200847	0.222752	0.000262589	0.498631	0.000270085	0.509339	0.22523	0.53873	0.00341369	0.588215	0.00346871	0.597644	0.00464018	0.385271	6.50099e-05	0.501577	6.63794e-05	0.511112	0.00339807	0.53552	0.00348699	0.545475	FALSE
chr10	91163170	G	C	chr10_91163170_G_C	0.0236991	0.466764	0.0236991	0.480219	0.0121895	0.461946	0.000287022	0.459334	0.000287022	0.47381	0.954104	0.00662248	0.0225912	0.222635	0.0225912	0.229564	0.0116087	0.152804	0.000272954	0.264339	0.000272954	0.27302	0.000759007	0.830946	0.000759007	0.846306	FALSE
chr10	91163300	A	G	chr10_91163300_A_G	-0.0227548	0.506693	0.0227548	0.492253	0.0148775	0.350173	-0.000339069	0.458162	0.000339069	0.444802	0.957216	0.00564597	-0.0217678	0.241172	0.0217678	0.234541	0.0142208	0.115171	-0.000323648	0.259888	0.000323648	0.252365	-0.000739953	0.86337	0.000739953	0.847813	FALSE
chr10	91172001	C	T	chr10_91172001_C_T	0.0363115	0.390534	0.0386397	0.397555	0.0272295	0.136282	0.00126222	0.288149	0.00133164	0.291203	0.100389	0.758862	0.00524125	0.565102	0.00540483	0.573408	0.00300132	0.517963	0.000185117	0.430573	0.000189995	0.437571	0.00834908	0.343239	0.00882227	0.349675	FALSE
chr10	91172612	C	G	chr10_91172612_C_G	0.0211577	0.337235	0.0369704	0.344972	0.0169014	0.293368	0.000485581	0.304499	0.000628656	0.310843	0.0865078	0.788241	0.0020993	0.566917	0.00344061	0.576414	0.00150268	0.675974	4.80386e-05	0.491535	6.01749e-05	0.501644	0.00470648	0.299781	0.00788542	0.307156	FALSE
chr10	91174970	G	C	chr10_91174970_G_C	0.060422	0.219316	0.060422	0.226553	0.0140402	0.39033	0.000967176	0.262344	0.000967176	0.269932	0.106078	0.74748	0.006938	0.441377	0.006938	0.452378	0.00154502	0.670948	0.000114148	0.414331	0.000114148	0.426513	0.0135097	0.185648	0.0135097	0.192124	FALSE
chr10	91175289	G	A	chr10_91175289_G_A	-0.0258663	0.459465	0.0258663	0.445603	0.00938212	0.623679	-0.000243178	0.506904	0.000243178	0.491566	0.125975	0.708714	-0.00330066	0.586285	0.00330066	0.573091	0.00117353	0.723724	-3.07567e-05	0.599824	3.07567e-05	0.585237	-0.00610064	0.38311	0.00610064	0.37074	FALSE
chr10	91179142	A	C	chr10_91179142_A_C	0.0190935	0.554618	0.0190935	0.568176	0.0187928	0.254106	0.000424304	0.448033	0.000424304	0.459484	0.00751385	0.97424	0.000206339	0.910565	0.000206339	0.925086	0.000143527	0.952772	4.27173e-06	0.855494	4.27173e-06	0.870285	0.00116392	0.778968	0.00116392	0.793699	FALSE
chr10	91179183	T	G	chr10_91179183_T_G	0.00977433	0.683473	0.0117771	0.691715	0.0100017	0.585027	0.000103979	0.679413	0.000129968	0.686908	0.00631818	0.977574	3.50925e-05	0.958769	4.96255e-05	0.965628	6.40404e-05	0.975413	3.60089e-07	0.950911	5.48687e-07	0.957896	0.000282643	0.905068	0.000390619	0.912647	FALSE
chr10	91179186	A	C	chr10_91179186_A_C	-0.0246309	0.50928	0.0269684	0.501078	0.0136374	0.403454	-0.000447058	0.482384	0.000465314	0.474435	0.00600219	0.978642	-0.000267233	0.920724	0.000275399	0.913341	9.39435e-05	0.966836	-4.75201e-06	0.882537	4.81578e-06	0.872917	-0.00142751	0.768512	0.00151008	0.758053	FALSE
chr10	91179255	G	C	chr10_91179255_G_C	0.0187317	0.504426	0.0220049	0.514005	0.0118924	0.481865	0.000271845	0.487354	0.000313129	0.496353	0.00630548	0.977465	0.000193922	0.912479	0.000200704	0.922052	9.41487e-05	0.966681	3.40923e-06	0.883781	3.49478e-06	0.891766	0.00112104	0.780712	0.00118456	0.789936	FALSE
chr10	91179333	A	T	chr10_91179333_A_T	-0.00270407	0.865376	0.00437177	0.861143	0.00697585	0.793274	-2.24719e-05	0.870783	3.15116e-05	0.865626	0.00447624	0.983271	-1.00077e-05	0.985096	1.84154e-05	0.982441	3.06321e-05	0.986327	-7.58709e-08	0.985803	1.28513e-07	0.982849	-9.05092e-05	0.963936	0.000150849	0.960636	FALSE
chr10	91183555	G	T	chr10_91183555_G_T	-0.0157507	0.621035	0.0157507	0.606596	0.0211903	0.203803	-0.00038144	0.456715	0.00038144	0.444088	0.0383997	0.892935	-0.000509919	0.856203	0.000509919	0.842021	0.000751155	0.805116	-1.12049e-05	0.76144	1.12049e-05	0.746893	-0.00209442	0.678248	0.00209442	0.663394	FALSE
chr10	91184901	A	G	chr10_91184901_A_G	0.0252741	0.46079	0.0252741	0.473288	0.0142408	0.383198	0.000407505	0.419219	0.000407505	0.431086	0.154153	0.655377	0.00389582	0.549554	0.00389582	0.562459	0.00215157	0.587167	6.30573e-05	0.499037	6.30573e-05	0.512845	0.00620385	0.376192	0.00620385	0.38717	FALSE
chr10	91185432	A	G	chr10_91185432_A_G	0.0142356	0.610702	0.0142356	0.627028	0.0113036	0.507423	0.000157916	0.589101	0.000157916	0.605919	0.100022	0.761387	0.00157995	0.712532	0.00157995	0.72681	0.00114674	0.735641	1.79542e-05	0.685982	1.79542e-05	0.701145	0.0032107	0.549262	0.0032107	0.564663	FALSE
chr10	91185464	C	T	chr10_91185464_C_T	0.00362558	0.828092	0.00537851	0.834911	0.00558335	0.904017	2.40648e-05	0.864918	3.24683e-05	0.872406	0.106005	0.749125	0.000143981	0.840812	0.000484827	0.846223	0.000569532	0.846826	1.11873e-06	0.870763	2.75274e-06	0.876521	0.000673262	0.784335	0.00110834	0.79064	FALSE
chr10	91185812	G	A	chr10_91185812_G_A	-0.0249313	0.411747	0.0308795	0.403579	0.0178858	0.287627	-0.000530719	0.351187	0.000612173	0.345545	0.198055	0.58504	-0.00595896	0.470566	0.00678928	0.46134	0.00341025	0.468125	-0.000113057	0.411096	0.000124427	0.40236	-0.00667704	0.318696	0.00805532	0.311661	FALSE
chr10	91185840	G	A	chr10_91185840_G_A	0.0121499	0.609056	0.0161908	0.614443	0.00684238	0.810621	9.99786e-05	0.683423	0.000124843	0.690264	0.205637	0.572892	0.00272743	0.616571	0.00337676	0.62043	0.00138988	0.689818	2.2217e-05	0.667136	2.61786e-05	0.672004	0.00291535	0.529093	0.00393795	0.533584	FALSE
chr10	91186022	T	C	chr10_91186022_T_C	-0.0521476	0.333214	0.0521476	0.324868	0.0174739	0.28436	-0.00124015	0.320599	0.00124015	0.313073	0.199389	0.581896	-0.00830285	0.457475	0.00830285	0.446598	0.00325735	0.476962	-0.000187674	0.402888	0.000187674	0.391948	-0.0121266	0.274915	0.0121266	0.267568	FALSE
chr10	91186243	G	A	chr10_91186243_G_A	-0.0102158	0.644768	0.0142273	0.634096	0.0128634	0.430623	-8.7558e-05	0.602963	0.000160969	0.592302	0.164857	0.638528	-0.00226634	0.65594	0.00262973	0.645294	0.00198766	0.601717	-2.12304e-05	0.630752	2.78806e-05	0.619888	-0.00271051	0.558925	0.00350128	0.548928	FALSE
chr10	91186755	G	A	chr10_91186755_G_A	-0.0491124	0.296809	0.0501704	0.290058	0.0169974	0.295457	-0.00102521	0.293712	0.00103705	0.288175	0.0504311	0.868386	-0.00296498	0.639211	0.00298958	0.628216	0.000928565	0.77448	-6.354e-05	0.552614	6.38153e-05	0.541543	-0.00871747	0.316462	0.00886355	0.308543	FALSE
chr10	91187157	G	T	chr10_91187157_G_T	0.00396992	0.766968	0.00772984	0.773547	0.00870103	0.669582	4.82244e-05	0.761188	7.43125e-05	0.768072	0.0443003	0.881619	0.000248354	0.866806	0.00041893	0.872174	0.000386672	0.887686	2.94694e-06	0.860953	4.12687e-06	0.866707	0.000744716	0.741011	0.00148467	0.747571	FALSE
chr10	91187359	T	C	chr10_91187359_T_C	0.0355726	0.354845	0.0355726	0.365814	0.0148605	0.349453	0.000538947	0.340958	0.000538947	0.351462	0.0562745	0.853333	0.00194759	0.659415	0.00194759	0.672786	0.000830296	0.786639	2.92612e-05	0.590854	2.92612e-05	0.605329	0.00618003	0.368735	0.00618003	0.379247	FALSE
chr10	91198742	A	G	chr10_91198742_A_G	-0.00935967	0.380205	0.039633	0.384767	0.0180585	0.270479	-0.000406246	0.345539	0.000777791	0.350135	0.532841	0.262906	-0.00483105	0.272001	0.021116	0.274036	0.00963655	0.196306	-0.000214956	0.262555	0.000412198	0.26531	-0.00188482	0.319362	0.00897312	0.323704	FALSE
chr10	91198750	G	A	chr10_91198750_G_A	-0.132287	0.0883077	0.132287	0.0858958	0.0348741	0.0822064	-0.00509994	0.0789654	0.00509994	0.0776555	0.52697	0.26594	-0.0690737	0.0817704	0.0690737	0.0791006	0.0182802	0.0790199	-0.00264968	0.0691382	0.00264968	0.0675845	-0.0316973	0.065282	0.0316973	0.0632488	FALSE
chr10	91199041	G	C	chr10_91199041_G_C	-0.485228	0.00723112	0.485228	0.00697808	0.0707054	0.0151521	-0.0400621	0.00897891	0.0400621	0.00890529	0.477581	0.294305	-0.24728	0.0125923	0.24728	0.0121828	0.0351719	0.0236054	-0.021458	0.0104241	0.021458	0.0101003	-0.12008	0.00457336	0.12008	0.00437335	TRUE
chr10	91206786	G	C	chr10_91206786_G_C	-0.0399577	0.366808	0.0399577	0.357056	0.0139456	0.388554	-0.000662735	0.371982	0.000662735	0.362949	0.442898	0.318998	-0.0194072	0.300693	0.0194072	0.292263	0.00643435	0.29913	-0.000329919	0.312789	0.000329919	0.304357	-0.00954158	0.297323	0.00954158	0.288922	FALSE
chr10	91206806	G	A	chr10_91206806_G_A	-0.101547	0.119638	0.101547	0.116446	0.0273916	0.127757	-0.00279145	0.113205	0.00279145	0.11101	0.443436	0.318363	-0.0446919	0.12526	0.0446919	0.121129	0.0123496	0.144124	-0.00125127	0.109087	0.00125127	0.106702	-0.025025	0.0854934	0.025025	0.0831072	FALSE
chr10	91206879	A	G	chr10_91206879_A_G	0.0133023	0.640254	0.0133023	0.655358	0.0108536	0.534535	0.000132553	0.625343	0.000132553	0.642122	0.440291	0.320268	0.00535	0.488287	0.00535	0.500243	0.00492125	0.368165	5.47524e-05	0.496611	5.47524e-05	0.509889	0.00332026	0.547138	0.00332026	0.56135	FALSE
chr10	91207212	G	A	chr10_91207212_G_A	0.0202576	0.513113	0.0202576	0.52695	0.01856	0.255675	0.000400226	0.407006	0.000400226	0.418954	0.29762	0.446974	0.00571697	0.465568	0.00571697	0.477544	0.00544242	0.338745	0.000111674	0.393338	0.000111674	0.405205	0.00521301	0.414614	0.00521301	0.426558	FALSE
chr10	91211778	G	A	chr10_91211778_G_A	0.0371048	0.350854	0.0371048	0.361457	0.0193952	0.249962	0.000872043	0.292295	0.000872043	0.300243	0.0183956	0.943928	0.000767623	0.791448	0.000767623	0.805449	0.000391652	0.889207	1.9129e-05	0.687748	1.9129e-05	0.702601	0.00391254	0.496573	0.00391254	0.510418	FALSE
chr10	91221016	C	T	chr10_91221016_C_T	-0.00351901	0.790602	0.00680064	0.788545	0.00850059	0.683861	-3.13867e-05	0.791941	5.5934e-05	0.788636	0.906806	0.0340458	-0.00320145	0.474388	0.0061528	0.472837	0.00772051	0.247541	-2.8604e-05	0.525795	5.06812e-05	0.523603	-0.000200073	0.913325	0.000393795	0.912165	FALSE
chr10	91227753	C	T	chr10_91227753_C_T	-0.865754	0.00104879	0.865754	0.000964539	0.119699	0.00260288	-0.106379	0.00135713	0.106379	0.0013298	0.374368	0.370805	-0.335216	0.00538421	0.335216	0.00526898	0.0449016	0.0122963	-0.0411166	0.0029246	0.0411166	0.00287756	-0.218923	0.000809065	0.218923	0.000674166	TRUE
chr10	91248026	T	C	chr10_91248026_T_C	0.101955	0.112243	0.101955	0.115375	0.0302711	0.105331	0.00319196	0.099982	0.00319196	0.101876	0.132355	0.696803	0.014358	0.296191	0.014358	0.304941	0.0041712	0.41562	0.000462615	0.204218	0.000462615	0.209863	0.0238008	0.0889353	0.0238008	0.0912558	FALSE
chr10	91248220	G	A	chr10_91248220_G_A	0.00845321	0.730226	0.00845321	0.745166	0.00596818	0.873303	4.788e-05	0.79317	4.788e-05	0.809137	0.0713387	0.822514	0.000648602	0.804083	0.000648602	0.818412	0.00041778	0.88212	3.55312e-06	0.840115	3.55312e-06	0.854587	0.00172285	0.691626	0.00172285	0.705769	FALSE
chr10	91248307	G	T	chr10_91248307_G_T	0.00644211	0.78935	0.00644211	0.804276	0.0128425	0.429465	8.36268e-05	0.706677	8.36268e-05	0.723653	0.0632421	0.840549	0.000359813	0.855998	0.000359813	0.870148	0.000804677	0.795973	4.61741e-06	0.81816	4.61741e-06	0.832578	0.00110517	0.77527	0.00110517	0.790092	FALSE
chr10	91285076	T	C	chr10_91285076_T_C	-0.0118939	0.687391	0.0118939	0.671747	0.00598735	0.880966	-6.77724e-05	0.768847	6.77724e-05	0.752256	0.173082	0.619349	-0.002082	0.677411	0.002082	0.66428	0.00105989	0.744413	-1.20944e-05	0.740356	1.20944e-05	0.726016	-0.00284548	0.600942	0.00284548	0.586474	FALSE
chr10	91285170	A	G	chr10_91285170_A_G	0.0150104	0.590073	0.0150104	0.605099	0.00983714	0.593776	0.000147945	0.578311	0.000147945	0.595848	0.154247	0.652788	0.00230213	0.627624	0.00230213	0.640476	0.00150769	0.669183	2.25287e-05	0.620609	2.25287e-05	0.635174	0.00363307	0.500804	0.00363307	0.514639	FALSE
chr10	91291742	T	C	chr10_91291742_T_C	0.0299053	0.3978	0.0299053	0.409905	0.0156711	0.326637	0.000436704	0.370575	0.000436704	0.381555	0.0595773	0.846418	0.0018827	0.661009	0.0018827	0.673938	0.000911656	0.771985	2.71774e-05	0.595899	2.71774e-05	0.610135	0.00582435	0.381137	0.00582435	0.392879	FALSE
chr10	91291987	T	C	chr10_91291987_T_C	0.0120365	0.647347	0.0138749	0.657013	0.0108808	0.530854	0.000129215	0.642708	0.000147422	0.651325	0.0848468	0.791288	0.00113016	0.762911	0.00123334	0.768332	0.000936895	0.769208	1.22264e-05	0.744028	1.32507e-05	0.749312	0.00236753	0.609564	0.00276133	0.61683	FALSE
chr10	91292164	G	A	chr10_91292164_G_A	0.00450363	0.7314	0.00924122	0.734199	0.00715226	0.786943	3.05209e-05	0.764217	6.59825e-05	0.767512	0.116589	0.726735	0.000516731	0.75965	0.0011019	0.761153	0.000837926	0.787679	3.50738e-06	0.783223	7.90139e-06	0.785079	0.000971783	0.661836	0.00210235	0.664496	FALSE
chr10	91389463	G	A	chr10_91389463_G_A	0.0178472	0.530586	0.0202393	0.539593	0.00615101	0.818689	0.000155171	0.621708	0.000163892	0.631495	0.530143	0.26499	0.00993342	0.37948	0.0111031	0.384972	0.00331066	0.477585	8.55285e-05	0.48455	8.97872e-05	0.49164	0.00438573	0.453066	0.00497642	0.461007	FALSE
chr10	91410192	G	A	chr10_91410192_G_A	-0.0322058	0.400868	0.0322058	0.388654	0.0321708	0.0924607	-0.00106701	0.236565	0.00106701	0.230673	0.942265	0.0112874	-0.0303688	0.183631	0.0303688	0.177631	0.0303167	0.0299774	-0.00100638	0.130234	0.00100638	0.127299	-0.00115915	0.79448	0.00115915	0.779359	FALSE
chr10	91410255	C	A	chr10_91410255_C_A	0.0273295	0.289418	0.0449898	0.295509	0.0433519	0.050046	0.000945589	0.146488	0.00190695	0.148357	0.943494	0.0108378	0.0259801	0.127819	0.0424645	0.130144	0.0408726	0.0153515	0.000901069	0.08009	0.00179841	0.0809862	0.00096702	0.692174	0.00172285	0.70146	FALSE
chr10	91411010	C	T	chr10_91411010_C_T	0.033909	0.373975	0.033909	0.38526	0.0201393	0.220286	0.000766261	0.305442	0.000766261	0.313222	0.745232	0.15238	0.0253057	0.213783	0.0253057	0.220412	0.0150359	0.10648	0.000572163	0.198339	0.000572163	0.203049	0.0048748	0.441985	0.0048748	0.454835	FALSE
chr10	91633223	G	C	chr10_91633223_G_C	-0.114619	0.100125	0.114619	0.0975428	0.0261312	0.140441	-0.0031458	0.106614	0.0031458	0.104508	0.908795	0.0316612	-0.103986	0.044643	0.103986	0.0429706	0.0237381	0.0491318	-0.00285371	0.0597912	0.00285371	0.0584027	-0.00594185	0.393525	0.00594185	0.381203	FALSE
chr10	91633251	G	C	chr10_91633251_G_C	-0.103433	0.129544	0.103433	0.126191	0.0258447	0.141766	-0.00291215	0.127666	0.00291215	0.124994	0.908636	0.0319166	-0.0945148	0.0574058	0.0945148	0.0558294	0.0235466	0.050029	-0.00266812	0.0707971	0.00266812	0.0694224	-0.00485892	0.451575	0.00485892	0.438284	FALSE
chr10	91635479	G	T	chr10_91635479_G_T	-0.0271246	0.450271	0.0284079	0.443251	0.0152784	0.335153	-0.000429428	0.423192	0.000446053	0.415992	0.55469	0.250722	-0.0148903	0.317117	0.0155216	0.312403	0.00840227	0.225632	-0.000231011	0.317783	0.000239189	0.312737	-0.00635311	0.397372	0.00667387	0.390279	FALSE
chr10	91758373	T	C	chr10_91758373_T_C	-0.00946492	0.629924	0.0141353	0.619363	0.00762955	0.745584	-8.59162e-05	0.667793	0.00011921	0.656344	0.785487	0.122158	-0.00737703	0.349239	0.0112719	0.342141	0.00603788	0.30973	-6.81109e-05	0.434218	9.58759e-05	0.425602	-0.00119726	0.734414	0.00155295	0.723699	FALSE
chr10	91758454	T	C	chr10_91758454_T_C	0.00861904	0.738068	0.00861904	0.753236	0.0055219	0.909813	5.00672e-05	0.800008	5.00672e-05	0.815991	0.803181	0.111111	0.00701488	0.45441	0.00701488	0.466007	0.00446326	0.389006	4.09305e-05	0.564928	4.09305e-05	0.578969	0.00088445	0.810314	0.00088445	0.824929	FALSE
chr10	91758576	C	T	chr10_91758576_C_T	0.0192709	0.519404	0.0192709	0.533778	0.00634279	0.849399	0.000124143	0.618929	0.000124143	0.635985	0.793474	0.118829	0.0152246	0.279516	0.0152246	0.287859	0.00504106	0.358263	9.83614e-05	0.398282	9.83614e-05	0.410399	0.00221827	0.63217	0.00221827	0.647161	FALSE
chr10	91759035	T	C	chr10_91759035_T_C	-0.00646336	0.783487	0.00760316	0.772501	0.00673275	0.817322	-4.10777e-05	0.825309	4.86834e-05	0.813778	0.578025	0.238541	-0.00358116	0.550672	0.00425459	0.54264	0.00386739	0.427572	-2.25045e-05	0.625283	2.69981e-05	0.615247	-0.00149102	0.719414	0.00172285	0.708938	FALSE
chr10	91796740	G	A	chr10_91796740_G_A	-0.0170178	0.595942	0.0170178	0.581515	0.0058169	0.880059	-9.29332e-05	0.72355	9.29332e-05	0.706782	0.69628	0.177966	-0.0119995	0.366699	0.0119995	0.357058	0.00403386	0.418462	-6.55195e-05	0.50468	6.55195e-05	0.491521	-0.00300268	0.595372	0.00300268	0.58064	FALSE
chr10	91799067	C	G	chr10_91799067_C_G	0.015755	0.585632	0.0165941	0.595835	0.00738743	0.76364	0.00012909	0.642328	0.000135199	0.653692	0.919587	0.0255692	0.0144261	0.315332	0.0152016	0.322143	0.00678685	0.278996	0.00011804	0.410159	0.000123688	0.418104	0.000809819	0.822924	0.000847929	0.831798	FALSE
chr10	91804558	A	G	chr10_91804558_A_G	0.0113001	0.673874	0.0124828	0.681317	0.00965951	0.605766	0.000117747	0.67607	0.00012691	0.683777	0.0418947	0.888042	0.000575824	0.842716	0.000607315	0.846383	0.000402634	0.885485	5.5797e-06	0.831544	5.82781e-06	0.83576	0.00186576	0.682374	0.00201185	0.689744	FALSE
chr10	91873305	T	G	chr10_91873305_T_G	0.00774168	0.677883	0.0116443	0.684944	0.0232099	0.170098	0.000215298	0.496852	0.000297341	0.501034	0.270165	0.477615	0.00179664	0.605441	0.00299041	0.611055	0.00622552	0.299916	5.07015e-05	0.474609	7.56659e-05	0.47917	0.00202137	0.582844	0.00303127	0.589039	FALSE
chr10	91887655	T	C	chr10_91887655_T_C	0.00270554	0.607707	0.0154729	0.606123	0.0155042	0.328585	5.95132e-05	0.522581	0.000231955	0.518887	0.746555	0.147384	0.00179167	0.360759	0.0112839	0.358118	0.0116232	0.152629	4.05305e-05	0.342471	0.000169312	0.339621	0.000319164	0.639623	0.00234212	0.636467	FALSE
chr10	91887992	A	G	chr10_91887992_A_G	0.0149673	0.617542	0.0149673	0.633012	0.00819997	0.703369	0.000133831	0.660369	0.000133831	0.676748	0.629785	0.209033	0.00904843	0.426135	0.00904843	0.436858	0.00520984	0.348349	8.12661e-05	0.493529	8.12661e-05	0.506306	0.00319323	0.565625	0.00319323	0.580355	FALSE
chr10	91894624	C	T	chr10_91894624_C_T	0.220707	0.0343185	0.220707	0.035177	0.0186086	0.266056	0.00455996	0.0819349	0.00455996	0.083623	0.784956	0.127901	0.173589	0.0192708	0.173589	0.0197011	0.0146951	0.115454	0.00361222	0.0509719	0.00361222	0.0522111	0.0280833	0.0717437	0.0280833	0.0741662	FALSE
chr10	91901827	G	C	chr10_91901827_G_C	-0.0115129	0.555419	0.0198051	0.55142	0.00519	0.925581	-6.87836e-05	0.695813	0.000110409	0.690753	0.768454	0.130641	-0.00959318	0.331246	0.0160193	0.328559	0.00399783	0.419721	-5.67417e-05	0.481162	8.90209e-05	0.477443	-0.0010607	0.680507	0.00200073	0.675908	FALSE
chr10	91902285	G	A	chr10_91902285_G_A	0.015897	0.573988	0.015897	0.589286	0.0093807	0.621578	0.00015751	0.586242	0.00015751	0.602719	0.747243	0.144615	0.0118612	0.334998	0.0118612	0.344541	0.0070488	0.269806	0.000117999	0.387995	0.000117999	0.399373	0.0023326	0.623643	0.0023326	0.638024	FALSE
chr10	91902760	C	T	chr10_91902760_C_T	-0.038271	0.326976	0.0521617	0.322568	0.0182803	0.296226	-0.00151052	0.305452	0.00168903	0.301685	0.295849	0.448666	-0.00915913	0.350692	0.0137665	0.346159	0.00500936	0.370108	-0.000361794	0.315512	0.000421006	0.31214	-0.0090144	0.257684	0.0125014	0.253261	FALSE
chr10	91908353	T	A	chr10_91908353_T_A	-0.0240006	0.295895	0.0450108	0.289503	0.0140464	0.391204	-0.000513243	0.318008	0.000675783	0.312423	0.863023	0.069798	-0.0206402	0.141344	0.0387953	0.138753	0.0121523	0.148511	-0.000442248	0.186059	0.0005827	0.183132	-0.00185147	0.548599	0.00338219	0.53931	FALSE
chr10	91908651	C	T	chr10_91908651_C_T	-0.0474093	0.311374	0.0474093	0.302743	0.0299225	0.105963	-0.00145666	0.208274	0.00145666	0.202886	0.925817	0.0215082	-0.0437425	0.14411	0.0437425	0.13961	0.0276861	0.0358218	-0.00134376	0.116556	0.00134376	0.113428	-0.00204202	0.68518	0.00204202	0.670563	FALSE
chr10	91924389	G	C	chr10_91924389_G_C	-0.0301618	0.437467	0.03357	0.429817	0.01898	0.244349	-0.000727356	0.362071	0.000763647	0.355832	0.806712	0.111761	-0.0241046	0.234554	0.0269007	0.229912	0.01531	0.103885	-0.000581649	0.223327	0.000611422	0.219438	-0.00328533	0.580103	0.00353304	0.570818	FALSE
chr10	91944707	C	T	chr10_91944707_C_T	0.0188265	0.305216	0.0465668	0.306339	0.0123354	0.460855	0.000440181	0.341755	0.000751568	0.342886	0.461946	0.305558	0.00902182	0.244647	0.0216287	0.246191	0.00571154	0.335919	0.000203907	0.283048	0.000345481	0.284132	0.00455246	0.236251	0.0113422	0.236692	FALSE
chr10	91945046	C	G	chr10_91945046_C_G	-0.0647872	0.245697	0.065221	0.241148	0.019095	0.24477	-0.00147122	0.250019	0.00147731	0.247015	0.601858	0.226963	-0.0393111	0.181427	0.0395625	0.177655	0.0115794	0.157568	-0.000897251	0.190584	0.000900778	0.187427	-0.0136447	0.221283	0.0137336	0.21738	FALSE
chr10	92087965	G	A	chr10_92087965_G_A	-0.0215612	0.300427	0.0574158	0.304335	0.0163227	0.310006	-0.000340732	0.30497	0.00101443	0.308505	0.527459	0.263485	-0.00966909	0.220404	0.030616	0.222779	0.00879431	0.216922	-0.000147094	0.233454	0.000545437	0.235842	-0.00487162	0.251033	0.0131762	0.254256	FALSE
chr10	92211046	T	C	chr10_92211046_T_C	-0.00124701	0.871879	0.0038825	0.874696	0.00660206	0.826442	-1.34386e-05	0.879618	2.85178e-05	0.881734	0.426507	0.328846	-0.000558248	0.68826	0.00172394	0.690603	0.00286268	0.512952	-5.95602e-06	0.728044	1.2727e-05	0.729938	-0.000400146	0.812934	0.000949553	0.815254	FALSE
chr10	92211213	A	G	chr10_92211213_A_G	-0.0117399	0.663936	0.01265	0.652098	0.0102761	0.566735	-0.000129731	0.644172	0.000136964	0.630371	0.559849	0.243725	-0.00684663	0.451871	0.00737306	0.442812	0.00571966	0.322886	-7.52054e-05	0.475485	7.93893e-05	0.465808	-0.00270734	0.599993	0.0028693	0.588666	FALSE
chr10	92239805	T	A	chr10_92239805_T_A	-0.00940912	0.500484	0.0249422	0.496125	0.017966	0.268488	-0.000170045	0.428906	0.00042145	0.422634	0.681957	0.186382	-0.00599464	0.308927	0.0167899	0.305207	0.0123593	0.143864	-0.000110304	0.290305	0.000285026	0.285739	-0.00169427	0.495301	0.00446989	0.490495	FALSE
chr10	92240093	A	G	chr10_92240093_A_G	-0.0264639	0.471412	0.0264639	0.4578	0.0247093	0.154661	-0.000722273	0.332885	0.000722273	0.324515	0.721555	0.164916	-0.0191305	0.282771	0.0191305	0.275183	0.0178321	0.0809977	-0.000522196	0.223816	0.000522196	0.218237	-0.00411579	0.514896	0.00411579	0.50044	FALSE
chr10	92240553	G	A	chr10_92240553_G_A	0.0234503	0.465358	0.0234503	0.478793	0.00752928	0.750691	0.000183734	0.546044	0.000183734	0.562069	0.783654	0.126798	0.0184022	0.249346	0.0184022	0.257549	0.00587883	0.317746	0.000143519	0.349661	0.000143519	0.360113	0.00268511	0.580157	0.00268511	0.595318	FALSE
chr10	92241058	T	A	chr10_92241058_T_A	-0.000413091	0.813605	0.00597634	0.815526	0.00573348	0.884307	-9.93688e-06	0.848692	3.89629e-05	0.850123	0.78079	0.129395	-0.000171325	0.513908	0.00459569	0.515286	0.0044319	0.394012	-6.46272e-06	0.608477	2.9556e-05	0.610399	-0.000141321	0.844081	0.000754244	0.846804	FALSE
chr10	92290704	A	G	chr10_92290704_A_G	0.0260659	0.410702	0.030449	0.419873	0.0145251	0.362657	0.000402718	0.385146	0.000459822	0.39342	0.910432	0.0320138	0.0238541	0.199193	0.0278461	0.203837	0.0132239	0.128018	0.00036832	0.225041	0.000420329	0.229481	0.00117662	0.735424	0.00139575	0.747328	FALSE
chr10	92290760	G	A	chr10_92290760_G_A	-0.0513486	0.271909	0.0513486	0.263697	0.00900292	0.646405	-0.00046768	0.386861	0.00046768	0.375101	0.920817	0.0245253	-0.0473869	0.12367	0.0473869	0.119792	0.00829226	0.228861	-0.000431558	0.220856	0.000431558	0.214415	-0.00216746	0.666022	0.00216746	0.651209	FALSE
chr10	92291231	C	G	chr10_92291231_C_G	-0.0617483	0.25068	0.0617483	0.243696	0.0180786	0.259902	-0.00116378	0.255206	0.00116378	0.248051	0.962624	0.00416603	-0.0595823	0.110817	0.0595823	0.107247	0.0174123	0.0843036	-0.00112302	0.14114	0.00112302	0.137121	-0.00188799	0.703887	0.00188799	0.687894	FALSE
chr10	92420705	G	T	chr10_92420705_G_T	0.0435166	0.307302	0.0435166	0.317153	0.0345884	0.0818745	0.00170508	0.183846	0.00170508	0.188423	0.683791	0.182488	0.0306626	0.180214	0.0306626	0.186304	0.0239372	0.0491223	0.00121145	0.1247	0.00121145	0.128122	0.00733284	0.327399	0.00733284	0.338095	FALSE
chr10	92435022	T	A	chr10_92435022_T_A	-0.00908226	0.73809	0.00959207	0.730728	0.00721502	0.775697	-7.70501e-05	0.755482	8.01515e-05	0.746583	0.491075	0.286532	-0.0042617	0.58184	0.00451816	0.572521	0.00351484	0.455372	-3.63985e-05	0.627169	3.79586e-05	0.618194	-0.00229449	0.649604	0.00241834	0.641653	FALSE
chr10	92435082	C	T	chr10_92435082_C_T	0.00941422	0.656052	0.012173	0.667194	0.00645333	0.843238	6.52223e-05	0.714781	8.21269e-05	0.726577	0.512479	0.274172	0.00458013	0.463628	0.00601332	0.470956	0.00329746	0.46984	3.17553e-05	0.546632	4.05373e-05	0.555798	0.00232942	0.566244	0.00294234	0.577234	FALSE
chr10	92435377	A	G	chr10_92435377_A_G	0.00456137	0.769885	0.00736678	0.77852	0.00551278	0.90942	2.65538e-05	0.830571	4.01104e-05	0.839685	0.556073	0.249426	0.00259274	0.532272	0.00423954	0.538924	0.00306326	0.491145	1.50945e-05	0.62978	2.30523e-05	0.638044	0.000893977	0.704567	0.00164981	0.71271	FALSE
chr10	92516769	A	T	chr10_92516769_A_T	-0.00662699	0.637696	0.0138739	0.635208	0.00403699	0.973405	-3.49163e-05	0.781886	6.32192e-05	0.779074	0.478775	0.29371	-0.00302318	0.47134	0.00658973	0.470501	0.00192837	0.608755	-1.62862e-05	0.628077	3.00897e-05	0.626771	-0.00180542	0.547357	0.00356797	0.54554	FALSE
chr10	92516898	A	G	chr10_92516898_A_G	-0.00352586	0.78486	0.00731306	0.775029	0.00480251	0.959809	-1.76936e-05	0.858888	3.5933e-05	0.84788	0.594011	0.229509	-0.00219947	0.530504	0.00435529	0.521851	0.00285996	0.506684	-1.10438e-05	0.650384	2.14264e-05	0.640323	-0.000766947	0.733448	0.00155136	0.72351	FALSE
chr10	92544375	C	T	chr10_92544375_C_T	-0.016291	0.61195	0.016291	0.59801	0.0158996	0.322825	-0.000231061	0.573147	0.000231061	0.558982	0.389799	0.359255	-0.00526443	0.539692	0.00526443	0.527249	0.00639465	0.300634	-7.67163e-05	0.501465	7.67163e-05	0.488568	-0.00439049	0.523844	0.00439049	0.510265	FALSE
chr10	92574070	G	A	chr10_92574070_G_A	-0.0155352	0.118237	0.120399	0.118758	0.0211441	0.20029	-0.000894471	0.141585	0.00290654	0.142868	0.960913	0.00435454	-0.0143187	0.0490996	0.114816	0.0490741	0.0202869	0.0645846	-0.000837884	0.076209	0.00276609	0.0765159	-0.000452546	0.522456	0.00386014	0.526867	FALSE
chr10	92574198	A	G	chr10_92574198_A_G	-0.00565105	0.807502	0.00670839	0.796114	0.00630602	0.853106	-2.78316e-05	0.857197	3.68306e-05	0.845733	0.956244	0.00587632	-0.00546609	0.4837	0.00645879	0.47471	0.0060168	0.310081	-2.69488e-05	0.587583	3.53976e-05	0.576881	-0.00013497	0.968377	0.000163552	0.958215	FALSE
chr10	92575021	A	C	chr10_92575021_A_C	0.0245612	0.453537	0.0245612	0.466847	0.0132379	0.41376	0.000320691	0.425105	0.000320691	0.439459	0.661888	0.193718	0.0159355	0.272721	0.0159355	0.281436	0.0088123	0.214743	0.000210048	0.289738	0.000210048	0.299023	0.00465726	0.439772	0.00465726	0.45265	FALSE
chr10	92592178	C	T	chr10_92592178_C_T	0.000969064	0.796868	0.00681036	0.798519	0.00349704	0.99389	7.51973e-06	0.898153	2.45395e-05	0.89982	0.884783	0.0511163	0.000920601	0.47664	0.00601859	0.478303	0.00308974	0.489254	6.8155e-06	0.654214	2.16701e-05	0.656356	1.90546e-05	0.905958	0.000419201	0.906949	FALSE
chr10	92592748	A	T	chr10_92592748_A_T	-0.00324265	0.875982	0.00395718	0.874863	0.00410424	0.975201	-1.64068e-05	0.922687	1.87395e-05	0.92183	0.863314	0.0681435	-0.00277783	0.6056	0.00340077	0.60343	0.00354074	0.456016	-1.41197e-05	0.717896	1.61534e-05	0.715537	-0.000223891	0.935506	0.000274703	0.935171	FALSE
chr10	92592861	C	T	chr10_92592861_C_T	0.00711316	0.7598	0.0075448	0.76889	0.00733307	0.768945	6.04762e-05	0.778943	6.35987e-05	0.789274	0.884844	0.0506806	0.00629043	0.491517	0.00667992	0.495592	0.00651106	0.28899	5.37224e-05	0.560424	5.65424e-05	0.565008	0.000476364	0.885468	0.000485892	0.897453	FALSE
chr10	92593066	C	G	chr10_92593066_C_G	-0.106845	0.115395	0.106845	0.112297	0.0214624	0.196724	-0.00230418	0.134801	0.00230418	0.131634	0.912451	0.0274557	-0.0980087	0.0511528	0.0980087	0.0497262	0.019568	0.0687972	-0.00211207	0.074935	0.00211207	0.0734149	-0.00485733	0.44671	0.00485733	0.43283	FALSE
chr10	92603171	G	A	chr10_92603171_G_A	-0.0535961	0.250297	0.0535961	0.24264	0.0159001	0.321066	-0.000879956	0.260096	0.000879956	0.252958	0.212857	0.557455	-0.0113048	0.347151	0.0113048	0.33694	0.00337137	0.465395	-0.000184745	0.323484	0.000184745	0.313759	-0.0135684	0.184146	0.0135684	0.178103	FALSE
chr10	92603446	G	A	chr10_92603446_G_A	-0.00188692	0.917294	0.00269496	0.913186	0.00571759	0.88504	-1.33361e-05	0.930172	1.6975e-05	0.925721	0.116781	0.725067	-0.000227947	0.885395	0.000317771	0.881977	0.000667139	0.823028	-1.59233e-06	0.904553	1.99575e-06	0.900845	-0.000473189	0.872476	0.000635153	0.867978	FALSE
chr10	92603785	G	A	chr10_92603785_G_A	-0.0030946	0.819103	0.00583281	0.816267	0.00789963	0.725186	-3.14791e-05	0.820604	5.05272e-05	0.81687	0.0246693	0.927222	-6.50966e-05	0.94073	0.00011369	0.938398	0.000192128	0.935105	-6.0132e-07	0.938476	9.38326e-07	0.936059	-0.000346158	0.87636	0.000597043	0.873574	FALSE
chr10	92604094	A	G	chr10_92604094_A_G	0.0192997	0.531745	0.0192997	0.54624	0.0136558	0.40457	0.000299994	0.476869	0.000299994	0.491051	0.0105594	0.96458	0.000153565	0.910628	0.000153565	0.925286	0.00012561	0.954536	2.18147e-06	0.878986	2.18147e-06	0.894129	0.000965432	0.797378	0.000965432	0.812646	FALSE
chr10	92604166	G	T	chr10_92604166_G_T	-0.00511449	0.775248	0.00734067	0.774874	0.00765999	0.730985	-6.37952e-05	0.773669	7.45382e-05	0.771363	0.0166188	0.947832	-4.94638e-05	0.946509	9.27403e-05	0.950239	0.000115522	0.957904	-6.80349e-07	0.942635	8.87237e-07	0.945893	-0.000385855	0.872054	0.000624037	0.873658	FALSE
chr10	92604236	C	T	chr10_92604236_C_T	-0.00371549	0.884681	0.00374569	0.87356	0.00653725	0.833219	-2.64057e-05	0.896642	2.66144e-05	0.884864	0.0267447	0.921815	-7.70585e-05	0.96177	7.79217e-05	0.954466	0.000159518	0.944656	-5.09918e-07	0.966732	5.15882e-07	0.959361	-0.000422376	0.91829	0.000425552	0.90701	FALSE
chr10	92605125	C	T	chr10_92605125_C_T	-0.0808643	0.184421	0.0808643	0.179464	0.0156935	0.343766	-0.00126304	0.235183	0.00126304	0.229461	0.419596	0.335386	-0.0358365	0.180523	0.0358365	0.174704	0.00643305	0.298054	-0.000537638	0.213759	0.000537638	0.207806	-0.0204535	0.131369	0.0204535	0.127882	FALSE
chr10	92605268	T	C	chr10_92605268_T_C	-0.00201047	0.739627	0.00889932	0.737042	0.0160955	0.319939	1.50474e-05	0.632543	0.000138734	0.631216	0.388694	0.359174	-0.000785768	0.598861	0.00335075	0.597718	0.00625209	0.304595	5.08963e-06	0.538172	5.1893e-05	0.537443	-0.000577989	0.636288	0.00237865	0.634455	FALSE
chr10	92644940	T	A	chr10_92644940_T_A	0.000515063	0.819455	0.0058067	0.817166	0.00385045	0.994556	2.01784e-06	0.904721	2.19959e-05	0.902	0.341739	0.401657	-9.15386e-05	0.667096	0.00191138	0.665252	0.00130377	0.700618	-2.54154e-07	0.780784	7.19298e-06	0.778072	0.000123855	0.727827	0.00155295	0.725734	FALSE
chr10	92689976	G	A	chr10_92689976_G_A	-0.0072264	0.663083	0.0120564	0.659605	0.0209361	0.201561	-0.000145344	0.508804	0.000251517	0.505051	0.903639	0.035097	-0.00654493	0.368041	0.0110065	0.366114	0.018919	0.0721434	-0.000131294	0.309735	0.000229418	0.308203	-0.000395382	0.878128	0.000585928	0.876113	FALSE
chr10	92690476	G	T	chr10_92690476_G_T	-0.0299811	0.410862	0.0332465	0.402892	0.0146677	0.358252	-0.000469315	0.388196	0.000515816	0.380811	0.87538	0.0594845	-0.0261615	0.206267	0.0290293	0.202019	0.0128646	0.133805	-0.000410592	0.231424	0.000451431	0.227335	-0.00200708	0.662817	0.00222939	0.651575	FALSE
chr10	92691397	G	T	chr10_92691397_G_T	-0.0201805	0.555698	0.0201805	0.540715	0.0119239	0.477231	-0.000233219	0.558094	0.000233219	0.542474	0.851962	0.0794351	-0.0173398	0.303419	0.0173398	0.295199	0.0101566	0.184508	-0.000200389	0.34905	0.000200389	0.338969	-0.00144815	0.759017	0.00144815	0.743217	FALSE
chr10	92691573	C	T	chr10_92691573_C_T	-0.0304446	0.407833	0.0304446	0.394694	0.0114365	0.498752	-0.00034658	0.430939	0.00034658	0.417583	0.844413	0.0857591	-0.0257004	0.202041	0.0257004	0.19583	0.00968361	0.193634	-0.000293425	0.257389	0.000293425	0.249434	-0.00253267	0.62407	0.00253267	0.609027	FALSE
chr10	92691973	C	A	chr10_92691973_C_A	0.008659	0.521659	0.021372	0.523224	0.0185024	0.246564	0.000139035	0.42843	0.000374263	0.429771	0.809292	0.111026	0.00726934	0.28802	0.0174072	0.289393	0.0149621	0.105396	0.00011685	0.265984	0.000304593	0.266539	0.000657383	0.658706	0.00215317	0.660094	FALSE
chr10	92699841	T	A	chr10_92699841_T_A	-0.0226521	0.437632	0.0303263	0.431209	0.0103675	0.562059	-0.000296127	0.485829	0.000347976	0.477899	0.777249	0.132273	-0.0180277	0.249332	0.02403	0.244886	0.00806732	0.235098	-0.000234884	0.316164	0.000275438	0.311169	-0.00276291	0.551386	0.00361719	0.541915	FALSE
chr10	92699991	G	A	chr10_92699991_G_A	-0.0135613	0.649513	0.0135613	0.633958	0.00565885	0.895496	-8.33331e-05	0.74256	8.33331e-05	0.725291	0.730217	0.159798	-0.00981757	0.390055	0.00981757	0.379757	0.00412411	0.411979	-6.03696e-05	0.514775	6.03696e-05	0.501264	-0.0019785	0.688293	0.0019785	0.672905	FALSE
chr10	92747833	G	T	chr10_92747833_G_T	-0.320287	0.0176756	0.320287	0.0171381	0.0462999	0.046279	-0.0168236	0.0249217	0.0168236	0.0244601	0.563912	0.244838	-0.1791	0.0191814	0.1791	0.0187314	0.0259078	0.0440356	-0.00936978	0.0226177	0.00936978	0.0220149	-0.0774965	0.012939	0.0774965	0.0124997	TRUE
chr10	92756711	G	A	chr10_92756711_G_A	-0.0278141	0.451463	0.0278141	0.438419	0.0147471	0.366939	-0.000464192	0.412274	0.000464192	0.4005	0.77	0.132988	-0.0209763	0.247723	0.0209763	0.240514	0.0112857	0.162532	-0.000348007	0.263323	0.000348007	0.25574	-0.00393953	0.526056	0.00393953	0.511481	FALSE
chr10	92756906	C	T	chr10_92756906_C_T	-0.00691159	0.668362	0.0119599	0.664786	0.00957032	0.610807	-6.18731e-05	0.665577	0.000110601	0.661271	0.769055	0.135587	-0.00550871	0.393946	0.00933733	0.392039	0.00736862	0.257482	-4.94689e-05	0.440422	8.6439e-05	0.438548	-0.00080188	0.74087	0.00144974	0.737882	FALSE
chr10	92757056	C	T	chr10_92757056_C_T	0.00168848	0.750983	0.0083335	0.754904	0.00763601	0.743874	1.58487e-05	0.78397	5.56916e-05	0.788683	0.732201	0.158752	0.00111357	0.475597	0.00615139	0.479246	0.00556251	0.330848	1.07231e-05	0.547127	4.08896e-05	0.551224	0.000357273	0.75436	0.00130683	0.758831	FALSE
chr10	92757307	C	T	chr10_92757307_C_T	-0.11192	0.15458	0.111988	0.15225	0.0204441	0.240709	-0.00338626	0.189124	0.00338708	0.186239	0.660697	0.197413	-0.073957	0.113874	0.0740023	0.111456	0.0135104	0.13611	-0.00223255	0.143229	0.00223309	0.140878	-0.0213507	0.15537	0.0213602	0.1523	FALSE
chr10	92757822	G	T	chr10_92757822_G_T	0.00776537	0.581773	0.0158301	0.591899	0.0122081	0.46452	8.16202e-05	0.542957	0.000183478	0.553901	0.418643	0.333822	0.00297802	0.441638	0.00661138	0.449237	0.00512771	0.353141	3.11276e-05	0.438363	7.70167e-05	0.446978	0.00202931	0.489241	0.0038649	0.49895	FALSE
chr10	92843065	A	G	chr10_92843065_A_G	0.00266731	0.836347	0.00515952	0.840224	0.00806042	0.711795	2.29627e-05	0.82522	4.48538e-05	0.829619	0.431902	0.325845	0.00115367	0.646026	0.00220106	0.649917	0.00337572	0.463615	9.36835e-06	0.670833	1.84197e-05	0.674286	0.000616098	0.76671	0.0012449	0.770222	FALSE
chr10	92849182	C	G	chr10_92849182_C_G	-0.0519374	0.191853	0.0779489	0.189064	0.0258362	0.149195	-0.00186718	0.164972	0.00246869	0.163047	0.833004	0.0919377	-0.042157	0.0975639	0.0646931	0.0956233	0.0214236	0.0614917	-0.00152155	0.0991996	0.00204269	0.0978316	-0.00520984	0.36929	0.00700097	0.362947	FALSE
chr10	92849347	A	G	chr10_92849347_A_G	0.0498434	0.261318	0.0498434	0.270031	0.0126592	0.438017	0.000667102	0.29923	0.000667102	0.308716	0.700634	0.173084	0.0352066	0.150515	0.0352066	0.155842	0.00891436	0.212355	0.000472739	0.197465	0.000472739	0.203953	0.00824428	0.285272	0.00824428	0.295377	FALSE
chr10	92876610	G	A	chr10_92876610_G_A	0.00153464	0.390821	0.0341875	0.387093	0.0217259	0.194729	0.000246428	0.298729	0.000866771	0.295623	0.099141	0.763457	-0.000800543	0.608144	0.00290207	0.604564	0.00203776	0.604235	-7.26265e-06	0.487821	6.58412e-05	0.485563	-0.000579577	0.352309	0.00685171	0.349262	FALSE
chr10	92877024	G	A	chr10_92877024_G_A	-0.25498	0.0262958	0.25498	0.0260006	0.0401764	0.0601019	-0.0108069	0.0346141	0.0108069	0.0345144	0.166262	0.635847	-0.0476092	0.132304	0.0476092	0.12849	0.00725064	0.277464	-0.00216261	0.0894549	0.00216261	0.0878971	-0.0593201	0.0210108	0.0593201	0.0207504	FALSE
chr10	92880400	C	T	chr10_92880400_C_T	-0.133347	0.0800021	0.133347	0.0782788	0.0264963	0.134845	-0.00362251	0.0926078	0.00362251	0.0909701	0.372223	0.373661	-0.0487355	0.113495	0.0487355	0.109632	0.00963712	0.193008	-0.00130105	0.104981	0.00130105	0.102544	-0.0340823	0.0531828	0.0340823	0.0518665	FALSE
chr10	92902190	C	G	chr10_92902190_C_G	0.243168	0.0317934	0.243168	0.0328874	0.0291636	0.121775	0.00716134	0.0552922	0.00716134	0.0560279	0.736443	0.146758	0.179257	0.0204534	0.179257	0.0212054	0.0205569	0.0646487	0.00512072	0.0374361	0.00512072	0.0381231	0.0383362	0.0513415	0.0383362	0.0526595	TRUE
chr10	92915016	A	G	chr10_92915016_A_G	0.00594998	0.734246	0.0090898	0.743511	0.00615984	0.860293	4.87251e-05	0.781215	6.82883e-05	0.790047	0.471718	0.298124	0.00287652	0.557847	0.00449227	0.564193	0.00294162	0.502305	2.39762e-05	0.631326	3.40434e-05	0.638924	0.00145926	0.658484	0.0022278	0.667732	FALSE
chr10	93062929	C	T	chr10_93062929_C_T	0.021005	0.419591	0.0272781	0.429758	0.0118705	0.480269	0.000273643	0.428105	0.00032978	0.438557	0.903959	0.0365516	0.0192589	0.19902	0.0247516	0.203335	0.0107509	0.172051	0.000250421	0.248367	0.000299574	0.25371	0.00101466	0.738732	0.00136717	0.749923	FALSE
chr10	93063138	G	T	chr10_93063138_G_T	-0.0324539	0.396322	0.0324539	0.384703	0.013063	0.421691	-0.000441708	0.397722	0.000441708	0.386203	0.849823	0.0803528	-0.0277698	0.197057	0.0277698	0.191244	0.0111042	0.162349	-0.000377822	0.237159	0.000377822	0.230383	-0.00244534	0.635768	0.00244534	0.621268	FALSE
chr10	93063175	C	T	chr10_93063175_C_T	-0.00244491	0.689544	0.0108578	0.688548	0.00600075	0.876848	-2.02411e-05	0.757193	6.45817e-05	0.75646	0.835656	0.0914624	-0.0018413	0.379766	0.00909102	0.379646	0.0049948	0.359882	-1.56883e-05	0.495708	5.39051e-05	0.495702	-0.000320752	0.818937	0.000905092	0.817759	FALSE
chr10	93072306	C	T	chr10_93072306_C_T	-0.0855415	0.148175	0.0855415	0.143544	0.0219242	0.190688	-0.0019545	0.152665	0.0019545	0.148994	0.833363	0.0924146	-0.0710364	0.0743583	0.0710364	0.0718009	0.0181949	0.0779306	-0.00161635	0.0913656	0.00161635	0.0893214	-0.00792512	0.314962	0.00792512	0.305184	FALSE
chr10	93074683	A	G	chr10_93074683_A_G	0.0232682	0.466264	0.0232682	0.480615	0.00933803	0.624545	0.000232257	0.499887	0.000232257	0.515775	0.829989	0.0935366	0.0191269	0.242503	0.0191269	0.250455	0.00768475	0.24839	0.000189632	0.311212	0.000189632	0.321601	0.00220239	0.632875	0.00220239	0.647973	FALSE
chr10	93115589	A	G	chr10_93115589_A_G	0.0237176	0.471674	0.0237176	0.485633	0.00817898	0.706857	0.000183588	0.552029	0.000183588	0.568448	0.610807	0.221885	0.0146338	0.299925	0.0146338	0.309061	0.00500217	0.360768	0.000113588	0.385649	0.000113588	0.397445	0.00523683	0.417712	0.00523683	0.430415	FALSE
chr10	93150376	T	C	chr10_93150376_T_C	0.0329561	0.361319	0.0329561	0.373451	0.0123555	0.453347	0.000403782	0.37533	0.000403782	0.387281	0.403649	0.349455	0.0138628	0.29851	0.0138628	0.307775	0.00490653	0.364085	0.000167625	0.319611	0.000167625	0.330077	0.00833955	0.278969	0.00833955	0.288638	FALSE
chr10	93150769	G	T	chr10_93150769_G_T	-0.00454596	0.764428	0.00824881	0.755116	0.0105484	0.548568	-4.09275e-05	0.71895	8.73162e-05	0.708251	0.436782	0.32291	-0.00210482	0.587554	0.00342507	0.578338	0.00459332	0.381562	-1.97872e-05	0.583017	3.63271e-05	0.573677	-0.00127824	0.671159	0.00210712	0.661838	FALSE
chr10	93267026	G	A	chr10_93267026_G_A	-0.190389	0.0644633	0.190389	0.0624633	0.0457278	0.0444198	-0.00956883	0.0515027	0.00956883	0.050938	0.729976	0.153622	-0.141418	0.0392135	0.141418	0.0380827	0.0333865	0.0246291	-0.00710508	0.0347872	0.00710508	0.0341928	-0.0282325	0.0951019	0.0282325	0.0919286	TRUE
chr10	93267079	T	C	chr10_93267079_T_C	0.285509	0.0223424	0.285509	0.0230084	0.0304697	0.102582	0.00914578	0.0422032	0.00914578	0.0426145	0.771594	0.127749	0.222082	0.0128849	0.222082	0.0134715	0.0235309	0.0492241	0.00710016	0.0271816	0.00710016	0.0276435	0.0386633	0.0467798	0.0386633	0.0478416	TRUE
chr10	93267193	A	G	chr10_93267193_A_G	-0.0265684	0.456902	0.0265684	0.443931	0.00687831	0.809166	-0.000180898	0.578493	0.000180898	0.561517	0.728037	0.153779	-0.0184769	0.263816	0.0184769	0.256008	0.0050091	0.357961	-0.000125638	0.381457	0.000125638	0.370364	-0.00466837	0.476131	0.00466837	0.462896	FALSE
chr10	93289168	A	G	chr10_93289168_A_G	0.162758	0.0568663	0.162758	0.0579941	0.0547035	0.028484	0.00912912	0.0389759	0.00912912	0.0395413	0.644426	0.203642	0.104188	0.0419561	0.104188	0.0431912	0.0351785	0.0217697	0.00583628	0.0294495	0.00583628	0.0300162	0.0332661	0.0543044	0.0332661	0.0556078	TRUE
chr10	93289208	A	G	chr10_93289208_A_G	-0.0760288	0.180359	0.0760288	0.17526	0.0326545	0.0910597	-0.0023238	0.136101	0.0023238	0.133578	0.613476	0.219521	-0.0476956	0.124702	0.0476956	0.121045	0.0199882	0.0665673	-0.0014548	0.101951	0.0014548	0.0997973	-0.0162329	0.161851	0.0162329	0.15684	FALSE
chr10	93289281	A	G	chr10_93289281_A_G	0.0727164	0.201185	0.0729513	0.206157	0.024981	0.152602	0.00205413	0.189687	0.0020591	0.193243	0.610594	0.221154	0.044893	0.147367	0.0450211	0.150808	0.0151925	0.10547	0.00125999	0.143997	0.0012627	0.146697	0.0157105	0.179724	0.0157423	0.184496	FALSE
chr10	93289301	A	G	chr10_93289301_A_G	0.0294575	0.397159	0.0294575	0.410019	0.0127956	0.431539	0.000367779	0.39491	0.000367779	0.407823	0.590295	0.231323	0.0175237	0.254905	0.0175237	0.263049	0.00754913	0.251849	0.000218944	0.281005	0.000218944	0.290566	0.00633247	0.351281	0.00633247	0.363723	FALSE
chr10	93289569	G	A	chr10_93289569_G_A	0.00953189	0.705722	0.00953189	0.72105	0.00454932	0.957398	4.73111e-05	0.801275	4.73111e-05	0.816923	0.399033	0.349509	0.00373449	0.548126	0.00373449	0.559949	0.00177981	0.627702	1.81315e-05	0.662758	1.81315e-05	0.677028	0.00247709	0.607085	0.00247709	0.621741	FALSE
chr10	93289573	A	G	chr10_93289573_A_G	-0.0104023	0.71508	0.0110747	0.704234	0.00409872	0.986972	-4.5185e-05	0.837951	4.71296e-05	0.827519	0.393445	0.353922	-0.00394027	0.57723	0.00425829	0.568655	0.00158328	0.656431	-1.70901e-05	0.712188	1.80098e-05	0.702653	-0.0026994	0.614022	0.00289947	0.603658	FALSE
chr10	93289658	C	A	chr10_93289658_C_A	-0.00129681	0.685785	0.0116196	0.685908	0.00683151	0.810915	-1.05612e-05	0.740394	7.74709e-05	0.740375	0.332685	0.40802	-0.000419683	0.56685	0.0039028	0.567378	0.00226752	0.56945	-3.04671e-06	0.632263	2.59547e-05	0.63301	-0.000131794	0.587226	0.0029741	0.586986	FALSE
chr10	93357792	G	A	chr10_93357792_G_A	0.0347499	0.287139	0.0541579	0.291589	0.0156244	0.33624	0.000440075	0.29991	0.000942335	0.304568	0.401142	0.349339	0.00937083	0.271376	0.0193332	0.276458	0.00646174	0.298289	8.92862e-05	0.271184	0.000347104	0.276526	0.0090144	0.219771	0.0134414	0.224228	FALSE
chr10	93358212	G	T	chr10_93358212_G_T	-0.0158939	0.198444	0.066551	0.199364	0.0201071	0.220682	-0.000358262	0.195896	0.00141102	0.197367	0.350769	0.394133	-0.00523124	0.223992	0.0222175	0.224816	0.00682367	0.277479	-0.000126468	0.203458	0.000462275	0.20482	-0.00535434	0.143171	0.0173746	0.143705	FALSE
chr10	93376856	A	G	chr10_93376856_A_G	0.0258594	0.438242	0.0258594	0.451159	0.00988177	0.591201	0.000234298	0.490038	0.000234298	0.505693	0.569929	0.243227	0.0150021	0.289998	0.0150021	0.298647	0.00566977	0.326611	0.00013717	0.350868	0.00013717	0.36228	0.00579418	0.380963	0.00579418	0.393164	FALSE
chr10	93379679	T	C	chr10_93379679_T_C	0.0178148	0.540964	0.0178148	0.555644	0.00633133	0.851439	0.000109296	0.642689	0.000109296	0.659603	0.509569	0.276145	0.00885607	0.380827	0.00885607	0.391402	0.00328839	0.476561	5.58767e-05	0.486329	5.58767e-05	0.4999	0.00438732	0.454839	0.00438732	0.468352	FALSE
chr10	93379769	A	G	chr10_93379769_A_G	-0.0166756	0.606655	0.0166928	0.594685	0.00693209	0.797323	-0.000129254	0.691983	0.000129396	0.678576	0.49556	0.284925	-0.0084136	0.461708	0.00842352	0.452963	0.00346764	0.465379	-6.39264e-05	0.562908	6.40085e-05	0.551874	-0.00410785	0.523083	0.00410785	0.511623	FALSE
chr10	93412752	C	T	chr10_93412752_C_T	0.0373615	0.325466	0.0373615	0.336158	0.00706518	0.78532	0.000260649	0.459135	0.000260649	0.474328	0.43133	0.328783	0.0163986	0.265266	0.0163986	0.273865	0.00293778	0.499912	0.000109498	0.37233	0.000109498	0.384247	0.00930657	0.249824	0.00930657	0.258318	FALSE
chr10	93412974	G	A	chr10_93412974_G_A	0.105342	0.128904	0.105342	0.133325	0.0166409	0.336766	0.00254873	0.183078	0.00254873	0.188303	0.683716	0.178871	0.0690858	0.0829193	0.0690858	0.0858317	0.0108947	0.180176	0.00163745	0.125742	0.00163745	0.130117	0.0198866	0.137673	0.0198866	0.142335	FALSE
chr10	93413081	C	T	chr10_93413081_C_T	-0.0668324	0.208354	0.0668324	0.202434	0.0177723	0.270404	-0.00131307	0.219822	0.00131307	0.214734	0.742882	0.142121	-0.0520218	0.11503	0.0520218	0.111932	0.0133641	0.128737	-0.0010395	0.141208	0.0010395	0.137808	-0.00822999	0.302051	0.00822999	0.29164	FALSE
chr10	93413131	G	A	chr10_93413131_G_A	-0.033125	0.405989	0.033125	0.394182	0.00923388	0.631829	-0.00033178	0.479244	0.00033178	0.465774	0.769225	0.125338	-0.0258738	0.229335	0.0258738	0.222576	0.00717228	0.266991	-0.000263311	0.31081	0.000263311	0.301953	-0.00382203	0.525042	0.00382203	0.510426	FALSE
chr10	93413515	G	A	chr10_93413515_G_A	-0.0599674	0.228077	0.0599674	0.22128	0.0107499	0.536978	-0.000663151	0.313851	0.000663151	0.304985	0.814343	0.0970174	-0.0484193	0.115886	0.0484193	0.111995	0.00866725	0.218756	-0.000531052	0.191836	0.000531052	0.185945	-0.00626102	0.380025	0.00626102	0.368775	FALSE
chr10	93413885	C	T	chr10_93413885_C_T	0.00349501	0.769241	0.0077384	0.770965	0.00840733	0.689975	3.5561e-05	0.787229	6.60225e-05	0.788773	0.642169	0.204257	0.0021185	0.565633	0.00505036	0.566152	0.00532018	0.34157	2.19212e-05	0.611552	4.2892e-05	0.611495	0.000770122	0.738825	0.00157359	0.740689	FALSE
chr10	93462912	C	T	chr10_93462912_C_T	-0.061939	0.261591	0.061939	0.255595	0.0246826	0.156161	-0.00174881	0.217132	0.00174881	0.212407	0.782009	0.127433	-0.0481719	0.145834	0.0481719	0.142013	0.0191713	0.0718218	-0.00135881	0.137803	0.00135881	0.134666	-0.00761072	0.362468	0.00761072	0.351895	FALSE
chr10	93463096	C	G	chr10_93463096_C_G	0.15676	0.0649373	0.15676	0.0665355	0.025333	0.152279	0.00420954	0.0876686	0.00420954	0.0893437	0.823313	0.0978228	0.129078	0.0332106	0.129078	0.0340136	0.0210334	0.064165	0.00348929	0.0530093	0.00348929	0.0538751	0.0150436	0.163646	0.0150436	0.16899	FALSE
chr10	93463256	A	C	chr10_93463256_A_C	-0.378616	0.0119553	0.378616	0.011365	0.073031	0.0133671	-0.0282986	0.0114593	0.0282986	0.0110894	0.794155	0.117946	-0.30534	0.00676512	0.30534	0.00654112	0.05816	0.00608575	-0.0228671	0.00713371	0.0228671	0.00684182	-0.0448862	0.0334123	0.0448862	0.0326642	TRUE
chr10	93481839	T	G	chr10_93481839_T_G	-0.0543159	0.251561	0.0543159	0.243582	0.0291537	0.115303	-0.00170529	0.17466	0.00170529	0.171294	0.230768	0.531274	-0.0126182	0.333118	0.0126182	0.323493	0.00672761	0.281805	-0.000394547	0.231512	0.000394547	0.225095	-0.0137034	0.188135	0.0137034	0.181513	FALSE
chr10	93481853	G	A	chr10_93481853_G_A	-0.0816503	0.157249	0.0816503	0.152951	0.018698	0.247161	-0.00156879	0.178493	0.00156879	0.174342	0.244434	0.512244	-0.0201011	0.246019	0.0201011	0.239046	0.00461565	0.38101	-0.000388692	0.227517	0.000388692	0.22146	-0.0208933	0.111436	0.0208933	0.108511	FALSE
chr10	93481923	G	A	chr10_93481923_G_A	0.00797428	0.74744	0.00797428	0.763203	0.00530948	0.935172	4.32527e-05	0.819397	4.32527e-05	0.835842	0.306853	0.435623	0.00250032	0.64705	0.00250032	0.660469	0.00162437	0.650721	1.35915e-05	0.72482	1.35915e-05	0.739336	0.00192292	0.675891	0.00192292	0.691518	FALSE
chr10	93482229	C	A	chr10_93482229_C_A	-0.0437267	0.305485	0.0437267	0.295525	0.0152494	0.33827	-0.000646161	0.308772	0.000646161	0.299685	0.629147	0.211356	-0.0279091	0.193365	0.0279091	0.187494	0.00959616	0.195972	-0.000410831	0.217356	0.000410831	0.210935	-0.00881433	0.283161	0.00881433	0.274021	FALSE
chr10	93482242	A	C	chr10_93482242_A_C	0.00958683	0.629606	0.0140374	0.639879	0.0109768	0.525184	9.17744e-05	0.608412	0.000158557	0.617521	0.642782	0.204312	0.00581268	0.423895	0.00890863	0.43109	0.00705244	0.2703	5.40025e-05	0.445303	0.000100458	0.453024	0.00200073	0.59666	0.00277879	0.607034	FALSE
chr10	93495824	T	G	chr10_93495824_T_G	0.0089501	0.715282	0.0095498	0.72664	0.00743865	0.757064	8.59337e-05	0.738823	8.99909e-05	0.750597	0.734482	0.156975	0.00657838	0.463035	0.00702627	0.471317	0.00546022	0.335488	6.30495e-05	0.527249	6.60797e-05	0.537177	0.0014545	0.732493	0.00154342	0.743852	FALSE
chr10	93496387	C	A	chr10_93496387_C_A	0.0353767	0.373931	0.0353767	0.385282	0.0322248	0.0949431	0.00129138	0.238349	0.00129138	0.244705	0.982271	0.000694107	0.0347239	0.17732	0.0347239	0.183226	0.0316484	0.028139	0.00126732	0.132796	0.00126732	0.136572	0.000773298	0.827226	0.000773298	0.842646	FALSE
chr10	93502740	G	C	chr10_93502740_G_C	-0.028632	0.436781	0.028632	0.423246	0.00999397	0.583351	-0.000286392	0.488663	0.000286392	0.474547	0.165719	0.633193	-0.00466797	0.529818	0.00466797	0.516787	0.00166324	0.644254	-4.6965e-05	0.54415	4.6965e-05	0.530322	-0.00707877	0.352574	0.00707877	0.341613	FALSE
chr10	93503224	A	G	chr10_93503224_A_G	0.107286	0.108063	0.107286	0.111289	0.0216675	0.203658	0.00239745	0.131285	0.00239745	0.134529	0.478983	0.294177	0.0523009	0.101445	0.0523009	0.105563	0.0103102	0.182322	0.00116063	0.115491	0.00116063	0.118843	0.0263493	0.0782763	0.0263493	0.0806657	FALSE
chr10	93511081	G	C	chr10_93511081_G_C	0.0126235	0.542835	0.0177069	0.55371	0.0114823	0.497919	0.000145492	0.513434	0.00020383	0.525431	0.486063	0.290063	0.00638815	0.379407	0.00865361	0.387245	0.00558514	0.327906	7.3688e-05	0.390841	9.96868e-05	0.399372	0.00313765	0.453367	0.00433809	0.463414	FALSE
chr10	93511687	C	T	chr10_93511687_C_T	0.0227381	0.47832	0.0227381	0.49265	0.00585446	0.891087	0.000135443	0.607342	0.000135443	0.624918	0.510941	0.275935	0.0117587	0.333838	0.0117587	0.34378	0.00299161	0.495323	7.00632e-05	0.455912	7.00632e-05	0.469229	0.00540038	0.401811	0.00540038	0.414074	FALSE
chr10	93702478	C	G	chr10_93702478_C_G	-0.121848	0.091982	0.121848	0.0895251	0.0346836	0.0808093	-0.00423741	0.0801071	0.00423741	0.0789607	0.85398	0.0779762	-0.104094	0.0445256	0.104094	0.0432894	0.0295851	0.031677	-0.00361691	0.0467224	0.00361691	0.045999	-0.00943995	0.268038	0.00943995	0.259641	TRUE
chr10	93702531	G	A	chr10_93702531_G_A	-0.028936	0.324017	0.0441241	0.319958	0.0176983	0.26586	-0.000555226	0.296816	0.00082525	0.293199	0.865626	0.068368	-0.0245756	0.163618	0.0380772	0.160471	0.0153157	0.102148	-0.000472219	0.177782	0.000712259	0.175402	-0.00220715	0.576181	0.00309319	0.567808	FALSE
chr10	93702832	G	C	chr10_93702832_G_C	-0.200516	0.0418149	0.200516	0.0407598	0.0580738	0.025393	-0.0121994	0.0310123	0.0121994	0.030543	0.873133	0.0609092	-0.174878	0.0196518	0.174878	0.0189294	0.0505755	0.0090801	-0.010605	0.0174511	0.010605	0.0171105	-0.0144148	0.178549	0.0144148	0.173106	TRUE
chr10	93703255	G	C	chr10_93703255_G_C	-0.142512	0.0741454	0.142512	0.0720972	0.0253969	0.143663	-0.0036509	0.0914077	0.0036509	0.0896275	0.694819	0.17732	-0.0986905	0.0487736	0.0986905	0.0467808	0.0176462	0.0812239	-0.00253188	0.0633424	0.00253188	0.0620489	-0.0251108	0.0908069	0.0251108	0.0879651	FALSE
chr10	93752398	C	T	chr10_93752398_C_T	0.00296083	0.823759	0.00555431	0.827247	0.0060112	0.869259	2.0437e-05	0.858497	3.39076e-05	0.86263	0.281065	0.46557	0.00084294	0.706261	0.00155873	0.709602	0.00166912	0.6436	5.73083e-06	0.758875	9.43511e-06	0.762202	0.00077965	0.752162	0.00137669	0.756025	FALSE
chr10	93893644	G	T	chr10_93893644_G_T	-0.101583	0.123344	0.101583	0.120107	0.0278473	0.122815	-0.00295028	0.114226	0.00295028	0.11217	0.775574	0.130737	-0.0793624	0.0672608	0.0793624	0.0650388	0.0217339	0.0576767	-0.00232105	0.0719027	0.00232105	0.0704558	-0.0125649	0.203785	0.0125649	0.196911	FALSE
chr10	93907269	T	C	chr10_93907269_T_C	-0.0066141	0.327112	0.0419603	0.320626	0.0100652	0.579609	-6.58707e-05	0.400234	0.000420349	0.392554	0.634906	0.204006	-0.00598613	0.207219	0.0256259	0.203417	0.00637994	0.293612	-5.93844e-05	0.277817	0.000256346	0.272342	-0.000500183	0.306163	0.00872858	0.300421	FALSE
chr10	94279951	C	T	chr10_94279951_C_T	0.00988334	0.678219	0.0112038	0.690329	0.00463138	0.973239	4.10149e-05	0.796593	4.81197e-05	0.808821	0.608524	0.221927	0.00584615	0.450053	0.00668386	0.459584	0.00283201	0.510091	2.43549e-05	0.596263	2.88624e-05	0.607381	0.00231037	0.613856	0.00254537	0.625452	FALSE
chr10	94344908	T	G	chr10_94344908_T_G	0.344491	0.0135397	0.344491	0.0139779	0.0569681	0.0259292	0.0197196	0.0168247	0.0197196	0.0170057	0.72005	0.164301	0.250932	0.00926307	0.250932	0.00956002	0.0410455	0.0152741	0.0143721	0.011397	0.0143721	0.0115793	0.0597234	0.0188949	0.0597234	0.0194458	TRUE
chr10	94362786	A	G	chr10_94362786_A_G	0.00546495	0.50782	0.0228341	0.515135	0.0128784	0.428156	9.06727e-05	0.492014	0.000310341	0.50035	0.947579	0.00904098	0.00504528	0.267351	0.0215447	0.271805	0.0121946	0.142607	8.40044e-05	0.297665	0.000292673	0.303369	0.000250885	0.818243	0.000870159	0.827762	FALSE
chr10	94363069	C	A	chr10_94363069_C_A	0.103801	0.135697	0.10619	0.137693	0.0224437	0.180881	0.00231893	0.159403	0.0023863	0.161237	0.959107	0.00490059	0.0996692	0.0595103	0.101972	0.0604732	0.0215512	0.0581921	0.00222874	0.087395	0.00229367	0.0880243	0.0032885	0.542312	0.00332979	0.554804	FALSE
chr10	94363069	C	T	chr10_94363069_C_T	0.329628	0.014839	0.329628	0.0152891	0.0759147	0.0117455	0.0259839	0.0121445	0.0259839	0.012361	0.966126	0.00313397	0.318856	0.00549176	0.318856	0.0055183	0.0733951	0.00275741	0.0251593	0.00566001	0.0251593	0.00578444	0.0103276	0.228087	0.0103276	0.236048	TRUE
chr10	94363100	G	A	chr10_94363100_G_A	0.12008	0.103398	0.12008	0.106006	0.0320954	0.102501	0.0045422	0.0950161	0.0045422	0.097376	0.953086	0.0068443	0.114484	0.043029	0.114484	0.0440527	0.0306293	0.0321804	0.0043346	0.0510767	0.0043346	0.0522184	0.00409356	0.479254	0.00409356	0.492892	FALSE
chr10	94403282	C	G	chr10_94403282_C_G	-0.0473143	0.321791	0.0483789	0.315193	0.0435	0.0490407	-0.00222418	0.178872	0.00226802	0.177411	0.874448	0.0612285	-0.041124	0.165835	0.0420628	0.162355	0.0380228	0.0181813	-0.00193213	0.103983	0.00197079	0.10334	-0.00329485	0.579309	0.00335519	0.567733	FALSE
chr10	94404041	G	A	chr10_94404041_G_A	0.159079	0.0725652	0.159079	0.0745533	0.0270638	0.140553	0.00532554	0.0907845	0.00532554	0.0920448	0.739476	0.15416	0.119617	0.0426507	0.119617	0.0436765	0.0203076	0.0699618	0.00404392	0.0586779	0.00404392	0.0599522	0.0244677	0.102927	0.0244677	0.1057	FALSE
chr10	94545572	T	C	chr10_94545572_T_C	-0.0264355	0.488192	0.0264355	0.475809	0.0139707	0.387521	-0.000421352	0.460543	0.000421352	0.448659	0.860711	0.0724474	-0.022618	0.263289	0.022618	0.255689	0.0119822	0.150494	-0.000359721	0.287522	0.000359721	0.279837	-0.00191816	0.706375	0.00191816	0.691487	FALSE
chr10	94545747	T	C	chr10_94545747_T_C	0.260101	0.0246414	0.260101	0.025378	0.0278752	0.124608	0.0076852	0.0486802	0.0076852	0.0495129	0.894079	0.0441374	0.232794	0.0109946	0.232794	0.0112356	0.0249078	0.0450051	0.00687547	0.0267967	0.00687547	0.0273732	0.0151246	0.156465	0.0151246	0.162074	TRUE
chr10	94545972	T	C	chr10_94545972_T_C	0.0355043	0.345056	0.0355043	0.356627	0.00980301	0.59445	0.000376841	0.407154	0.000376841	0.4201	0.85839	0.0738356	0.0304091	0.168623	0.0304091	0.174382	0.00838642	0.227419	0.000321275	0.243016	0.000321275	0.251579	0.00265335	0.584108	0.00265335	0.598892	FALSE
chr10	94546073	G	A	chr10_94546073_G_A	-0.0122229	0.614385	0.0162814	0.6074	0.007782	0.724609	-0.000140286	0.652699	0.00016127	0.645602	0.841992	0.0864936	-0.0103049	0.337551	0.0136797	0.335133	0.00655174	0.293221	-0.000118082	0.423903	0.000135536	0.419946	-0.00101148	0.762781	0.00138304	0.757332	FALSE
chr10	94546752	T	C	chr10_94546752_T_C	0.00778127	0.731114	0.00890917	0.743243	0.00632323	0.848045	5.63907e-05	0.77019	6.32043e-05	0.783276	0.603719	0.224668	0.00487707	0.486031	0.00542039	0.496082	0.00378975	0.434711	3.49722e-05	0.570642	3.82544e-05	0.581991	0.0016117	0.685753	0.00184353	0.697571	FALSE
chr10	95183433	A	G	chr10_95183433_A_G	0.0283621	0.333486	0.0371544	0.340178	0.00787629	0.726524	0.000241271	0.442814	0.000303625	0.451495	0.876361	0.057649	0.024581	0.159392	0.0325022	0.162882	0.00688889	0.276105	0.000208834	0.263554	0.00026501	0.269137	0.00208965	0.598244	0.00253426	0.608911	FALSE
chr10	95183434	A	C	chr10_95183434_A_C	-0.016714	0.552445	0.019346	0.541039	0.0107615	0.537881	-0.000180735	0.552571	0.000210133	0.539904	0.874575	0.0589481	-0.0147917	0.282527	0.0170556	0.276563	0.00939218	0.199955	-0.000159658	0.332593	0.000184945	0.325715	-0.000965432	0.792598	0.00115915	0.78132	FALSE
chr10	95183437	T	C	chr10_95183437_T_C	-0.00100926	0.556792	0.0185643	0.558756	0.0126742	0.448205	5.56567e-05	0.518809	0.000269289	0.520802	0.876199	0.0577305	-0.00106066	0.296217	0.0163474	0.298409	0.0110804	0.166398	4.58609e-05	0.319835	0.000236015	0.322111	0.000120679	0.78093	0.00115915	0.784602	FALSE
chr10	95183804	G	A	chr10_95183804_G_A	0.0351753	0.375625	0.0351753	0.385606	0.0123888	0.451855	0.000460694	0.400443	0.000460694	0.411344	0.942543	0.0109713	0.0332306	0.180884	0.0332306	0.186404	0.0116809	0.151114	0.000435156	0.233284	0.000435156	0.239488	0.00123696	0.760886	0.00123696	0.775592	FALSE
chr10	95184087	C	T	chr10_95184087_C_T	-0.00949139	0.5974	0.0161354	0.593693	0.0112149	0.512264	-0.00012796	0.56991	0.000191009	0.566645	0.910696	0.031597	-0.00848893	0.313678	0.0146224	0.312745	0.0101889	0.181751	-0.000114564	0.348403	0.000172773	0.347655	-0.000466837	0.838625	0.000797116	0.837931	FALSE
chr10	95231359	C	A	chr10_95231359_C_A	0.00368842	0.707244	0.00996106	0.716002	0.00794687	0.725828	3.70239e-05	0.722551	7.9032e-05	0.732132	0.755644	0.145934	0.00262396	0.431477	0.00750182	0.438513	0.00598451	0.310381	2.65475e-05	0.495657	5.92147e-05	0.503804	0.000579577	0.75049	0.00130683	0.759804	FALSE
chr10	95236445	A	G	chr10_95236445_A_G	0.0987109	0.15595	0.0987109	0.160697	0.0193414	0.23188	0.00212724	0.17962	0.00212724	0.184914	0.409646	0.342548	0.0428803	0.156922	0.0428803	0.162016	0.00802464	0.239229	0.000937623	0.166758	0.000937623	0.171606	0.0243645	0.111594	0.0243645	0.115209	FALSE
chr10	95236458	G	A	chr10_95236458_G_A	0.0751642	0.18977	0.0751642	0.195112	0.0153266	0.341933	0.00132951	0.232484	0.00132951	0.238436	0.403088	0.347267	0.0308343	0.189402	0.0308343	0.195599	0.0061451	0.30736	0.000547743	0.214553	0.000547743	0.220679	0.0194595	0.13871	0.0194595	0.143031	FALSE
chr10	95243046	G	A	chr10_95243046_G_A	-0.0100406	0.706581	0.0109158	0.696709	0.00385025	0.983551	-4.30578e-05	0.840124	4.62968e-05	0.83004	0.551795	0.25205	-0.00531359	0.492876	0.00586653	0.485415	0.00210801	0.589273	-2.25386e-05	0.655871	2.45849e-05	0.646232	-0.00228179	0.634693	0.00247551	0.624108	FALSE
chr10	95243244	A	G	chr10_95243244_A_G	0.0685771	0.170424	0.0770534	0.173561	0.0253865	0.143423	0.00170566	0.151982	0.00194252	0.153816	0.582962	0.235531	0.0392291	0.124103	0.0442838	0.126664	0.0147889	0.107244	0.000973815	0.116973	0.00111506	0.11817	0.0157137	0.140213	0.017527	0.143294	FALSE
chr10	95246348	A	G	chr10_95246348_A_G	-0.0129765	0.661074	0.0129765	0.645609	0.00366526	0.996754	-4.8611e-05	0.825937	4.8611e-05	0.809821	0.460328	0.30517	-0.00622082	0.475752	0.00622082	0.463496	0.00169195	0.641461	-2.33622e-05	0.649197	2.33622e-05	0.63472	-0.0030138	0.578062	0.0030138	0.563513	FALSE
chr10	95266701	T	C	chr10_95266701_T_C	-0.000718959	0.658452	0.0128112	0.658533	0.0145832	0.36669	3.28356e-05	0.581795	0.000195579	0.579813	0.199636	0.578107	-6.64469e-05	0.659836	0.00228029	0.657576	0.002767	0.520164	4.17672e-06	0.605863	3.24217e-05	0.605105	-0.000287407	0.573515	0.00308525	0.57232	FALSE
chr10	95266773	T	G	chr10_95266773_T_G	-0.0197999	0.506061	0.024702	0.499429	0.0077847	0.738046	-0.000159238	0.582845	0.000203087	0.575618	0.221311	0.545974	-0.0066108	0.503678	0.00718957	0.498029	0.001731	0.642191	-5.44195e-05	0.566292	5.95967e-05	0.559437	-0.00513362	0.410713	0.00625466	0.40469	FALSE
chr10	95266994	A	T	chr10_95266994_A_T	-0.03295	0.385665	0.03295	0.373813	0.00941018	0.619935	-0.000325672	0.455576	0.000325672	0.4414	0.30572	0.438747	-0.00965936	0.378509	0.00965936	0.36834	0.00283255	0.513116	-9.51726e-05	0.427607	9.51726e-05	0.415416	-0.00866666	0.291622	0.00866666	0.282238	FALSE
chr10	95291395	G	A	chr10_95291395_G_A	-0.0513493	0.294996	0.0513493	0.286875	0.015173	0.351528	-0.000950095	0.305591	0.000950095	0.297509	0.814305	0.108107	-0.0421131	0.15366	0.0421131	0.148532	0.0123834	0.144922	-0.000778681	0.188446	0.000778681	0.183217	-0.00502406	0.459817	0.00502406	0.447326	FALSE
chr10	95363364	G	C	chr10_95363364_G_C	-0.0318399	0.422325	0.0318399	0.410032	0.0117792	0.482394	-0.000399276	0.437526	0.000399276	0.424693	0.657794	0.193834	-0.0222998	0.252169	0.0222998	0.244114	0.00769123	0.247262	-0.000280318	0.297759	0.000280318	0.288795	-0.00540356	0.424027	0.00540356	0.412108	FALSE
chr10	95363364	G	A	chr10_95363364_G_A	-0.0654926	0.207717	0.0654926	0.201638	0.0157995	0.349194	-0.00110068	0.245264	0.00110068	0.239052	0.657794	0.193834	-0.0435573	0.131549	0.0435573	0.127078	0.00987643	0.192122	-0.000691741	0.171271	0.000691741	0.166081	-0.0120473	0.212443	0.0120473	0.205561	FALSE
chr10	95430326	A	G	chr10_95430326_A_G	0.0511471	0.266023	0.0511471	0.274334	0.0104049	0.558605	0.000535554	0.341037	0.000535554	0.351453	0.728669	0.160439	0.0373553	0.150258	0.0373553	0.155583	0.00758268	0.249921	0.000391185	0.221844	0.000391185	0.228546	0.00785049	0.30846	0.00785049	0.318495	FALSE
chr10	95561277	G	A	chr10_95561277_G_A	0.172241	0.0525663	0.172241	0.0535645	0.0405105	0.0590436	0.00729173	0.050752	0.00729173	0.0511979	0.946145	0.00907931	0.163582	0.0215857	0.163582	0.0219638	0.0383589	0.0183413	0.00692652	0.0265743	0.00692652	0.0269083	0.00615463	0.357397	0.00615463	0.370149	TRUE
chr10	95601196	T	C	chr10_95601196_T_C	0.155056	0.0660011	0.155056	0.0678548	0.0347277	0.087562	0.00660102	0.0685578	0.00660102	0.0698905	0.355447	0.392191	0.0583222	0.0981121	0.0583222	0.100377	0.0128653	0.143994	0.00252132	0.0820308	0.00252132	0.0838201	0.0396065	0.0455985	0.0396065	0.0467584	FALSE
chr10	95655984	T	C	chr10_95655984_T_C	-0.0218122	0.486868	0.025436	0.481061	0.00978835	0.594003	-0.000255254	0.531328	0.00028233	0.525325	0.580291	0.237707	-0.0125325	0.337631	0.0147236	0.33414	0.00568911	0.329357	-0.000148143	0.395071	0.000164448	0.391199	-0.00483827	0.422833	0.00573702	0.417139	FALSE
chr10	95656150	A	G	chr10_95656150_A_G	0.023124	0.476633	0.0237508	0.487724	0.00834863	0.695977	0.00017999	0.555049	0.000185812	0.568511	0.743814	0.152557	0.0174832	0.278998	0.01792	0.285561	0.00619809	0.301576	0.000136082	0.369642	0.000140139	0.378138	0.0031313	0.545778	0.0032361	0.557737	FALSE
chr10	95656350	G	C	chr10_95656350_G_C	-0.00440236	0.65505	0.013155	0.651543	0.0106799	0.543372	-4.77757e-05	0.632178	0.000147738	0.629009	0.85167	0.0798863	-0.00356269	0.380607	0.0111179	0.379461	0.0090891	0.206831	-3.84218e-05	0.412332	0.000124707	0.410912	-0.000439843	0.804055	0.00106229	0.800956	FALSE
chr10	95693707	T	G	chr10_95693707_T_G	-0.0503845	0.294782	0.0503845	0.28649	0.0147317	0.378788	-0.000635405	0.335261	0.000635405	0.32685	0.92327	0.020983	-0.0466906	0.142045	0.0466906	0.137705	0.0136089	0.130894	-0.000587337	0.195393	0.000587337	0.19034	-0.0020833	0.678619	0.0020833	0.663185	FALSE
chr10	95694422	A	T	chr10_95694422_A_T	-0.00337769	0.855843	0.00473527	0.85119	0.00410571	0.985964	-1.17192e-05	0.921826	1.83583e-05	0.918136	0.945979	0.00970868	-0.0031817	0.541826	0.00446309	0.536913	0.00387894	0.427813	-1.10501e-05	0.686428	1.72968e-05	0.681281	-0.000117503	0.960259	0.000168315	0.956878	FALSE
chr10	95742284	A	G	chr10_95742284_A_G	0.0552367	0.232075	0.0552367	0.240054	0.0141751	0.374444	0.000788237	0.261011	0.000788237	0.269219	0.513481	0.274943	0.0284841	0.179589	0.0284841	0.185322	0.00732357	0.259789	0.00040917	0.206784	0.00040917	0.213477	0.0130778	0.181169	0.0130778	0.187499	FALSE
chr10	95756687	T	C	chr10_95756687_T_C	0.115529	0.101183	0.115529	0.103959	0.0268808	0.136609	0.00345506	0.105256	0.00345506	0.10768	0.339589	0.405161	0.0437535	0.13301	0.0437535	0.137514	0.00977465	0.198338	0.00135746	0.119077	0.00135746	0.122316	0.0295282	0.0706254	0.0295282	0.0724688	FALSE
chr10	95756855	C	T	chr10_95756855_C_T	-0.13631	0.0847752	0.13631	0.0825717	0.029018	0.119235	-0.00454722	0.090646	0.00454722	0.0887127	0.250526	0.506614	-0.0399851	0.16093	0.0399851	0.155952	0.00816338	0.247256	-0.00142928	0.129593	0.00142928	0.126627	-0.0347413	0.0587419	0.0347413	0.0570442	FALSE
chr10	95757007	A	G	chr10_95757007_A_G	-0.0375758	0.361802	0.0375758	0.351719	0.0214076	0.201477	-0.000919172	0.286738	0.000919172	0.27961	0.218643	0.550172	-0.00685332	0.454806	0.00685332	0.442982	0.0044584	0.394693	-0.000162715	0.361926	0.000162715	0.35122	-0.00908744	0.29317	0.00908744	0.283869	FALSE
chr10	95757995	A	G	chr10_95757995_A_G	0.0459717	0.271156	0.0459717	0.279967	0.012424	0.451467	0.000562277	0.311376	0.000562277	0.321256	0.573929	0.238589	0.0265091	0.186506	0.0265091	0.192949	0.00719058	0.266511	0.000327147	0.229229	0.000327147	0.236806	0.0102688	0.228636	0.0102688	0.236406	FALSE
chr10	95758192	A	G	chr10_95758192_A_G	0.256399	0.0269806	0.256399	0.0276753	0.0337771	0.0837849	0.00898666	0.0415495	0.00898666	0.0418659	0.652489	0.195308	0.173865	0.0207135	0.173865	0.0213789	0.0222646	0.0553766	0.00616959	0.0307521	0.00616959	0.0312386	0.0478651	0.0288512	0.0478651	0.0293899	TRUE
chr10	95793213	T	G	chr10_95793213_T_G	0.0359344	0.356358	0.0359344	0.367164	0.016241	0.302777	0.000584254	0.333172	0.000584254	0.342933	0.416771	0.338636	0.0148382	0.302687	0.0148382	0.311594	0.00671466	0.281265	0.000238937	0.287457	0.000238937	0.296972	0.00920654	0.275647	0.00920654	0.284213	FALSE
chr10	95807132	T	C	chr10_95807132_T_C	0.00793549	0.495344	0.0223065	0.500518	0.0102008	0.570814	0.000113006	0.512059	0.000227695	0.517509	0.480174	0.293416	0.0035627	0.354453	0.0108007	0.358086	0.00491508	0.362977	5.25084e-05	0.392369	0.00011013	0.3969	0.00213888	0.406969	0.00542261	0.411798	FALSE
chr10	95807343	G	C	chr10_95807343_G_C	-0.0801722	0.170617	0.0801722	0.165941	0.0406648	0.0580933	-0.00346605	0.105624	0.00346605	0.103441	0.461723	0.30557	-0.0381083	0.154834	0.0381083	0.150061	0.018982	0.0739026	-0.00164932	0.0977866	0.00164932	0.0958304	-0.0201216	0.123227	0.0201216	0.119655	FALSE
chr10	95814388	C	G	chr10_95814388_C_G	0.0228955	0.497052	0.0228955	0.511114	0.00729245	0.760283	0.000206095	0.567727	0.000206095	0.58301	0.543117	0.257671	0.0131157	0.345832	0.0131157	0.356003	0.00405771	0.423219	0.000119046	0.430757	0.000119046	0.442732	0.00497324	0.438023	0.00497324	0.450996	FALSE
chr10	95814898	T	C	chr10_95814898_T_C	-0.0258683	0.476375	0.0258683	0.463394	0.00719936	0.780617	-0.000187005	0.58226	0.000187005	0.565876	0.539005	0.259409	-0.0146337	0.325329	0.0146337	0.315871	0.0038658	0.430307	-0.000105005	0.430975	0.000105005	0.418307	-0.00579735	0.406025	0.00579735	0.394283	FALSE
chr10	95814932	C	T	chr10_95814932_C_T	0.0120472	0.651191	0.0122778	0.663741	0.00666969	0.819304	9.10858e-05	0.708043	9.26279e-05	0.721865	0.525584	0.267027	0.00650425	0.485245	0.00663781	0.495374	0.00352963	0.452649	4.9204e-05	0.564299	5.00971e-05	0.575025	0.00285819	0.584183	0.00291535	0.596286	FALSE
chr10	95832399	A	T	chr10_95832399_A_T	-0.109825	0.111028	0.109825	0.108043	0.0183998	0.255096	-0.00212281	0.146785	0.00212281	0.143701	0.544524	0.257292	-0.0589262	0.0946176	0.0589262	0.0917849	0.00978354	0.188924	-0.00111624	0.120346	0.00111624	0.117376	-0.0260762	0.0849472	0.0260762	0.0824291	FALSE
chr10	95832529	G	A	chr10_95832529_G_A	-0.165606	0.0349262	0.230493	0.0344253	0.0236234	0.16326	-0.00411657	0.0659308	0.00560595	0.0654572	0.579702	0.237648	-0.093514	0.0325537	0.134725	0.0320844	0.013711	0.121165	-0.00232505	0.0539122	0.00327099	0.0533455	-0.0398209	0.0279971	0.0524541	0.0273093	FALSE
chr10	95832540	C	G	chr10_95832540_C_G	0.0258474	0.335046	0.0428942	0.334188	0.0113861	0.504821	0.000377879	0.392385	0.000544544	0.389117	0.581662	0.237071	0.0133547	0.234833	0.0236801	0.233598	0.00657164	0.287712	0.00019964	0.288843	0.000300547	0.286698	0.00655477	0.288924	0.0101307	0.288456	FALSE
chr10	95841946	A	C	chr10_95841946_A_C	0.00360645	0.556573	0.0175536	0.561774	0.0106007	0.548753	-3.14549e-05	0.547241	0.000199743	0.552272	0.640621	0.205685	0.00239448	0.338711	0.0112118	0.342437	0.00678724	0.283355	-1.84939e-05	0.378308	0.000127449	0.382111	0.000812995	0.519359	0.00352827	0.524285	FALSE
chr10	95842137	A	G	chr10_95842137_A_G	-0.138317	0.0778929	0.138317	0.0759683	0.0427262	0.0519649	-0.00633374	0.0608069	0.00633374	0.0598013	0.6347	0.209245	-0.0886809	0.0581356	0.0886809	0.0559601	0.0271994	0.0378193	-0.00407438	0.0462176	0.00407438	0.0454947	-0.0292043	0.0715314	0.0292043	0.0697972	TRUE
chr10	95842334	T	C	chr10_95842334_T_C	-0.00882912	0.754653	0.00882912	0.739128	0.00609701	0.86076	-5.24356e-05	0.810649	5.24356e-05	0.794398	0.51622	0.272118	-0.00455341	0.524542	0.00455341	0.511958	0.0031325	0.484863	-2.69252e-05	0.61721	2.69252e-05	0.602723	-0.00214682	0.667262	0.00214682	0.652061	FALSE
chr10	95864952	A	C	chr10_95864952_A_C	0.0185665	0.481909	0.0228788	0.490768	0.00774596	0.739574	0.000158243	0.553152	0.000191298	0.563213	0.557862	0.24758	0.0103677	0.321713	0.0129734	0.327288	0.00440596	0.396362	9.0599e-05	0.404779	0.000110573	0.411808	0.00408403	0.416241	0.00510663	0.424903	FALSE
chr10	95865083	T	C	chr10_95865083_T_C	0.00954855	0.524252	0.020104	0.530787	0.0126524	0.443158	6.19257e-05	0.498353	0.000244941	0.505592	0.633992	0.207659	0.00564558	0.330174	0.0122915	0.335077	0.00806984	0.236702	3.53145e-05	0.346088	0.000150545	0.350946	0.00206583	0.476737	0.00425711	0.482557	FALSE
chr10	95865342	G	A	chr10_95865342_G_A	-0.0661575	0.20971	0.069817	0.205589	0.0147891	0.35385	-0.00108563	0.24974	0.00112937	0.246102	0.682919	0.18049	-0.047816	0.125804	0.0499612	0.123355	0.0102536	0.179575	-0.000790944	0.168024	0.000816583	0.165564	-0.0107547	0.236423	0.0115106	0.23097	FALSE
chr10	95907665	G	A	chr10_95907665_G_A	-0.0290723	0.422697	0.0290723	0.409238	0.0113765	0.50195	-0.000328264	0.440029	0.000328264	0.426366	0.881484	0.0546021	-0.0255383	0.203893	0.0255383	0.197671	0.0100392	0.183382	-0.000288629	0.257983	0.000288629	0.249961	-0.00179431	0.707734	0.00179431	0.69228	FALSE
chr10	95907926	T	G	chr10_95907926_T_G	0.0472626	0.30077	0.0537578	0.303185	0.0197926	0.225352	0.00113727	0.283527	0.00125248	0.283397	0.880609	0.0556782	0.0413427	0.162665	0.0471191	0.163965	0.0174072	0.0844456	0.000995633	0.17598	0.00109808	0.176255	0.00294234	0.562816	0.0032758	0.568575	FALSE
chr10	95963836	C	T	chr10_95963836_C_T	-0.180014	0.0489718	0.180014	0.0479515	0.0298493	0.107665	-0.00545651	0.0636908	0.00545651	0.0630121	0.849694	0.0817039	-0.152868	0.0240049	0.152868	0.0232455	0.0253354	0.0430254	-0.00462967	0.0373424	0.00462967	0.0368133	-0.0147578	0.167017	0.0147578	0.161599	TRUE
chr10	95963964	G	C	chr10_95963964_G_C	-0.0187753	0.549447	0.0210674	0.539428	0.00802279	0.71848	-0.000171995	0.611148	0.000185463	0.59982	0.832129	0.0947857	-0.0156202	0.29679	0.0175067	0.290428	0.00665431	0.285551	-0.000142496	0.390597	0.000153581	0.382773	-0.00159741	0.713264	0.00182289	0.70291	FALSE
chr10	96017418	A	C	chr10_96017418_A_C	0.103568	0.113148	0.103568	0.116384	0.0171628	0.279068	0.001756	0.157706	0.001756	0.161311	0.548206	0.254577	0.0569556	0.0936724	0.0569556	0.0967423	0.0094039	0.19832	0.000965059	0.125442	0.000965059	0.128662	0.0251028	0.0855658	0.0251028	0.0877477	FALSE
chr10	96017558	G	T	chr10_96017558_G_T	-0.00152702	0.764481	0.0079621	0.764424	0.00769681	0.733302	-8.63189e-06	0.810827	4.92371e-05	0.810979	0.519698	0.270014	-0.000822469	0.559667	0.00416439	0.560321	0.003986	0.423306	-4.71486e-06	0.629735	2.57211e-05	0.63033	-0.000287407	0.680963	0.00201502	0.680157	FALSE
chr10	96017630	A	C	chr10_96017630_A_C	0.0204352	0.510202	0.0204352	0.524949	0.0144422	0.365397	0.00030015	0.456409	0.00030015	0.470417	0.520147	0.269308	0.0106309	0.354406	0.0106309	0.364518	0.00747259	0.254258	0.000155516	0.34249	0.000155516	0.353046	0.00509392	0.421846	0.00509392	0.435245	FALSE
chr10	96017647	A	G	chr10_96017647_A_G	0.00136133	0.851051	0.00496429	0.850913	0.00687983	0.807803	1.19533e-05	0.863554	3.53628e-05	0.863941	0.508832	0.275861	0.000612001	0.654204	0.00251737	0.655429	0.0035098	0.453229	5.48692e-06	0.702148	1.7887e-05	0.702727	0.000350922	0.781547	0.00121155	0.781927	FALSE
chr10	96044240	T	G	chr10_96044240_T_G	0.0407916	0.346462	0.0407916	0.355443	0.0125087	0.456722	0.000598598	0.384959	0.000598598	0.394813	0.779542	0.130082	0.0323177	0.192448	0.0323177	0.198274	0.00981238	0.191716	0.000477953	0.245482	0.000477953	0.251588	0.00470013	0.46536	0.00470013	0.477638	FALSE
chr10	96090029	C	G	chr10_96090029_C_G	-0.0268604	0.468758	0.0268604	0.45629	0.0117055	0.485601	-0.000312574	0.477173	0.000312574	0.463107	0.9742	0.00122346	-0.026076	0.218052	0.026076	0.211658	0.0113806	0.156835	-0.000302843	0.270595	0.000302843	0.26277	-0.000692316	0.87508	0.000692316	0.860166	FALSE
chr10	96090339	G	C	chr10_96090339_G_C	-0.0621876	0.186305	0.0736879	0.183254	0.0281579	0.119144	-0.00184936	0.146675	0.00217271	0.145528	0.970885	0.0018664	-0.0601123	0.077627	0.0714634	0.0765642	0.0273471	0.0367324	-0.00178813	0.0784815	0.00210729	0.0779954	-0.00174032	0.691454	0.00194992	0.681235	FALSE
chr10	96130192	C	T	chr10_96130192_C_T	-0.050589	0.277874	0.050589	0.26913	0.0106038	0.546869	-0.00051524	0.357078	0.00051524	0.346425	0.942239	0.0112419	-0.0475953	0.123375	0.0475953	0.119032	0.0099849	0.185427	-0.000484613	0.201045	0.000484613	0.194715	-0.00182289	0.705204	0.00182289	0.689722	FALSE
chr10	96244506	C	G	chr10_96244506_C_G	-0.0326524	0.393312	0.0326524	0.381119	0.0152347	0.341109	-0.000531695	0.361655	0.000531695	0.351151	0.529887	0.264389	-0.0172555	0.274533	0.0172555	0.266076	0.00812776	0.235414	-0.000282643	0.27588	0.000282643	0.267452	-0.00762024	0.3237	0.00762024	0.313395	FALSE
chr10	96244776	C	T	chr10_96244776_C_T	-0.0386405	0.345866	0.0386405	0.33567	0.0153748	0.33403	-0.000639587	0.328422	0.000639587	0.318857	0.502291	0.2799	-0.0195582	0.253547	0.0195582	0.245907	0.00775571	0.244731	-0.000324998	0.257923	0.000324998	0.250118	-0.00961621	0.266826	0.00961621	0.258275	FALSE
chr10	96271909	T	A	chr10_96271909_T_A	-0.0049281	0.79275	0.00723945	0.784053	0.00651067	0.834914	-3.34497e-05	0.820905	4.91239e-05	0.812015	0.203087	0.579903	-0.0010983	0.728256	0.00152112	0.720925	0.00137196	0.70055	-7.79302e-06	0.764761	1.06603e-05	0.756745	-0.00122902	0.697642	0.00187688	0.689106	FALSE
chr10	96274082	T	A	chr10_96274082_T_A	-0.00553841	0.744282	0.00930914	0.734045	0.00569176	0.897023	-3.0436e-05	0.810241	5.34728e-05	0.799637	0.289296	0.457485	-0.00141384	0.638849	0.00275584	0.630095	0.00164689	0.647558	-7.67268e-06	0.714871	1.58715e-05	0.705048	-0.00146879	0.653915	0.002358	0.643944	FALSE
chr10	96288233	T	G	chr10_96288233_T_G	0.0932553	0.125068	0.0932553	0.12852	0.0185894	0.249608	0.00173482	0.154249	0.00173482	0.157176	0.542462	0.257476	0.0511077	0.10211	0.0511077	0.105499	0.0100146	0.185196	0.000945118	0.123626	0.000945118	0.126808	0.0219604	0.0958278	0.0219604	0.0988158	FALSE
chr10	96288565	C	G	chr10_96288565_C_G	-0.0163123	0.225033	0.0620476	0.22088	0.0128546	0.434009	-7.7163e-05	0.288943	0.000802383	0.283414	0.428375	0.329573	-0.00451514	0.204095	0.0276555	0.200834	0.00563286	0.334197	7.1551e-07	0.249762	0.000366219	0.244896	-0.00463661	0.161801	0.0159741	0.158406	FALSE
chr10	96293555	T	C	chr10_96293555_T_C	-0.00993987	0.515655	0.021499	0.513988	0.00703774	0.796462	-8.88944e-05	0.605531	0.000163926	0.60399	0.284866	0.460529	-0.00412991	0.470551	0.00661693	0.46936	0.00203475	0.599784	-3.50282e-05	0.544936	5.117e-05	0.543597	-0.00215634	0.418671	0.00545596	0.417368	FALSE
chr10	96299163	C	T	chr10_96299163_C_T	-0.00729475	0.780837	0.0074894	0.772305	0.00648886	0.835627	-4.51267e-05	0.825304	4.60925e-05	0.816404	0.450202	0.313494	-0.00327243	0.601085	0.00337102	0.594278	0.00287144	0.506957	-1.99331e-05	0.671416	2.04223e-05	0.663238	-0.00179272	0.703733	0.001834	0.695076	FALSE
chr10	96299275	A	G	chr10_96299275_A_G	-0.0157097	0.605767	0.0159148	0.594017	0.00938746	0.623013	-0.000156459	0.628957	0.000158585	0.61617	0.546469	0.256465	-0.00855302	0.430004	0.0086529	0.421106	0.00507039	0.353992	-8.42552e-05	0.479502	8.52904e-05	0.469561	-0.00390301	0.525443	0.003957	0.513399	FALSE
chr10	96299403	T	C	chr10_96299403_T_C	-0.00693214	0.753561	0.00831986	0.749549	0.00492807	0.945798	-3.8251e-05	0.835113	4.33749e-05	0.830926	0.617792	0.218739	-0.00401733	0.530893	0.00492141	0.527468	0.00299175	0.496562	-2.21288e-05	0.64917	2.54706e-05	0.645263	-0.00158153	0.697917	0.00189275	0.694081	FALSE
chr10	96299500	T	C	chr10_96299500_T_C	0.0780015	0.169405	0.0780015	0.174907	0.0132948	0.41131	0.00106808	0.227362	0.00106808	0.234187	0.665526	0.193904	0.0519157	0.107121	0.0519157	0.110828	0.00889197	0.213007	0.00071256	0.15645	0.00071256	0.16163	0.014491	0.172798	0.014491	0.178625	FALSE
chr10	96299579	T	A	chr10_96299579_T_A	-0.44195	0.00813687	0.44195	0.0077696	0.0530008	0.03155	-0.0246384	0.0138327	0.0246384	0.0134121	0.669695	0.191806	-0.294605	0.00691966	0.294605	0.00667994	0.0352247	0.0220686	-0.0163512	0.0106852	0.0163512	0.0103907	-0.0907506	0.00854746	0.0907506	0.00829193	TRUE
chr10	96299665	A	G	chr10_96299665_A_G	-0.18208	0.0513007	0.18208	0.049878	0.0198138	0.229596	-0.00392452	0.0948799	0.00392452	0.0928438	0.676517	0.188324	-0.120967	0.0363431	0.120967	0.0353622	0.013195	0.12958	-0.00256846	0.0675794	0.00256846	0.0661529	-0.0346889	0.0565322	0.0346889	0.0546476	FALSE
chr10	96299697	T	C	chr10_96299697_T_C	0.253645	0.0250674	0.253645	0.0255337	0.0292097	0.111516	0.00748645	0.0460833	0.00748645	0.0468125	0.715744	0.167535	0.180549	0.0169252	0.180549	0.0174404	0.0208412	0.0614149	0.00531549	0.0315431	0.00531549	0.0321604	0.043762	0.0340498	0.043762	0.0350532	TRUE
chr10	96306219	A	G	chr10_96306219_A_G	0.0223237	0.494511	0.0223237	0.507964	0.0105846	0.548736	0.000244797	0.510988	0.000244797	0.525189	0.241906	0.515461	0.00536676	0.497294	0.00536676	0.509454	0.00254646	0.539151	5.84188e-05	0.504112	5.84188e-05	0.517733	0.00567985	0.398378	0.00567985	0.410034	FALSE
chr10	96306408	G	A	chr10_96306408_G_A	-0.0151857	0.508889	0.0221255	0.502047	0.0243381	0.156549	-0.000325851	0.35727	0.000503676	0.352083	0.374588	0.369207	-0.00561995	0.413883	0.0083256	0.409487	0.00910393	0.20599	-0.000119764	0.318034	0.000189093	0.313855	-0.00397129	0.407959	0.00569573	0.402234	FALSE
chr10	96306983	C	T	chr10_96306983_C_T	0.00577068	0.778546	0.00696227	0.787926	0.00611485	0.857343	2.87779e-05	0.841904	3.63318e-05	0.851753	0.502804	0.280587	0.00292593	0.590255	0.00352878	0.59592	0.00306495	0.490845	1.45916e-05	0.683236	1.84109e-05	0.689929	0.00136081	0.718537	0.00160852	0.727451	FALSE
chr10	96307026	C	T	chr10_96307026_C_T	-0.0135785	0.652855	0.0135785	0.63914	0.00637251	0.8514	-8.62824e-05	0.731915	8.62824e-05	0.717237	0.488445	0.289087	-0.0065997	0.489561	0.0065997	0.478105	0.00311215	0.48549	-4.19427e-05	0.588076	4.19427e-05	0.573922	-0.00340918	0.557721	0.00340918	0.543884	FALSE
chr10	96332912	G	A	chr10_96332912_G_A	-0.00398512	0.616395	0.0151219	0.607442	0.0155512	0.331278	-9.92206e-05	0.520157	0.000231688	0.510045	0.484485	0.291343	-0.00113543	0.438997	0.00761094	0.431927	0.00730841	0.259478	-3.61745e-05	0.402623	0.000113198	0.395134	-0.00124966	0.537686	0.00346952	0.529027	FALSE
chr10	96340723	A	T	chr10_96340723_A_T	0.00701609	0.738768	0.00868401	0.748889	0.00650412	0.833008	3.91207e-05	0.801527	4.87279e-05	0.812557	0.670243	0.191979	0.00469382	0.492819	0.0058708	0.501201	0.00432792	0.398692	2.60912e-05	0.590734	3.28706e-05	0.600776	0.00125125	0.720346	0.0015593	0.730818	FALSE
chr10	96370650	A	G	chr10_96370650_A_G	0.00906272	0.609918	0.0149326	0.619865	0.0122531	0.473484	0.000101507	0.614005	0.000151579	0.625804	0.72157	0.163462	0.00693446	0.39142	0.0109243	0.39879	0.00893675	0.21851	7.72194e-05	0.429413	0.000111254	0.437354	0.0012179	0.647131	0.00225638	0.657461	FALSE
chr10	96370820	A	T	chr10_96370820_A_T	-0.0573222	0.265209	0.0573222	0.257651	0.015378	0.336591	-0.00101653	0.281256	0.00101653	0.273491	0.674324	0.189615	-0.0378452	0.165318	0.0378452	0.159882	0.0102908	0.178973	-0.000669672	0.194089	0.000669672	0.188233	-0.0110072	0.258062	0.0110072	0.251161	FALSE
chr10	96370921	G	A	chr10_96370921_G_A	-0.00833893	0.726639	0.00991585	0.718614	0.00831751	0.695339	-6.74133e-05	0.754305	7.78045e-05	0.744445	0.61213	0.221357	-0.00502024	0.502682	0.00604767	0.495786	0.00506036	0.358545	-4.04276e-05	0.560508	4.71978e-05	0.553436	-0.00180225	0.680733	0.00210712	0.672772	FALSE
chr10	96374893	G	A	chr10_96374893_G_A	-0.00552677	0.685423	0.011067	0.681703	0.00515425	0.942132	-2.52113e-05	0.785127	5.61667e-05	0.780831	0.49761	0.284012	-0.00290101	0.482067	0.00551074	0.478342	0.00255567	0.536299	-1.33965e-05	0.603372	2.78703e-05	0.600071	-0.00140845	0.603615	0.0026724	0.59965	FALSE
chr10	96374968	G	A	chr10_96374968_G_A	-0.0757538	0.21118	0.0757538	0.205158	0.0210684	0.203718	-0.00181104	0.202744	0.00181104	0.197621	0.580593	0.238429	-0.0419123	0.153803	0.0419123	0.149117	0.0121538	0.144538	-0.000993409	0.15419	0.000993409	0.150415	-0.017246	0.175903	0.017246	0.170105	FALSE
chr10	96396281	A	G	chr10_96396281_A_G	0.0245111	0.452535	0.0293147	0.458718	0.0138538	0.39205	0.000372423	0.454158	0.000412982	0.459844	0.837536	0.0868627	0.0200131	0.250565	0.0239429	0.254833	0.0116809	0.154814	0.0003041	0.28495	0.000338012	0.288391	0.00222621	0.617085	0.0027248	0.624366	FALSE
chr10	96396601	G	T	chr10_96396601_G_T	0.00894854	0.486264	0.0228633	0.488101	0.00679531	0.814694	7.51443e-05	0.582091	0.00015952	0.584577	0.733514	0.154577	0.00632505	0.27325	0.0167449	0.273337	0.00497045	0.359744	5.3535e-05	0.384242	0.000116522	0.385159	0.00139892	0.527508	0.0034981	0.529789	FALSE
chr10	96470502	A	G	chr10_96470502_A_G	-0.165315	0.0383727	0.215505	0.0378159	0.0330844	0.0904161	-0.00676841	0.0511279	0.00789783	0.0508796	0.713765	0.163364	-0.128216	0.0250433	0.157269	0.0244622	0.0240917	0.0498118	-0.00521359	0.0349108	0.00586735	0.0345537	-0.0233101	0.054136	0.0343808	0.0533565	TRUE
chr10	96514288	G	A	chr10_96514288_G_A	-0.0315625	0.410927	0.0315625	0.399175	0.0117256	0.484843	-0.000355572	0.440115	0.000355572	0.42705	0.822303	0.102615	-0.0260834	0.213132	0.0260834	0.20633	0.00962593	0.193618	-0.000293419	0.269021	0.000293419	0.260342	-0.0029868	0.583121	0.0029868	0.568658	FALSE
chr10	96556166	G	C	chr10_96556166_G_C	0.0365174	0.2319	0.059315	0.233868	0.0165676	0.296779	0.000659291	0.244433	0.00102995	0.245349	0.383092	0.361812	0.0140171	0.227958	0.0225662	0.229904	0.00631651	0.296105	0.000250565	0.228908	0.000389328	0.230555	0.00937644	0.166922	0.0152548	0.168218	FALSE
chr10	96571183	G	C	chr10_96571183_G_C	0.14439	0.0691219	0.14439	0.0709574	0.0484979	0.0395758	0.00754742	0.050406	0.00754742	0.0509566	0.108432	0.741181	0.0164706	0.2706	0.0164706	0.279417	0.00530186	0.346559	0.000855694	0.144	0.000855694	0.147779	0.032026	0.059933	0.032026	0.0613853	FALSE
chr10	96571372	C	T	chr10_96571372_C_T	0.00681958	0.718476	0.00929603	0.729752	0.00708521	0.78715	4.88939e-05	0.748479	6.43324e-05	0.761409	0.0623355	0.840488	0.000430197	0.814544	0.000594942	0.824146	0.000422136	0.877881	2.89044e-06	0.832064	3.91747e-06	0.842207	0.00127824	0.686132	0.00176414	0.697681	FALSE
chr10	96585935	A	C	chr10_96585935_A_C	0.0543981	0.25391	0.0593267	0.257326	0.0159958	0.325239	0.00103241	0.285739	0.00108667	0.288224	0.705689	0.173698	0.0377923	0.159061	0.0413512	0.161375	0.0112181	0.161972	0.000715606	0.192889	0.00075474	0.193804	0.00997825	0.271705	0.0106547	0.277003	FALSE
chr10	96586123	G	A	chr10_96586123_G_A	0.0114383	0.664598	0.0114383	0.67974	0.0137894	0.393708	0.000159196	0.571664	0.000159196	0.588968	0.720793	0.16578	0.00824755	0.392792	0.00824755	0.403544	0.00994385	0.187978	0.000114968	0.375921	0.000114968	0.387724	0.00190228	0.668116	0.00190228	0.683491	FALSE
chr10	96586892	T	G	chr10_96586892_T_G	-0.0319492	0.420032	0.0319492	0.408413	0.0143833	0.366044	-0.000504675	0.394329	0.000504675	0.382923	0.950981	0.00795715	-0.0302464	0.195148	0.0302464	0.188859	0.0136656	0.121765	-0.000477405	0.224041	0.000477405	0.21703	-0.00107023	0.813956	0.00107023	0.798531	FALSE
chr10	96587500	T	G	chr10_96587500_T_G	-0.0259387	0.474278	0.0259387	0.460754	0.0230227	0.181533	-0.000714786	0.340415	0.000714786	0.330803	0.908406	0.0338557	-0.0236246	0.230658	0.0236246	0.22322	0.0209204	0.0645807	-0.000651222	0.196394	0.000651222	0.190466	-0.0012179	0.78842	0.0012179	0.772961	FALSE
chr10	96587524	T	C	chr10_96587524_T_C	0.0283045	0.452635	0.0306807	0.459664	0.0207387	0.218286	0.00084375	0.363717	0.000883421	0.369349	0.903771	0.0372975	0.0254926	0.23466	0.0276199	0.238781	0.0186976	0.0779439	0.000757149	0.215157	0.000792665	0.218833	0.00143703	0.734361	0.00156089	0.7441	FALSE
chr10	96587747	A	T	chr10_96587747_A_T	-0.0576397	0.230638	0.0576397	0.223387	0.0126154	0.442994	-0.000743382	0.287061	0.000743382	0.279354	0.808633	0.112369	-0.0466507	0.118052	0.0466507	0.114334	0.0102115	0.180595	-0.000602205	0.174364	0.000602205	0.170102	-0.00591962	0.391034	0.00591962	0.378584	FALSE
chr10	96610763	G	A	chr10_96610763_G_A	0.06097	0.210025	0.06097	0.216594	0.0365393	0.0724392	0.00228885	0.129953	0.00228885	0.132836	0.640842	0.203963	0.0383621	0.137	0.0383621	0.141355	0.0230239	0.0507605	0.00141724	0.0954877	0.00141724	0.0975382	0.0123331	0.197767	0.0123331	0.205068	FALSE
chr10	96610955	A	T	chr10_96610955_A_T	0.180119	0.0687962	0.180119	0.071207	0.0252611	0.146414	0.00510582	0.0919777	0.00510582	0.0937911	0.713788	0.159852	0.137078	0.0419539	0.137078	0.043142	0.0183408	0.0783288	0.00392608	0.0616942	0.00392608	0.0631515	0.0256078	0.0955648	0.0256078	0.0992989	FALSE
chr10	96643203	T	C	chr10_96643203_T_C	-0.00184803	0.590718	0.0160472	0.592812	0.0107699	0.535906	-2.13663e-05	0.569462	0.00017293	0.572341	0.203068	0.571354	-0.000791637	0.576043	0.00336707	0.578817	0.00218514	0.576564	-8.90718e-06	0.566691	3.62504e-05	0.569512	-0.000492243	0.500068	0.00393159	0.501813	FALSE
chr10	96670804	G	A	chr10_96670804_G_A	0.00736169	0.738908	0.00834382	0.75087	0.00826159	0.700681	5.40503e-05	0.748846	6.40479e-05	0.761849	0.465367	0.303135	0.0032674	0.546138	0.00382321	0.556131	0.00386749	0.431697	2.35885e-05	0.587568	2.92463e-05	0.598508	0.00185941	0.652204	0.00206266	0.664357	FALSE
chr10	96670835	C	T	chr10_96670835_C_T	-0.00352578	0.628488	0.0140909	0.625754	0.00724083	0.770276	-2.83463e-05	0.680633	0.00010332	0.67812	0.475744	0.296522	-0.00213274	0.447883	0.00710182	0.44513	0.00353636	0.458593	-1.61038e-05	0.524622	5.33279e-05	0.522302	-0.000543055	0.549056	0.00325198	0.546135	FALSE
chr10	96670870	C	T	chr10_96670870_C_T	-0.0444443	0.326509	0.0444443	0.317188	0.011413	0.499913	-0.000501569	0.380275	0.000501569	0.368655	0.4825	0.292153	-0.0219822	0.251161	0.0219822	0.24375	0.00559754	0.331843	-0.000252025	0.301464	0.000252025	0.292103	-0.0105277	0.258234	0.0105277	0.250276	FALSE
chr10	96670947	C	T	chr10_96670947_C_T	-0.14224	0.0945549	0.14224	0.0912601	0.0220736	0.213248	-0.00428725	0.125734	0.00428725	0.123047	0.51388	0.272707	-0.0795006	0.0848889	0.0795006	0.0817333	0.0121087	0.162953	-0.00254448	0.106994	0.00254448	0.103989	-0.032053	0.0729132	0.032053	0.0705199	FALSE
chr10	96671105	C	G	chr10_96671105_C_G	-0.0815832	0.187213	0.0815832	0.18167	0.0223807	0.191083	-0.00224725	0.181261	0.00224725	0.176684	0.488497	0.288435	-0.0437845	0.155808	0.0437845	0.151066	0.0115362	0.16595	-0.0012708	0.152461	0.0012708	0.148366	-0.0190768	0.141906	0.0190768	0.137179	FALSE
chr10	96671229	A	C	chr10_96671229_A_C	0.00198155	0.697425	0.010606	0.699303	0.00644675	0.83393	2.21585e-05	0.744049	7.11031e-05	0.747603	0.444373	0.318186	0.000678334	0.540396	0.00431115	0.54277	0.00275168	0.517167	7.42141e-06	0.615833	2.80313e-05	0.618869	0.000508122	0.59936	0.00278832	0.60104	FALSE
chr10	96671562	C	T	chr10_96671562_C_T	-0.0122926	0.422697	0.0309498	0.41863	0.0118902	0.485004	-0.000292951	0.438127	0.000459011	0.434307	0.244631	0.514109	-0.00202697	0.44287	0.00851452	0.438675	0.00297917	0.509796	-6.69616e-05	0.445661	0.000125853	0.4416	-0.00333931	0.333823	0.00797275	0.330782	FALSE
chr10	96673663	G	A	chr10_96673663_G_A	-0.0276686	0.468379	0.0276686	0.455861	0.0133257	0.41789	-0.000438533	0.449107	0.000438533	0.437384	0.547273	0.254311	-0.0166144	0.328935	0.0166144	0.319748	0.00768786	0.255795	-0.000269297	0.340918	0.000269297	0.331752	-0.00586563	0.422189	0.00586563	0.410501	FALSE
chr10	96673804	A	C	chr10_96673804_A_C	0.0045445	0.833302	0.00496274	0.844849	0.00709393	0.790793	3.92011e-05	0.834542	4.17275e-05	0.846758	0.549631	0.252869	0.00213255	0.638064	0.00240251	0.647797	0.00378458	0.43206	1.78501e-05	0.674589	1.94808e-05	0.685448	0.00113057	0.774188	0.00119726	0.785905	FALSE
chr10	96673904	C	T	chr10_96673904_C_T	-0.00803993	0.720588	0.0100529	0.709821	0.00524714	0.915475	-4.00666e-05	0.822315	4.90101e-05	0.810534	0.531821	0.263027	-0.00403387	0.509345	0.00529685	0.501745	0.00269007	0.524851	-1.93301e-05	0.636851	2.49415e-05	0.627168	-0.0020309	0.647841	0.00240246	0.637244	FALSE
chr10	96700425	C	A	chr10_96700425_C_A	0.00862202	0.651976	0.0133985	0.656719	0.00887179	0.655704	8.89903e-05	0.664336	0.000125136	0.669341	0.404649	0.345502	0.00340275	0.513041	0.00523812	0.517155	0.00350281	0.456445	3.4711e-05	0.547676	4.83498e-05	0.552418	0.00221351	0.548791	0.00343618	0.552942	FALSE
chr10	96700912	G	A	chr10_96700912_G_A	0.0135089	0.361517	0.0379118	0.361083	0.0108648	0.529273	0.000192305	0.410869	0.000444293	0.410599	0.426352	0.329024	0.00508413	0.301996	0.0161802	0.302104	0.00472285	0.378259	7.42029e-05	0.34484	0.000191681	0.345209	0.00310907	0.284879	0.00941614	0.28443	FALSE
chr10	96740899	T	C	chr10_96740899_T_C	0.0706682	0.175976	0.0706682	0.181478	0.0185715	0.244753	0.00132396	0.185975	0.00132396	0.190352	0.304389	0.4383	0.0212224	0.220756	0.0212224	0.22825	0.00565054	0.326842	0.000397429	0.206775	0.000397429	0.213638	0.0183654	0.122384	0.0183654	0.126662	FALSE
chr10	96748294	G	A	chr10_96748294_G_A	-0.215599	0.0417019	0.215599	0.0407794	0.043495	0.0523338	-0.011441	0.0416607	0.011441	0.0411826	0.550614	0.252314	-0.121247	0.0413085	0.121247	0.0401112	0.024375	0.0498614	-0.00658649	0.0366959	0.00658649	0.0360668	-0.0504311	0.0308088	0.0504311	0.0300123	TRUE
chr10	96748564	G	A	chr10_96748564_G_A	-0.106616	0.11168	0.106616	0.108873	0.0176058	0.273401	-0.00197979	0.15264	0.00197979	0.149513	0.565883	0.245047	-0.0607872	0.090134	0.0607872	0.0871596	0.00999719	0.185213	-0.00113121	0.119643	0.00113121	0.117152	-0.0252362	0.0861396	0.0252362	0.084206	FALSE
chr10	96766129	C	T	chr10_96766129_C_T	0.028246	0.411023	0.028246	0.423599	0.0160899	0.313086	0.000490668	0.35666	0.000490668	0.367537	0.533704	0.261159	0.0151903	0.282256	0.0151903	0.290817	0.0085828	0.221327	0.000264522	0.269735	0.000264522	0.277951	0.00676755	0.337708	0.00676755	0.349356	FALSE
chr10	96789609	A	G	chr10_96789609_A_G	0.0730913	0.196481	0.0730913	0.202003	0.0142756	0.376362	0.00119035	0.242019	0.00119035	0.24853	0.605707	0.22419	0.0443191	0.136044	0.0443191	0.140562	0.00861801	0.221519	0.000720306	0.176723	0.000720306	0.181824	0.0153866	0.173116	0.0153866	0.178062	FALSE
chr10	96789820	T	C	chr10_96789820_T_C	1.11652	0.000340051	1.11652	0.000328587	0.224209	0.000215689	0.253622	0.0001843	0.253622	0.00018979	0.77423	0.133789	0.865726	0.000205036	0.865726	0.000189427	0.173257	6.31598e-05	0.196278	0.00011077	0.196278	8.91411e-05	0.194214	0.000791058	0.194214	0.000905472	TRUE
chr10	96831964	G	C	chr10_96831964_G_C	0.0867258	0.159892	0.0875488	0.162664	0.0316167	0.0998707	0.00300346	0.137861	0.00302133	0.139226	0.909168	0.0317116	0.078943	0.0763493	0.079688	0.0782422	0.0288428	0.0346571	0.00273997	0.0787645	0.00275614	0.0794087	0.0043889	0.472514	0.00444607	0.484073	FALSE
chr10	96833086	T	C	chr10_96833086_T_C	0.0533864	0.240469	0.0533864	0.248742	0.0243263	0.155624	0.00132516	0.19082	0.00132516	0.195091	0.879273	0.0568977	0.047032	0.112788	0.047032	0.116774	0.0213676	0.0583158	0.00116662	0.109956	0.00116662	0.112812	0.00329168	0.528174	0.00329168	0.542842	FALSE
chr10	96861310	A	G	chr10_96861310_A_G	0.103029	0.11124	0.103029	0.114569	0.0228544	0.174412	0.00241635	0.123106	0.00241635	0.125891	0.104351	0.749149	0.0111576	0.337502	0.0111576	0.347919	0.00240405	0.555568	0.000263827	0.265126	0.000263827	0.27384	0.0227035	0.095695	0.0227035	0.099054	FALSE
chr10	96861344	C	T	chr10_96861344_C_T	0.00299496	0.797351	0.00625908	0.800367	0.00841897	0.688439	1.97924e-05	0.791992	5.19957e-05	0.79502	0.0772901	0.806202	0.000301971	0.844755	0.000486765	0.84699	0.000620671	0.832728	2.05642e-06	0.846208	3.87833e-06	0.848658	0.00074948	0.743916	0.00141321	0.74741	FALSE
chr10	96861742	C	T	chr10_96861742_C_T	-0.0111715	0.565564	0.0185525	0.555484	0.0121014	0.464938	-9.98764e-05	0.555768	0.000209278	0.545866	0.0275354	0.921102	8.18779e-07	0.867016	0.000494061	0.857444	0.000352633	0.896806	1.26446e-06	0.837497	6.07071e-06	0.828147	-0.00064468	0.683331	0.00204519	0.674945	FALSE
chr10	96864522	G	T	chr10_96864522_G_T	-0.0154971	0.611978	0.0156911	0.59951	0.0110953	0.517839	-0.000171493	0.595564	0.000173513	0.58152	0.238239	0.520164	-0.00376685	0.583303	0.00381052	0.572214	0.00264309	0.527535	-4.16886e-05	0.575486	4.21433e-05	0.563873	-0.00400622	0.512223	0.00404116	0.500709	FALSE
chr10	96891924	G	C	chr10_96891924_G_C	0.00374856	0.438906	0.0297259	0.440359	0.00887886	0.655593	4.21314e-05	0.513252	0.00026617	0.515108	0.406799	0.342887	0.00218288	0.36075	0.0121808	0.362774	0.00363369	0.447798	2.30999e-05	0.425564	0.000109528	0.427815	0.000903504	0.357161	0.00721374	0.358749	FALSE
chr10	96999196	G	A	chr10_96999196_G_A	-0.0206493	0.529514	0.0206493	0.514909	0.0165813	0.292881	-0.0003421	0.443137	0.0003421	0.429604	0.0197786	0.93955	-0.000356758	0.882245	0.000356758	0.868149	0.000329707	0.898492	-5.9398e-06	0.817499	5.9398e-06	0.802752	-0.00198485	0.685429	0.00198485	0.670356	FALSE
chr10	97016921	G	A	chr10_97016921_G_A	0.097932	0.124775	0.097932	0.128665	0.0206206	0.215359	0.00219589	0.144145	0.00219589	0.147755	0.657546	0.195812	0.0648642	0.081908	0.0648642	0.0848769	0.0134792	0.126351	0.00144488	0.102536	0.00144488	0.104873	0.0184766	0.126782	0.0184766	0.130721	FALSE
chr10	97017647	G	T	chr10_97017647_G_T	-0.0452714	0.298299	0.0452714	0.289018	0.0127384	0.443919	-0.0006103	0.333913	0.0006103	0.324516	0.436513	0.32283	-0.0194465	0.252277	0.0194465	0.24436	0.00546115	0.339404	-0.000257467	0.284667	0.000257467	0.275883	-0.0112676	0.226389	0.0112676	0.219117	FALSE
chr10	97026019	T	C	chr10_97026019_T_C	0.0192328	0.456368	0.0264019	0.463649	0.00904969	0.638575	0.000229482	0.508988	0.000269148	0.51783	0.598142	0.228077	0.011633	0.302201	0.0158985	0.30689	0.00539682	0.34248	0.000138115	0.370025	0.000161715	0.376428	0.0039046	0.409641	0.00562904	0.41699	FALSE
chr10	97037594	A	G	chr10_97037594_A_G	0.00884198	0.464167	0.0249778	0.472872	0.0258505	0.146374	0.000157828	0.316825	0.000665268	0.323343	0.78092	0.128747	0.0069653	0.2523	0.0196446	0.2569	0.0200324	0.0680127	0.000120271	0.198104	0.000519011	0.202174	0.0010607	0.568291	0.00297887	0.577402	FALSE
chr10	97037603	C	T	chr10_97037603_C_T	0.0319055	0.403775	0.0319055	0.414551	0.0194322	0.239039	0.000755021	0.328919	0.000755021	0.337817	0.779542	0.129685	0.024711	0.222507	0.024711	0.229048	0.0150834	0.10736	0.000580779	0.207717	0.000580779	0.21372	0.0040221	0.503894	0.0040221	0.517645	FALSE
chr10	97037890	G	T	chr10_97037890_G_T	-0.0260659	0.463916	0.0279425	0.455198	0.0150648	0.340806	-0.00039218	0.438346	0.000423153	0.429933	0.715798	0.166104	-0.0193572	0.270169	0.0207501	0.264765	0.0108178	0.167413	-0.00029176	0.284195	0.00031475	0.279458	-0.00392048	0.514557	0.00420947	0.504285	FALSE
chr10	97081448	A	T	chr10_97081448_A_T	0.00209965	0.79714	0.00646432	0.801979	0.0063514	0.850081	1.07062e-05	0.837374	3.95667e-05	0.841625	0.138789	0.682082	0.000219306	0.780218	0.000941997	0.783617	0.000867396	0.781538	1.02164e-06	0.815934	5.789e-06	0.819625	0.000481128	0.719358	0.00161488	0.722942	FALSE
chr10	97081465	C	T	chr10_97081465_C_T	-0.00299016	0.787523	0.00717515	0.783674	0.00643282	0.845464	-1.876e-05	0.826292	4.52854e-05	0.82246	0.141612	0.67726	-0.000517543	0.761354	0.0011222	0.758309	0.000906848	0.77433	-3.28321e-06	0.798864	7.07566e-06	0.795733	-0.000638328	0.716309	0.0016641	0.712481	FALSE
chr10	97096172	C	T	chr10_97096172_C_T	0.0166256	0.577871	0.0166256	0.592399	0.00743216	0.758403	0.000140104	0.62397	0.000140104	0.640213	0.652929	0.201043	0.0111653	0.359343	0.0111653	0.36975	0.00490197	0.368315	9.4339e-05	0.439653	9.4339e-05	0.452106	0.00298522	0.561761	0.00298522	0.576059	FALSE
chr10	97210907	G	A	chr10_97210907_G_A	0.00822209	0.735925	0.00822209	0.750927	0.00983045	0.59409	8.37649e-05	0.706728	8.37649e-05	0.723529	0.667528	0.191722	0.00567417	0.474025	0.00567417	0.487004	0.00659625	0.287446	5.80968e-05	0.500307	5.80968e-05	0.51329	0.00154024	0.714443	0.00154024	0.729698	FALSE
chr10	97211153	A	C	chr10_97211153_A_C	0.161461	0.0597848	0.161461	0.061252	0.0285817	0.123348	0.00511	0.0755139	0.00511	0.0764934	0.625143	0.214891	0.100939	0.0457681	0.100939	0.0471716	0.0180683	0.083831	0.00324263	0.0568724	0.00324263	0.0579559	0.0339981	0.0537747	0.0339981	0.0553741	FALSE
chr10	97278805	G	A	chr10_97278805_G_A	0.0992537	0.141356	0.0992537	0.146221	0.0203677	0.220378	0.00209054	0.162142	0.00209054	0.16661	0.636286	0.208723	0.0626707	0.0950034	0.0626707	0.0987742	0.0126203	0.137301	0.00127854	0.116871	0.00127854	0.120396	0.0194722	0.136113	0.0194722	0.140784	FALSE
chr10	97279176	C	T	chr10_97279176_C_T	0.00429393	0.846974	0.00429393	0.862157	0.00467403	0.954414	2.10496e-05	0.890135	2.10496e-05	0.905371	0.506229	0.279297	0.00213539	0.630789	0.00213539	0.643853	0.00232472	0.561126	1.02891e-05	0.723237	1.02891e-05	0.73798	0.00106706	0.777981	0.00106706	0.793019	FALSE
chr10	97292065	T	A	chr10_97292065_T_A	0.0159925	0.617293	0.0164898	0.628006	0.0172833	0.280041	0.000303862	0.531468	0.000313108	0.541917	0.813759	0.108307	0.0129712	0.372508	0.0133647	0.380749	0.0140433	0.117681	0.00024624	0.34296	0.000253557	0.350473	0.00160535	0.720188	0.00167521	0.731069	FALSE
chr10	97292149	T	C	chr10_97292149_T_C	0.0354295	0.360772	0.0354295	0.37175	0.00709019	0.791546	0.000258212	0.483277	0.000258212	0.497824	0.871558	0.0633435	0.0306876	0.176941	0.0306876	0.182625	0.00617768	0.302554	0.000223662	0.292005	0.000223662	0.301351	0.00242469	0.610435	0.00242469	0.625759	FALSE
chr10	97292231	A	G	chr10_97292231_A_G	0.100092	0.132129	0.100092	0.13639	0.016238	0.311163	0.00187659	0.177966	0.00187659	0.182484	0.913467	0.0288707	0.0918229	0.0579044	0.0918229	0.0599754	0.0148663	0.109235	0.00172286	0.0997354	0.00172286	0.102193	0.0045604	0.45524	0.0045604	0.468331	FALSE
chr10	97318988	C	T	chr10_97318988_C_T	-0.115819	0.0997394	0.115819	0.0969972	0.0321898	0.09423	-0.00386572	0.090144	0.00386572	0.0883402	0.872855	0.0594946	-0.1013	0.0468553	0.1013	0.0449843	0.0279756	0.0357647	-0.00337177	0.0515878	0.00337177	0.0506967	-0.00794417	0.311009	0.00794417	0.30121	FALSE
chr10	97319174	C	G	chr10_97319174_C_G	-0.0218894	0.337519	0.0436475	0.339254	0.0168629	0.288121	-0.000443927	0.321249	0.00081451	0.323362	0.903046	0.0356024	-0.0197897	0.172228	0.0394283	0.172626	0.0152169	0.103519	-0.000400776	0.192255	0.00073561	0.193706	-0.00122584	0.656643	0.00227702	0.655921	FALSE
chr10	97319266	G	A	chr10_97319266_G_A	0.0369074	0.273383	0.049278	0.278214	0.01509	0.339951	0.000558082	0.289937	0.000755948	0.29515	0.914467	0.0275201	0.0340488	0.124206	0.0454176	0.12671	0.0137754	0.119678	0.000513903	0.163604	0.000695747	0.16629	0.00176572	0.638377	0.00226432	0.648206	FALSE
chr10	97320828	C	T	chr10_97320828_C_T	-0.00269089	0.78423	0.0072356	0.791374	0.00738469	0.765314	-2.14167e-05	0.809632	5.5736e-05	0.817624	0.798006	0.118198	-0.00225254	0.539381	0.00592641	0.546161	0.00589719	0.317775	-1.79591e-05	0.600069	4.5611e-05	0.608591	-0.000184194	0.838613	0.000790765	0.847303	FALSE
chr10	97334679	G	A	chr10_97334679_G_A	-0.0100728	0.418289	0.0300761	0.418832	0.0133401	0.409306	-0.00018177	0.402516	0.000426121	0.404856	0.96924	0.00215944	-0.0100288	0.189738	0.0292633	0.190314	0.0129235	0.132071	-0.000179238	0.226098	0.000414138	0.227095	-4.92243e-05	0.853076	0.000703431	0.854225	FALSE
chr10	97355827	A	T	chr10_97355827_A_T	-0.0518878	0.211495	0.0649741	0.206915	0.0143527	0.38433	-0.000840043	0.258811	0.00104824	0.254064	0.297369	0.446813	-0.0152306	0.258347	0.0190808	0.252428	0.00407023	0.417582	-0.000224878	0.276945	0.000286134	0.271359	-0.013497	0.151354	0.0167839	0.147753	FALSE
chr10	97355926	A	G	chr10_97355926_A_G	0.124077	0.0846336	0.124077	0.087012	0.0206469	0.208799	0.00260526	0.114365	0.00260526	0.116955	0.345464	0.396162	0.0425352	0.121696	0.0425352	0.12588	0.00700194	0.269977	0.000876574	0.128723	0.000876574	0.132043	0.0320006	0.0560806	0.0320006	0.0576279	FALSE
chr10	97356415	A	G	chr10_97356415_A_G	0.0158081	0.523804	0.019856	0.534993	0.00702912	0.797657	0.000110755	0.605938	0.00014063	0.619071	0.483091	0.292215	0.00728235	0.373718	0.00939767	0.381286	0.00337009	0.463697	5.04256e-05	0.462081	6.60373e-05	0.472139	0.00426505	0.415252	0.00522413	0.425604	FALSE
chr10	97365965	A	G	chr10_97365965_A_G	0.0136029	0.439739	0.0258935	0.44665	0.0153034	0.352598	7.88307e-05	0.391504	0.000404724	0.398657	0.59882	0.228608	0.00740687	0.278677	0.0155542	0.282721	0.00930219	0.207722	3.15201e-05	0.277687	0.00024755	0.282556	0.00292805	0.394214	0.00548454	0.400197	FALSE
chr10	97366012	T	C	chr10_97366012_T_C	0.0197951	0.515851	0.0246569	0.520462	0.0113619	0.505362	0.000313224	0.519198	0.000364682	0.523237	0.594941	0.23096	0.00978678	0.358624	0.0129042	0.362271	0.00657561	0.288345	0.000150602	0.38448	0.000183677	0.38803	0.00447147	0.46308	0.00548137	0.467596	FALSE
chr10	97366031	G	C	chr10_97366031_G_C	0.0136049	0.522303	0.0221371	0.52478	0.0115527	0.493482	0.000185073	0.506913	0.00028006	0.509293	0.591708	0.232587	0.00647283	0.348609	0.0120123	0.349629	0.00679685	0.279221	8.79462e-05	0.369165	0.000150162	0.369779	0.00313289	0.47277	0.00475253	0.474967	FALSE
chr10	97366192	C	T	chr10_97366192_C_T	0.00337056	0.542358	0.0207221	0.536769	0.0108761	0.537726	0.000144965	0.547605	0.000299345	0.539451	0.579815	0.238891	0.00179748	0.362012	0.0124601	0.356761	0.00627542	0.300314	8.42991e-05	0.397778	0.000178634	0.391018	0.00135764	0.493881	0.00476206	0.488781	FALSE
chr10	97380754	A	G	chr10_97380754_A_G	-0.256283	0.0255668	0.256283	0.0250183	0.0542174	0.0295298	-0.0142843	0.0248104	0.0142843	0.024346	0.272079	0.479591	-0.071048	0.0746176	0.071048	0.0723499	0.0148189	0.110992	-0.00397683	0.0444652	0.00397683	0.0437631	-0.0663099	0.0162966	0.0663099	0.0157022	TRUE
chr10	97388394	A	G	chr10_97388394_A_G	-0.0796554	0.175195	0.0796554	0.170716	0.0254616	0.153937	-0.00227336	0.15678	0.00227336	0.153571	0.136901	0.688951	-0.0114907	0.36845	0.0114907	0.358911	0.00371276	0.451472	-0.000336676	0.274897	0.000336676	0.267807	-0.0188116	0.137927	0.0188116	0.134068	FALSE
chr10	97400058	T	G	chr10_97400058_T_G	-0.00863245	0.592554	0.0163691	0.58346	0.00616656	0.857889	-4.23211e-05	0.686887	9.83604e-05	0.67715	0.587505	0.232983	-0.0046732	0.3773	0.00975263	0.370951	0.00363	0.444097	-2.19596e-05	0.493264	5.87517e-05	0.485316	-0.002123	0.536376	0.00351081	0.527623	FALSE
chr10	97400112	A	C	chr10_97400112_A_C	-0.0161899	0.515455	0.0239896	0.511894	0.011366	0.504112	-0.000208486	0.538128	0.000281055	0.535241	0.628406	0.212684	-0.010906	0.332512	0.0157811	0.330159	0.00714566	0.266671	-0.000141482	0.377053	0.000186577	0.374669	-0.00306144	0.485047	0.00469378	0.48095	FALSE
chr10	97400206	C	G	chr10_97400206_C_G	0.243062	0.0316457	0.243062	0.0324244	0.0346747	0.083037	0.00949229	0.0447383	0.00949229	0.0450505	0.709438	0.169943	0.174871	0.0208523	0.174871	0.021432	0.0248139	0.0468169	0.00686703	0.0306634	0.00686703	0.0310595	0.0409912	0.0402466	0.0409912	0.0415748	TRUE
chr10	97400289	C	T	chr10_97400289_C_T	-0.0886346	0.152514	0.0886346	0.147599	0.0146823	0.356991	-0.00130504	0.207459	0.00130504	0.202176	0.689715	0.181574	-0.0616705	0.0943487	0.0616705	0.0908873	0.0101001	0.182499	-0.000906089	0.140842	0.000906089	0.136905	-0.0152865	0.167055	0.0152865	0.161682	FALSE
chr10	97400395	A	G	chr10_97400395_A_G	-0.0465749	0.312843	0.0478838	0.307289	0.0125202	0.450874	-0.000739625	0.359865	0.000752928	0.354473	0.739545	0.155132	-0.0347793	0.183914	0.035739	0.18063	0.00927154	0.20375	-0.000553237	0.236533	0.000562991	0.233679	-0.0067215	0.379853	0.00696286	0.373337	FALSE
chr10	97400933	T	C	chr10_97400933_T_C	0.00819684	0.669336	0.0114145	0.679018	0.00735134	0.765349	5.55635e-05	0.706712	8.3021e-05	0.71653	0.916392	0.0276992	0.00747752	0.362608	0.0104503	0.369035	0.00673541	0.280121	5.06118e-05	0.451458	7.59791e-05	0.458948	0.000366801	0.875587	0.000528764	0.884066	FALSE
chr10	97401208	A	G	chr10_97401208_A_G	-0.00602953	0.545163	0.0193366	0.547257	0.0521698	0.0349365	-0.000279589	0.255037	0.000976748	0.257879	0.951649	0.00751943	-0.00577781	0.26926	0.0183976	0.271242	0.0496818	0.0100278	-0.000266946	0.140785	0.000929352	0.142482	-0.000169903	0.860224	0.000649443	0.864963	FALSE
chr10	97407004	G	A	chr10_97407004_G_A	-0.019144	0.563812	0.019144	0.549018	0.00567144	0.90776	-0.000112282	0.686205	0.000112282	0.668882	0.466985	0.30241	-0.00878012	0.411551	0.00878012	0.400937	0.00264135	0.527585	-5.13606e-05	0.533131	5.13606e-05	0.519426	-0.00487321	0.458254	0.00487321	0.44433	FALSE
chr10	97407498	G	A	chr10_97407498_G_A	-0.0355806	0.365707	0.0355806	0.354004	0.00963215	0.606776	-0.000346774	0.43365	0.000346774	0.420104	0.520087	0.269716	-0.0182584	0.26127	0.0182584	0.253436	0.00496757	0.359545	-0.000176588	0.326787	0.000176588	0.316827	-0.00853169	0.294094	0.00853169	0.284013	FALSE
chr10	97407679	C	T	chr10_97407679_C_T	0.0246514	0.470878	0.0246514	0.483773	0.00907077	0.635944	0.000276162	0.51248	0.000276162	0.526976	0.482468	0.292645	0.0127063	0.337675	0.0127063	0.346931	0.00451403	0.395303	0.000146862	0.395204	0.000146862	0.406169	0.00591168	0.388167	0.00591168	0.399609	FALSE
chr10	97413753	T	C	chr10_97413753_T_C	0.313578	0.0184037	0.313578	0.0192869	0.0465139	0.0436658	0.0161618	0.0250386	0.0161618	0.0255544	0.782	0.123337	0.249291	0.0104452	0.249291	0.010939	0.036482	0.0208681	0.0128653	0.0156509	0.0128653	0.0161903	0.0388173	0.0444807	0.0388173	0.0457197	TRUE
chr10	97414113	T	C	chr10_97414113_T_C	0.0525206	0.193445	0.0852621	0.194083	0.0129172	0.433523	0.00110504	0.261867	0.00145808	0.262685	0.81039	0.103975	0.0410705	0.102228	0.0675231	0.102409	0.010455	0.177075	0.000865728	0.160201	0.00115094	0.160625	0.00707401	0.311848	0.0102402	0.313412	FALSE
chr10	97419293	A	C	chr10_97419293_A_C	0.0152797	0.58253	0.0175077	0.592475	0.00926162	0.630012	0.000182745	0.609538	0.00019843	0.619812	0.54185	0.258876	0.00775688	0.439976	0.00891736	0.447465	0.00494035	0.362808	9.09098e-05	0.483651	9.90794e-05	0.491681	0.00366801	0.513988	0.00423012	0.523242	FALSE
chr10	97419449	C	T	chr10_97419449_C_T	-0.0588432	0.233714	0.0588432	0.226528	0.0157389	0.318583	-0.000930003	0.251673	0.000930003	0.245112	0.436412	0.323741	-0.0259008	0.20751	0.0259008	0.201114	0.0067701	0.278318	-0.000401275	0.22232	0.000401275	0.21537	-0.0147784	0.172375	0.0147784	0.166924	FALSE
chr10	97445929	A	G	chr10_97445929_A_G	0.0133435	0.638566	0.0133871	0.653281	0.0136749	0.397474	0.000204679	0.570327	0.000205074	0.583867	0.93453	0.0152904	0.0124347	0.377331	0.012476	0.38589	0.0127643	0.136556	0.000190652	0.374564	0.000191025	0.383071	0.000489067	0.879941	0.000489067	0.894008	FALSE
chr10	97445974	A	G	chr10_97445974_A_G	0.0201495	0.542073	0.0201495	0.55576	0.0187788	0.245125	0.000418118	0.436768	0.000418118	0.449922	0.940318	0.0121524	0.0189579	0.289236	0.0189579	0.297846	0.0176439	0.0824273	0.000393028	0.264393	0.000393028	0.272067	0.000676437	0.846908	0.000676437	0.862499	FALSE
chr10	97498058	T	G	chr10_97498058_T_G	0.0259452	0.441426	0.027664	0.451142	0.00798493	0.717481	0.000233373	0.526188	0.000246381	0.536973	0.953823	0.00641506	0.0246694	0.212092	0.0263219	0.216465	0.00760384	0.252632	0.000221482	0.313108	0.000233989	0.319662	0.000874923	0.810909	0.000916208	0.820035	FALSE
chr10	97498466	T	G	chr10_97498466_T_G	-0.0224689	0.154556	0.0847	0.151813	0.0247185	0.152133	-0.000521893	0.143734	0.00213399	0.142057	0.992781	0.000103963	-0.0220739	0.0624464	0.0841642	0.0607289	0.0245452	0.0455022	-0.000512492	0.0758715	0.00212094	0.0747616	-0.000633565	0.832577	0.00086222	0.825126	FALSE
chr10	97498776	T	C	chr10_97498776_T_C	-0.00355974	0.610953	0.0148828	0.606626	0.0139	0.383786	-4.96945e-05	0.549091	0.000211361	0.545103	0.986325	0.00036369	-0.00351914	0.316419	0.0146515	0.314248	0.0137081	0.120393	-4.91406e-05	0.32499	0.000208086	0.322717	-7.62183e-05	0.925465	0.000308049	0.928802	FALSE
chr10	97506521	A	G	chr10_97506521_A_G	0.0484505	0.266366	0.0484505	0.275001	0.0125913	0.440453	0.000646198	0.305408	0.000646198	0.314729	0.36926	0.374822	0.0177267	0.255536	0.0177267	0.26367	0.0045876	0.383402	0.000234761	0.280631	0.000234761	0.290213	0.0124585	0.195243	0.0124585	0.202214	FALSE
chr10	97535040	G	A	chr10_97535040_G_A	-0.107674	0.112615	0.107674	0.109253	0.020829	0.209376	-0.00232757	0.135792	0.00232757	0.132792	0.491449	0.285347	-0.0534306	0.106148	0.0534306	0.10258	0.010305	0.179069	-0.00116819	0.118798	0.00116819	0.116142	-0.0261826	0.0834873	0.0261826	0.080816	FALSE
chr10	97553681	G	C	chr10_97553681_G_C	-0.351235	0.0149363	0.351235	0.0143515	0.0533464	0.0328678	-0.0208341	0.0194314	0.0208341	0.0190597	0.722767	0.163324	-0.25303	0.0102975	0.25303	0.0100718	0.0381136	0.0190466	-0.0148416	0.0132443	0.0148416	0.0130868	-0.0629674	0.0204038	0.0629674	0.0199792	TRUE
chr10	97553719	A	G	chr10_97553719_A_G	-0.219931	0.0411903	0.219931	0.0404647	0.0290564	0.116373	-0.00743649	0.0617885	0.00743649	0.0609055	0.727051	0.160747	-0.160031	0.0266096	0.160031	0.0258129	0.021155	0.0615179	-0.00542522	0.0415565	0.00542522	0.0409001	-0.0369087	0.0574753	0.0369087	0.0559707	TRUE
chr10	97572416	A	C	chr10_97572416_A_C	0.0910302	0.134429	0.0910302	0.138394	0.0205851	0.208316	0.00188917	0.152921	0.00188917	0.156321	0.65203	0.20059	0.0589723	0.0898402	0.0589723	0.09271	0.0133805	0.125059	0.00122059	0.109272	0.00122059	0.111675	0.0188958	0.127283	0.0188958	0.131491	FALSE
chr10	97572466	C	G	chr10_97572466_C_G	0.0580889	0.223937	0.0580889	0.231101	0.0312915	0.0967203	0.00184916	0.150766	0.00184916	0.154383	0.636432	0.208138	0.0370595	0.143457	0.0370595	0.14837	0.0199493	0.0658898	0.00118248	0.109181	0.00118248	0.11191	0.0115264	0.207644	0.0115264	0.21504	FALSE
chr10	97572731	A	C	chr10_97572731_A_C	0.0276762	0.41397	0.0276762	0.427382	0.00938413	0.622436	0.000262081	0.463658	0.000262081	0.478694	0.534217	0.261495	0.0148207	0.282606	0.0148207	0.291268	0.00505221	0.357979	0.00014152	0.342628	0.00014152	0.353479	0.00637217	0.346576	0.00637217	0.358424	FALSE
chr10	97572994	C	T	chr10_97572994_C_T	0.0157742	0.453885	0.0254472	0.46163	0.0226196	0.183494	0.000352479	0.339431	0.000558408	0.344766	0.321225	0.42047	0.00554077	0.412442	0.00809906	0.420024	0.0072222	0.262305	0.000121485	0.326789	0.000175949	0.333633	0.00425711	0.348792	0.0068136	0.355291	FALSE
chr10	97633477	G	A	chr10_97633477_G_A	-0.239744	0.0308338	0.239744	0.0300981	0.0300855	0.107245	-0.00762046	0.050137	0.00762046	0.0492696	0.920311	0.0227133	-0.221317	0.0129933	0.221317	0.0125233	0.0277588	0.0363909	-0.00705438	0.0271777	0.00705438	0.0266307	-0.0105086	0.239313	0.0105086	0.231357	TRUE
chr10	97633844	C	G	chr10_97633844_C_G	0.0791664	0.156783	0.0791664	0.161758	0.0351738	0.07818	0.00276184	0.110877	0.00276184	0.113032	0.875647	0.0590649	0.0691747	0.0733991	0.0691747	0.0762296	0.03081	0.0291586	0.00241421	0.0640097	0.00241421	0.0651175	0.00514156	0.408111	0.00514156	0.421565	FALSE
chr10	97640457	C	T	chr10_97640457_C_T	0.0424995	0.292643	0.0456979	0.298086	0.0136374	0.405055	0.000685386	0.321771	0.000719663	0.3268	0.965036	0.00314771	0.0411553	0.131112	0.044195	0.133191	0.013168	0.131604	0.000663428	0.181232	0.000696005	0.182972	0.00131477	0.738558	0.00140686	0.746852	FALSE
chr10	97640889	G	A	chr10_97640889_G_A	-0.00846233	0.764003	0.00846233	0.749397	0.00997675	0.583601	-8.11115e-05	0.746935	8.11115e-05	0.730479	0.951682	0.00751614	-0.0080485	0.441635	0.0080485	0.430831	0.00949515	0.196039	-7.71397e-05	0.478222	7.71397e-05	0.465703	-0.00029217	0.947729	0.00029217	0.933028	FALSE
chr10	97649011	G	C	chr10_97649011_G_C	0.0195048	0.483098	0.0241377	0.492986	0.0153653	0.341465	0.000390379	0.422359	0.000447153	0.431539	0.298314	0.444022	0.00638807	0.436142	0.00772293	0.444837	0.00475855	0.378246	0.000133669	0.396606	0.000150027	0.404476	0.00476364	0.398226	0.00587199	0.406891	FALSE
chr10	97669550	A	G	chr10_97669550_A_G	0.000269469	0.72758	0.00950638	0.723764	0.0062423	0.841886	1.42405e-05	0.768422	6.77083e-05	0.765221	0.0569748	0.852496	4.0852e-05	0.846969	0.000477892	0.843009	0.000328281	0.901717	5.41004e-07	0.868707	3.06168e-06	0.864537	-2.06425e-05	0.728952	0.00154183	0.724982	FALSE
chr10	97671512	A	G	chr10_97671512_A_G	0.0100605	0.548959	0.0176662	0.558951	0.0123895	0.451474	9.79057e-05	0.503346	0.000221661	0.514516	0.0933674	0.774721	0.00140217	0.680983	0.00171273	0.691004	0.00110768	0.737069	1.54738e-05	0.641407	2.0527e-05	0.652521	0.00270416	0.481571	0.00395541	0.49147	FALSE
chr10	97671727	C	T	chr10_97671727_C_T	-0.090587	0.144874	0.090587	0.140969	0.0294102	0.115064	-0.00297047	0.123554	0.00297047	0.12126	0.0705607	0.823159	-0.00688619	0.461942	0.00688619	0.449911	0.00216577	0.588725	-0.000230016	0.322527	0.000230016	0.313391	-0.017581	0.145841	0.017581	0.141656	FALSE
chr10	97671829	G	A	chr10_97671829_G_A	0.0134917	0.636068	0.0134917	0.650558	0.00955565	0.611637	0.000145335	0.641309	0.000145335	0.657116	0.0796053	0.803262	0.00117416	0.767114	0.00117416	0.781566	0.000762079	0.803169	1.27501e-05	0.753508	1.27501e-05	0.768547	0.00305032	0.590788	0.00305032	0.604504	FALSE
chr10	97676536	A	G	chr10_97676536_A_G	-0.00618326	0.768104	0.00835534	0.761937	0.00324981	0.998315	-1.76552e-05	0.89816	2.52913e-05	0.893133	0.56392	0.245088	-0.00339677	0.540241	0.00464775	0.535239	0.00184053	0.620211	-9.78098e-06	0.718207	1.41748e-05	0.712991	-0.00146879	0.699184	0.00194515	0.692357	FALSE
chr10	97676783	T	C	chr10_97676783_T_C	0.0554627	0.227559	0.0554627	0.235122	0.0168206	0.29158	0.000954083	0.232066	0.000954083	0.23895	0.71861	0.165028	0.0399611	0.130235	0.0399611	0.13487	0.0121318	0.144525	0.000690652	0.15209	0.000690652	0.15708	0.00885085	0.262626	0.00885085	0.272119	FALSE
chr10	97687441	C	G	chr10_97687441_C_G	-0.0606637	0.259792	0.0606637	0.254027	0.0295449	0.110015	-0.00164243	0.214518	0.00164243	0.209782	0.955285	0.00565792	-0.0577524	0.123338	0.0577524	0.119337	0.0282678	0.0348805	-0.00156522	0.118764	0.00156522	0.11607	-0.00220398	0.684905	0.00220398	0.66957	FALSE
chr10	97701930	C	T	chr10_97701930_C_T	-0.0395702	0.340796	0.0406843	0.332998	0.0181223	0.265473	-0.000810164	0.303493	0.00082068	0.298112	0.609519	0.22205	-0.024276	0.230203	0.0249336	0.225399	0.0110416	0.16586	-0.000494586	0.222716	0.000500793	0.219172	-0.00864443	0.30332	0.0088572	0.29588	FALSE
chr10	97713972	C	G	chr10_97713972_C_G	0.106911	0.115116	0.106911	0.118275	0.0316192	0.0952757	0.0035176	0.0986544	0.0035176	0.100355	0.870326	0.0636374	0.0930359	0.0536561	0.0930359	0.0554949	0.0274966	0.0362086	0.00305964	0.0567185	0.00305964	0.0579321	0.00743128	0.317746	0.00743128	0.328138	FALSE
chr10	97731958	G	A	chr10_97731958_G_A	0.0950341	0.130114	0.0950341	0.133812	0.0196895	0.229076	0.00189962	0.154445	0.00189962	0.157915	0.452873	0.311033	0.0426844	0.125757	0.0426844	0.13035	0.0087563	0.215811	0.000841294	0.138881	0.000841294	0.142767	0.0234657	0.0948759	0.0234657	0.0978999	FALSE
chr10	97736604	C	T	chr10_97736604_C_T	0.0593746	0.230506	0.0593746	0.236782	0.0313999	0.0983761	0.0019539	0.168148	0.0019539	0.172091	0.857145	0.0749614	0.0510522	0.114962	0.0510522	0.118876	0.0269561	0.0383641	0.0016823	0.0988753	0.0016823	0.101236	0.00445083	0.460562	0.00445083	0.474636	FALSE
chr10	97737030	A	G	chr10_97737030_A_G	-0.0308371	0.2825	0.0476992	0.28075	0.0128992	0.426485	-0.000366388	0.322048	0.000608181	0.321263	0.965435	0.00320704	-0.0298933	0.124304	0.0461496	0.123398	0.0124574	0.139104	-0.000355134	0.178786	0.000588466	0.179011	-0.000890801	0.742346	0.00144656	0.738665	FALSE
chr10	97737467	C	G	chr10_97737467_C_G	-0.00801147	0.704543	0.0108221	0.700801	0.0182658	0.25357	-0.000166213	0.579771	0.000202806	0.575753	0.937234	0.0136055	-0.00743876	0.415836	0.0100788	0.413774	0.0171123	0.0856844	-0.000154397	0.37461	0.000188771	0.37281	-0.000277879	0.907838	0.000411261	0.907714	FALSE
chr10	97737914	G	T	chr10_97737914_G_T	-0.00546644	0.730287	0.00971622	0.727049	0.00880762	0.65942	-4.57432e-05	0.732835	8.2101e-05	0.72952	0.664376	0.194569	-0.00371302	0.471683	0.00652144	0.469746	0.0058877	0.315957	-3.12336e-05	0.516055	5.53408e-05	0.513535	-0.000924147	0.709704	0.00173714	0.706134	FALSE
chr10	97759340	A	G	chr10_97759340_A_G	-0.0126978	0.634323	0.0146482	0.624275	0.00655023	0.829578	-9.39995e-05	0.701141	0.000103782	0.690119	0.47816	0.293352	-0.0061176	0.455667	0.00714967	0.447993	0.00313377	0.48575	-4.60741e-05	0.545283	5.12504e-05	0.536824	-0.00309954	0.535894	0.00360449	0.525615	FALSE
chr10	97759548	T	C	chr10_97759548_T_C	0.112036	0.102214	0.112036	0.105013	0.0323162	0.0935213	0.00364367	0.0907425	0.00364367	0.0924124	0.566297	0.243115	0.0622028	0.0831858	0.0622028	0.0862938	0.0182572	0.0780836	0.0020113	0.0739445	0.0020113	0.0754589	0.0258809	0.0807823	0.0258809	0.0829514	FALSE
chr10	97759667	G	A	chr10_97759667_G_A	-0.0203838	0.540282	0.0203838	0.526358	0.0122366	0.457818	-0.000246494	0.518583	0.000246494	0.503953	0.532966	0.261242	-0.0107431	0.371336	0.0107431	0.360871	0.00660525	0.287278	-0.000130786	0.38519	0.000130786	0.374031	-0.00488432	0.461447	0.00488432	0.448877	FALSE
chr10	97759996	G	A	chr10_97759996_G_A	0.00672637	0.627148	0.0147282	0.628552	0.0114673	0.500352	0.000125209	0.60323	0.000208497	0.604192	0.402466	0.346918	0.00213467	0.510146	0.00554655	0.510546	0.00446674	0.388635	3.97713e-05	0.505457	7.52851e-05	0.50687	0.00154977	0.540526	0.00375058	0.54114	FALSE
chr10	97764756	C	T	chr10_97764756_C_T	-0.032122	0.397851	0.032122	0.385918	0.0113145	0.515607	-0.000396184	0.433317	0.000396184	0.420285	0.154085	0.654979	-0.00500996	0.511127	0.00500996	0.498556	0.00169115	0.646467	-5.98356e-05	0.515062	5.98356e-05	0.501679	-0.00768852	0.323197	0.00768852	0.312521	FALSE
chr10	97765102	T	C	chr10_97765102_T_C	-0.0353731	0.371707	0.0397423	0.364304	0.0297456	0.118065	-0.00135111	0.253546	0.00143416	0.249785	0.158728	0.646498	-0.00571152	0.500886	0.00634726	0.491587	0.00474298	0.380924	-0.000217561	0.35592	0.000229646	0.34877	-0.00823316	0.306482	0.0093034	0.299918	FALSE
chr10	97765561	A	G	chr10_97765561_A_G	0.041623	0.30057	0.041623	0.310698	0.0141126	0.376233	0.00060072	0.306679	0.00060072	0.316141	0.109205	0.739813	0.00450659	0.499899	0.00450659	0.512623	0.00152815	0.664137	6.44655e-05	0.455934	6.44655e-05	0.469227	0.00944313	0.251195	0.00944313	0.259595	FALSE
chr10	97771814	C	G	chr10_97771814_C_G	-0.16911	0.0570922	0.16911	0.0558062	0.0367974	0.0707261	-0.00639496	0.0575322	0.00639496	0.0564742	0.807927	0.111566	-0.136665	0.0303401	0.136665	0.0297121	0.0298148	0.0311041	-0.00517958	0.0354097	0.00517958	0.0346551	-0.0185036	0.134636	0.0185036	0.130605	TRUE
chr10	97771990	C	T	chr10_97771990_C_T	-0.0558171	0.266723	0.0560691	0.26227	0.0233627	0.168704	-0.0014272	0.237664	0.00143165	0.234469	0.782872	0.128336	-0.0430599	0.15894	0.0432698	0.155521	0.0182314	0.0770329	-0.00110202	0.156569	0.00110573	0.154723	-0.00726932	0.362429	0.00727567	0.356027	FALSE
chr10	97772192	A	G	chr10_97772192_A_G	0.0154768	0.517323	0.0216757	0.523783	0.0151076	0.340977	0.000224202	0.449718	0.000333051	0.456736	0.71	0.170957	0.0107246	0.299473	0.0155088	0.304289	0.010762	0.169611	0.000154886	0.295552	0.000238893	0.299825	0.00250885	0.547185	0.0033409	0.554059	FALSE
chr10	97782367	G	C	chr10_97782367_G_C	-0.00108751	0.834959	0.00531632	0.83155	0.0049997	0.911601	-1.23227e-05	0.889773	2.66009e-05	0.885854	0.43201	0.324954	-0.000442441	0.651756	0.00233564	0.648462	0.00216414	0.586286	-5.33492e-06	0.745755	1.17515e-05	0.742229	-0.000311225	0.750842	0.00142274	0.746729	FALSE
chr10	97782573	C	T	chr10_97782573_C_T	0.00286341	0.777505	0.00721613	0.781763	0.00815009	0.705788	1.13326e-05	0.779853	5.49476e-05	0.783336	0.288499	0.457302	0.000952565	0.658747	0.00205707	0.66298	0.00231869	0.56211	4.3753e-06	0.683892	1.54673e-05	0.687261	0.000752656	0.686735	0.00185465	0.691476	FALSE
chr10	97791569	C	A	chr10_97791569_C_A	0.00507509	0.594591	0.0161125	0.596032	0.0106034	0.543231	9.84356e-05	0.57418	0.000203257	0.574608	0.168334	0.629203	0.000797651	0.637578	0.00250889	0.63751	0.00170669	0.640147	1.58654e-05	0.618032	3.11268e-05	0.618825	0.00121314	0.515314	0.00376328	0.517143	FALSE
chr10	97791879	C	A	chr10_97791879_C_A	0.104493	0.109903	0.104493	0.113154	0.0336104	0.0853066	0.00346232	0.0905039	0.00346232	0.0923939	0.317497	0.424601	0.0323948	0.157704	0.0323948	0.163147	0.0107542	0.16973	0.00108231	0.111918	0.00108231	0.114768	0.0265065	0.0749926	0.0265065	0.0775037	FALSE
chr10	97791977	C	A	chr10_97791977_C_A	0.00872662	0.73335	0.00872662	0.748468	0.0105128	0.558595	9.0961e-05	0.694466	9.0961e-05	0.711234	0.309678	0.433673	0.00250159	0.62173	0.00250159	0.634829	0.00308236	0.490976	2.50919e-05	0.614645	2.50919e-05	0.628758	0.00215793	0.644328	0.00215793	0.659038	FALSE
chr10	97791991	T	C	chr10_97791991_T_C	0.00482244	0.781014	0.00741877	0.785564	0.00560783	0.907335	3.15928e-05	0.835553	4.41085e-05	0.839994	0.313915	0.429277	0.0014696	0.663472	0.00218566	0.667309	0.00176281	0.633554	9.5136e-06	0.72954	1.28849e-05	0.733939	0.00118138	0.690176	0.00188005	0.695083	FALSE
chr10	97829078	G	T	chr10_97829078_G_T	0.0013833	0.82964	0.00535215	0.833001	0.0179946	0.273026	6.29766e-05	0.685538	0.000113058	0.690263	0.270348	0.484156	0.000671789	0.72326	0.00158113	0.727131	0.00509823	0.368389	2.49264e-05	0.627702	3.60552e-05	0.632285	0.00042714	0.745089	0.00142433	0.748972	FALSE
chr10	97849392	A	T	chr10_97849392_A_T	0.00704231	0.703946	0.0110735	0.710191	0.00827811	0.700298	7.21071e-05	0.714382	0.000103684	0.721094	0.824992	0.0975191	0.00605924	0.423801	0.00941507	0.428046	0.00685524	0.277095	6.21508e-05	0.483968	8.84419e-05	0.489476	0.000519237	0.816922	0.000919383	0.822703	FALSE
chr10	97849611	A	G	chr10_97849611_A_G	-0.123447	0.0937689	0.123447	0.0912756	0.0360893	0.0726548	-0.00450074	0.0778643	0.00450074	0.076561	0.888075	0.0478162	-0.110038	0.0425977	0.110038	0.0414074	0.0320371	0.02645	-0.00400866	0.0438099	0.00400866	0.0430144	-0.00712959	0.342393	0.00712959	0.331513	TRUE
chr10	97850877	G	T	chr10_97850877_G_T	0.00249436	0.703419	0.0101848	0.708742	0.0224177	0.183784	1.61886e-05	0.52857	0.000244513	0.534723	0.617133	0.219228	0.00115041	0.478158	0.00625103	0.483474	0.0138668	0.120853	-2.66609e-07	0.383222	0.000151181	0.387734	0.000738365	0.657368	0.00212935	0.662945	FALSE
chr10	97851836	T	G	chr10_97851836_T_G	-0.222183	0.0350421	0.222183	0.0346473	0.0601549	0.0223962	-0.0141034	0.0262825	0.0141034	0.0260903	0.521457	0.266647	-0.11514	0.0403195	0.11514	0.0391902	0.0309195	0.0289975	-0.00727189	0.025741	0.00727189	0.0255819	-0.0538895	0.0256427	0.0538895	0.0250645	TRUE
chr10	97869351	T	C	chr10_97869351_T_C	0.042367	0.298581	0.042367	0.308	0.0143988	0.364542	0.000623175	0.30429	0.000623175	0.313597	0.784802	0.120093	0.0339338	0.154409	0.0339338	0.159542	0.0113759	0.156781	0.000502091	0.187839	0.000502091	0.193507	0.00466043	0.430272	0.00466043	0.443907	FALSE
chr10	97914366	A	G	chr10_97914366_A_G	0.00357938	0.82892	0.00518386	0.839294	0.00859612	0.675958	3.3395e-05	0.816292	4.35579e-05	0.827141	0.4178	0.336375	0.0016017	0.645173	0.00211699	0.654311	0.00361282	0.447702	1.45999e-05	0.659552	1.78638e-05	0.66988	0.000882862	0.752504	0.00129254	0.762978	FALSE
chr10	97914450	G	A	chr10_97914450_G_A	-0.0850295	0.179439	0.0850295	0.175239	0.0285245	0.153401	-0.0037762	0.157834	0.0037762	0.155125	0.498742	0.281913	-0.0461934	0.147135	0.0461934	0.143458	0.0151931	0.126118	-0.00208995	0.131443	0.00208995	0.128543	-0.0203376	0.140064	0.0203376	0.136331	FALSE
chr10	97914476	A	G	chr10_97914476_A_G	0.00378646	0.736849	0.00882266	0.74081	0.00600751	0.873662	1.91659e-05	0.790646	5.29438e-05	0.794963	0.527832	0.264625	0.00211256	0.507992	0.00469466	0.511402	0.00317583	0.481888	1.09812e-05	0.599293	2.82774e-05	0.602263	0.000776474	0.653093	0.00208489	0.65707	FALSE
chr10	97914593	T	C	chr10_97914593_T_C	-0.00555242	0.842774	0.00555242	0.827729	0.00291769	0.998954	-1.74544e-05	0.942364	1.74544e-05	0.927211	0.63113	0.209127	-0.00356359	0.575842	0.00356359	0.562792	0.00187965	0.620634	-1.14588e-05	0.75239	1.14588e-05	0.737833	-0.00105277	0.809645	0.00105277	0.794573	FALSE
chr10	97914608	A	G	chr10_97914608_A_G	-0.0082034	0.767968	0.0082034	0.752248	0.00359247	0.994327	-2.92621e-05	0.887125	2.92621e-05	0.871418	0.645976	0.201545	-0.00502557	0.509277	0.00502557	0.497265	0.00232304	0.562288	-1.79117e-05	0.680224	1.79117e-05	0.665662	-0.00175143	0.719306	0.00175143	0.703835	FALSE
chr10	97914650	G	A	chr10_97914650_G_A	-0.00219501	0.718587	0.00991706	0.71857	0.00647918	0.832881	-2.59153e-05	0.763721	7.04935e-05	0.762796	0.673276	0.18679	-0.00154378	0.458903	0.00667057	0.459093	0.00433095	0.398265	-1.78545e-05	0.54762	4.70718e-05	0.547392	-0.000355685	0.70813	0.00171491	0.707825	FALSE
chr10	97914709	C	T	chr10_97914709_C_T	-0.0022934	0.833273	0.00543055	0.82872	0.0113359	0.506957	-3.40527e-05	0.776376	6.70568e-05	0.77091	0.694854	0.175478	-0.00139671	0.567103	0.00370468	0.563428	0.00790713	0.240294	-2.17133e-05	0.55222	4.60121e-05	0.549098	-0.000419201	0.819577	0.000949553	0.814976	FALSE
chr10	97915020	A	G	chr10_97915020_A_G	-0.00376864	0.605513	0.0159979	0.602557	0.00876286	0.660944	-4.38204e-05	0.636036	0.000138641	0.632951	0.746555	0.148595	-0.00267154	0.358388	0.0118668	0.356742	0.00647597	0.290968	-3.0919e-05	0.427819	0.000102206	0.425384	-0.000528764	0.647933	0.00234848	0.643715	FALSE
chr10	97915220	T	C	chr10_97915220_T_C	-0.00557045	0.786821	0.00718219	0.7845	0.00476178	0.937217	-2.91933e-05	0.854156	3.78565e-05	0.852277	0.674178	0.188704	-0.00355016	0.543983	0.00468842	0.541684	0.0031844	0.480235	-1.82158e-05	0.658441	2.43435e-05	0.656459	-0.00106229	0.759535	0.00135764	0.757136	FALSE
chr10	97919387	G	A	chr10_97919387_G_A	0.00373634	0.79157	0.00678456	0.795163	0.00590422	0.878788	2.89843e-05	0.824237	4.51855e-05	0.828818	0.513692	0.273945	0.00228856	0.577511	0.00390097	0.579512	0.00311251	0.491724	1.75656e-05	0.650527	2.61373e-05	0.653069	0.000728838	0.73813	0.00144338	0.741323	FALSE
chr10	98258481	C	T	chr10_98258481_C_T	-0.0285104	0.451754	0.0285104	0.439097	0.0115552	0.493414	-0.000346018	0.483505	0.000346018	0.46995	0.253647	0.503349	-0.00735841	0.464241	0.00735841	0.451951	0.00278801	0.516203	-8.25967e-05	0.480944	8.25967e-05	0.467758	-0.0072979	0.362695	0.0072979	0.351556	FALSE
chr10	98262689	A	G	chr10_98262689_A_G	0.000210332	0.453644	0.0299102	0.460096	0.025591	0.140943	-1.48645e-05	0.353571	0.000748799	0.360082	0.672433	0.191061	0.000458399	0.295108	0.0202957	0.299115	0.0171937	0.0841108	-2.35751e-06	0.242088	0.000507713	0.246135	0.000282643	0.451597	0.00560522	0.457836	FALSE
chr10	98268013	A	C	chr10_98268013_A_C	0.0167726	0.564845	0.0167726	0.580172	0.0187638	0.249575	0.00031521	0.436695	0.00031521	0.450891	0.556697	0.250649	0.00921841	0.373219	0.00921841	0.383693	0.0105084	0.174994	0.00017418	0.31964	0.00017418	0.329656	0.0037871	0.493832	0.0037871	0.508827	FALSE
chr10	98268055	T	C	chr10_98268055_T_C	0.00462272	0.743872	0.00853841	0.748762	0.0314831	0.10244	0.000206613	0.478106	0.000309549	0.481702	0.586641	0.234911	0.00276824	0.505881	0.00506402	0.509042	0.0183931	0.0795589	0.000123369	0.347393	0.000183518	0.350119	0.00100354	0.696002	0.00174032	0.701287	FALSE
chr10	98276452	T	C	chr10_98276452_T_C	0.350388	0.0135276	0.350388	0.0140942	0.0414837	0.0579252	0.0164172	0.0244199	0.0164172	0.0246647	0.36494	0.385194	0.140441	0.0315097	0.140441	0.0324321	0.0161841	0.106099	0.00703121	0.0330688	0.00703121	0.033646	0.0902568	0.00816865	0.0902568	0.00873451	TRUE
chr10	98309546	A	G	chr10_98309546_A_G	0.0138156	0.571611	0.016567	0.583607	0.0272164	0.128371	0.000348352	0.388039	0.000427556	0.394668	0.45552	0.311718	0.00676782	0.42325	0.00787711	0.431445	0.0120305	0.145069	0.000165272	0.312075	0.000197204	0.31871	0.00332661	0.490022	0.00402845	0.499928	FALSE
chr10	98339894	T	G	chr10_98339894_T_G	0.135599	0.059811	0.166911	0.0604652	0.0279302	0.124433	0.00451042	0.076226	0.00512897	0.0765896	0.73732	0.141737	0.0952422	0.0371471	0.121166	0.0375255	0.0201723	0.065278	0.00313658	0.0509021	0.00364868	0.0510813	0.0239802	0.0876572	0.0269654	0.0891295	FALSE
chr10	98340693	A	T	chr10_98340693_A_T	0.00479032	0.633655	0.0143993	0.634674	0.0222297	0.185993	0.000194685	0.472051	0.000364904	0.471196	0.451557	0.311819	0.00130504	0.480578	0.00655803	0.480412	0.00984474	0.190161	7.0375e-05	0.383242	0.000163545	0.3825	0.00127666	0.547956	0.00349334	0.548407	FALSE
chr10	98349835	T	C	chr10_98349835_T_C	-0.00411452	0.189002	0.0749923	0.187739	0.0124568	0.450359	0.000166448	0.256566	0.00104626	0.254642	0.808943	0.111954	-0.00331365	0.09774	0.0605762	0.0968481	0.010072	0.1837	0.000134391	0.156871	0.000844801	0.155899	6.03395e-05	0.322711	0.00794893	0.319799	FALSE
chr10	98391181	G	A	chr10_98391181_G_A	-0.417637	0.00942125	0.417637	0.00913767	0.0444129	0.0486307	-0.0192594	0.0186161	0.0192594	0.0182713	0.683488	0.177679	-0.286846	0.00747627	0.286846	0.0072761	0.0299153	0.0312088	-0.0130386	0.0139281	0.0130386	0.0135616	-0.0813837	0.0109078	0.0813837	0.0104496	TRUE
chr10	98391432	T	C	chr10_98391432_T_C	0.0174136	0.548237	0.0198035	0.557719	0.0178185	0.264831	0.000353363	0.449176	0.000396623	0.458259	0.746698	0.146959	0.0133091	0.321422	0.0150346	0.327961	0.0133997	0.126277	0.000271261	0.292685	0.000302494	0.298474	0.00230878	0.615281	0.00260095	0.625567	FALSE
chr10	98391509	A	G	chr10_98391509_A_G	0.00269114	0.797696	0.00634673	0.808062	0.0114995	0.497914	3.51681e-05	0.737737	7.35639e-05	0.749252	0.754374	0.143887	0.002093	0.509277	0.00488675	0.517845	0.00871126	0.216325	2.7706e-05	0.50346	5.70495e-05	0.51243	0.00032234	0.825657	0.000811407	0.836079	FALSE
chr10	98391548	A	G	chr10_98391548_A_G	-0.150522	0.0734392	0.150522	0.0713649	0.0389369	0.0622613	-0.00596874	0.0624895	0.00596874	0.0615319	0.746218	0.149338	-0.113553	0.0426742	0.113553	0.0414335	0.0291555	0.0322651	-0.00451911	0.0410867	0.00451911	0.0403476	-0.0218588	0.108402	0.0218588	0.104989	TRUE
chr10	98414804	C	A	chr10_98414804_C_A	0.00870355	0.71206	0.00948708	0.723857	0.00603768	0.848979	5.48051e-05	0.763292	5.85333e-05	0.776554	0.600114	0.227797	0.00525188	0.478469	0.00572896	0.487024	0.00358623	0.447728	3.25432e-05	0.573436	3.48132e-05	0.584022	0.00197532	0.64871	0.00210871	0.660344	FALSE
chr10	98414964	T	C	chr10_98414964_T_C	-0.0829653	0.15923	0.0829653	0.154308	0.0170703	0.285858	-0.00150888	0.191079	0.00150888	0.1863	0.681354	0.186816	-0.0560204	0.100175	0.0560204	0.0966743	0.0115875	0.153186	-0.00101725	0.130942	0.00101725	0.127498	-0.0157883	0.165353	0.0157883	0.159992	FALSE
chr10	98415303	C	T	chr10_98415303_C_T	-0.0384654	0.35679	0.0384654	0.346124	0.0179795	0.259354	-0.000717912	0.30767	0.000717912	0.298972	0.778387	0.131379	-0.0298012	0.19195	0.0298012	0.185633	0.0139852	0.117396	-0.000555795	0.193832	0.000555795	0.188223	-0.00469695	0.465675	0.00469695	0.452918	FALSE
chr10	98415325	C	T	chr10_98415325_C_T	-0.0117671	0.557796	0.0192195	0.548923	0.00752473	0.75614	-8.68881e-05	0.637698	0.000135473	0.627336	0.77736	0.131822	-0.00929362	0.311222	0.0150886	0.306006	0.0058476	0.315913	-6.84831e-05	0.41324	0.000106263	0.405462	-0.0013497	0.657499	0.00221033	0.648228	FALSE
chr10	98415461	A	G	chr10_98415461_A_G	-0.0385066	0.35499	0.0402358	0.347204	0.0301748	0.106497	-0.00122442	0.234692	0.00127035	0.231367	0.76634	0.138024	-0.0293738	0.196153	0.0307051	0.191766	0.0230065	0.0520962	-0.000929555	0.149029	0.00096492	0.146995	-0.00508122	0.445564	0.00526859	0.435891	FALSE
chr10	98415510	T	C	chr10_98415510_T_C	0.0496288	0.257956	0.0496288	0.266366	0.0176137	0.266927	0.000872321	0.242961	0.000872321	0.250429	0.762008	0.140388	0.0378154	0.138909	0.0378154	0.143464	0.0134579	0.124308	0.00066632	0.154297	0.00066632	0.158958	0.00648808	0.343306	0.00648808	0.354552	FALSE
chr10	98415720	A	G	chr10_98415720_A_G	0.0748758	0.177121	0.0748758	0.182753	0.0210377	0.20122	0.00158518	0.174889	0.00158518	0.178898	0.701961	0.174757	0.0526555	0.106002	0.0526555	0.109705	0.0148789	0.108051	0.0011229	0.117642	0.0011229	0.120545	0.0125474	0.199701	0.0125474	0.206461	FALSE
chr10	98415775	A	C	chr10_98415775_A_C	-0.093651	0.143111	0.093651	0.138469	0.0198139	0.222277	-0.00190851	0.160525	0.00190851	0.156645	0.650509	0.202119	-0.0608189	0.0953024	0.0608189	0.0920561	0.0128283	0.133594	-0.00123487	0.114915	0.00123487	0.111919	-0.0182448	0.139064	0.0182448	0.134896	FALSE
chr10	98415779	A	T	chr10_98415779_A_T	-0.0622074	0.236618	0.0622074	0.229942	0.0154067	0.343581	-0.00109941	0.260271	0.00109941	0.253779	0.647538	0.203679	-0.0402147	0.151226	0.0402147	0.146411	0.0100172	0.190179	-0.000715816	0.183063	0.000715816	0.17795	-0.0118948	0.22812	0.0118948	0.22175	FALSE
chr10	98425493	C	T	chr10_98425493_C_T	0.10765	0.105788	0.10765	0.109205	0.018654	0.250349	0.00217016	0.141328	0.00217016	0.144358	0.742485	0.151585	0.0787586	0.061227	0.0787586	0.0634749	0.0136753	0.121906	0.00156514	0.0919004	0.00156514	0.0939815	0.0165219	0.148293	0.0165219	0.153012	FALSE
chr10	98447433	T	C	chr10_98447433_T_C	0.00695812	0.781202	0.00695812	0.796496	0.00729085	0.771036	5.12449e-05	0.80119	5.12449e-05	0.817506	0.7787	0.12933	0.00557746	0.497546	0.00557746	0.509936	0.00565948	0.327172	4.10289e-05	0.562679	4.10289e-05	0.576816	0.00072725	0.837417	0.00072725	0.852349	FALSE
chr10	98467818	T	C	chr10_98467818_T_C	0.00434908	0.846178	0.00434908	0.861942	0.0098571	0.592076	4.19335e-05	0.817182	4.19335e-05	0.834021	0.837984	0.0887456	0.00370219	0.57027	0.00370219	0.584453	0.00824969	0.231086	3.58269e-05	0.587633	3.58269e-05	0.602551	0.000358861	0.902614	0.000358861	0.918311	FALSE
chr10	98467870	G	C	chr10_98467870_G_C	0.00906018	0.718085	0.00959705	0.729251	0.012761	0.435331	0.000134747	0.651656	0.000140163	0.662855	0.833862	0.0918913	0.00754336	0.446109	0.00800645	0.454305	0.0106302	0.17267	0.0001122	0.436067	0.000116871	0.444307	0.000784413	0.825238	0.000825698	0.835209	FALSE
chr10	98468059	G	A	chr10_98468059_G_A	-0.0364376	0.366236	0.0364376	0.355579	0.0105551	0.548873	-0.000420294	0.416371	0.000420294	0.404037	0.792397	0.121123	-0.0286537	0.193062	0.0286537	0.186714	0.00833449	0.227913	-0.000329025	0.259287	0.000329025	0.251534	-0.00422059	0.497685	0.00422059	0.484207	FALSE
chr10	98541523	C	T	chr10_98541523_C_T	-0.0134038	0.571818	0.0197956	0.568211	0.00870107	0.66666	-0.00013922	0.616667	0.000191287	0.612777	0.474267	0.299673	-0.00615948	0.431389	0.00950808	0.428923	0.00418484	0.407903	-6.50533e-05	0.48569	9.28727e-05	0.483185	-0.00341871	0.494849	0.00476841	0.491754	FALSE
chr10	98541856	C	G	chr10_98541856_C_G	0.694129	0.00203209	0.694129	0.00210233	0.0908604	0.00669405	0.0628678	0.00318033	0.0628678	0.00333613	0.617022	0.218216	0.430289	0.00260446	0.430289	0.00265649	0.0552576	0.0068624	0.0384398	0.00282388	0.0384398	0.00294031	0.154587	0.00170385	0.154587	0.00188542	TRUE
chr10	98619422	A	T	chr10_98619422_A_T	-0.015155	0.628955	0.015155	0.613897	0.00810861	0.713307	-0.000130379	0.669632	0.000130379	0.6528	0.361083	0.382616	-0.00574713	0.517011	0.00574713	0.504912	0.00295268	0.501582	-4.98156e-05	0.566966	4.98156e-05	0.553011	-0.00389825	0.529274	0.00389825	0.515582	FALSE
chr10	98664040	C	T	chr10_98664040_C_T	-0.0740913	0.182915	0.0740913	0.177337	0.0184279	0.258673	-0.00148943	0.196754	0.00148943	0.192069	0.383816	0.363312	-0.028857	0.192488	0.028857	0.186624	0.00712574	0.270638	-0.000580986	0.192152	0.000580986	0.186981	-0.0192451	0.125792	0.0192451	0.122195	FALSE
chr10	98664104	C	A	chr10_98664104_C_A	-0.0198095	0.52387	0.0241902	0.516376	0.00816207	0.700935	-0.000279429	0.57917	0.000300763	0.570811	0.455954	0.309441	-0.00968697	0.395448	0.0114398	0.388943	0.00377556	0.447242	-0.000134894	0.465147	0.000143431	0.458082	-0.00467313	0.431897	0.00590215	0.424951	FALSE
chr10	98664225	G	C	chr10_98664225_G_C	0.063475	0.247145	0.063475	0.252532	0.0300145	0.109932	0.00232332	0.193626	0.00232332	0.197599	0.58905	0.231488	0.0405448	0.173625	0.0405448	0.177567	0.0179889	0.0830932	0.00151398	0.143941	0.00151398	0.146457	0.0129095	0.225838	0.0129095	0.232132	FALSE
chr10	98664240	C	T	chr10_98664240_C_T	-0.000650285	0.563568	0.0173776	0.563165	0.0113715	0.505196	-5.40252e-05	0.538479	0.000205283	0.538656	0.591062	0.230633	-0.000611783	0.363618	0.0100909	0.363224	0.00672729	0.280894	-3.31278e-05	0.382927	0.000119342	0.383045	-0.00016514	0.517566	0.00363942	0.517749	FALSE
chr10	98664543	T	C	chr10_98664543_T_C	-0.0192072	0.42058	0.0316636	0.417149	0.0169284	0.295777	-0.000431373	0.409505	0.000539882	0.406339	0.712689	0.167115	-0.0150425	0.258006	0.02331	0.255884	0.012286	0.147138	-0.000331479	0.274017	0.000403901	0.272515	-0.0019785	0.469773	0.00472553	0.46479	FALSE
chr10	99246981	C	A	chr10_99246981_C_A	0.0169076	0.580338	0.0180906	0.591261	0.0394723	0.0609308	0.000650931	0.367846	0.000691888	0.373624	0.542893	0.257957	0.00953241	0.432031	0.0102044	0.440405	0.0211377	0.0592404	0.000360186	0.29207	0.000383452	0.296603	0.00383156	0.516514	0.00406974	0.526391	FALSE
chr10	99329173	C	G	chr10_99329173_C_G	0.017851	0.549133	0.017851	0.5637	0.0138665	0.38913	0.00023572	0.50139	0.00023572	0.516541	0.799198	0.118703	0.014304	0.306418	0.014304	0.315368	0.0110847	0.163875	0.000188786	0.316496	0.000188786	0.326981	0.00188799	0.67328	0.00188799	0.687527	FALSE
chr10	99371098	A	G	chr10_99371098_A_G	0.210373	0.0373751	0.210373	0.0383637	0.0643445	0.0198418	0.0140797	0.0264817	0.0140797	0.0268531	0.679194	0.18472	0.141789	0.0264706	0.141789	0.0274804	0.0428267	0.0139552	0.00932185	0.0192571	0.00932185	0.0197042	0.0400877	0.0415467	0.0400877	0.0426662	TRUE
chr10	99392797	C	T	chr10_99392797_C_T	0.00544888	0.767083	0.00764788	0.771145	0.00513939	0.935634	3.57961e-05	0.828799	4.57901e-05	0.833737	0.67958	0.186896	0.00374424	0.52621	0.00527864	0.528703	0.00349306	0.456261	2.44381e-05	0.633904	3.14285e-05	0.637731	0.000973371	0.761908	0.00133858	0.766273	FALSE
chr10	99392963	G	T	chr10_99392963_G_T	-0.019504	0.544824	0.0215586	0.535717	0.00914027	0.638072	-0.000208237	0.579422	0.00022727	0.568546	0.627748	0.21342	-0.0123375	0.348759	0.0135314	0.341135	0.00571142	0.32431	-0.000130836	0.4101	0.000141897	0.401897	-0.00399193	0.504108	0.00443654	0.49523	FALSE
chr10	99430750	G	A	chr10_99430750_G_A	-0.0579355	0.197731	0.0790918	0.197232	0.0276436	0.123915	-0.00159431	0.159099	0.00214666	0.159502	0.977239	0.00102087	-0.0573501	0.0826393	0.0777743	0.0817599	0.0270195	0.0378238	-0.00157692	0.0854275	0.00211007	0.0852357	-0.00100672	0.713017	0.00169268	0.710778	FALSE
chr10	99430879	C	T	chr10_99430879_C_T	-0.210444	0.0414532	0.210444	0.0407297	0.028261	0.118319	-0.00628029	0.0621469	0.00628029	0.0611707	0.971061	0.0017113	-0.204916	0.0158849	0.204916	0.0154741	0.027464	0.0364346	-0.00612336	0.0321466	0.00612336	0.0317083	-0.00586405	0.400362	0.00586405	0.387718	TRUE
chr10	99436323	A	G	chr10_99436323_A_G	0.0288201	0.432123	0.0288201	0.444822	0.0149134	0.349294	0.000469464	0.389956	0.000469464	0.402211	0.652997	0.199918	0.0181908	0.265334	0.0181908	0.274303	0.00976915	0.190749	0.000295488	0.268218	0.000295488	0.277049	0.00546708	0.422096	0.00546708	0.434127	FALSE
chr10	99536106	A	G	chr10_99536106_A_G	0.0568941	0.219297	0.0568941	0.226207	0.0198564	0.225953	0.0011309	0.205683	0.0011309	0.211279	0.873333	0.0610829	0.0496024	0.102671	0.0496024	0.106122	0.0173949	0.084982	0.000989339	0.119319	0.000989339	0.122543	0.00389666	0.479389	0.00389666	0.493878	FALSE
chr10	99560855	C	T	chr10_99560855_C_T	-0.0525069	0.280221	0.0525069	0.271949	0.0193838	0.246613	-0.00127006	0.255307	0.00127006	0.248661	0.577989	0.238575	-0.0308342	0.192926	0.0308342	0.187125	0.0113006	0.163193	-0.000746726	0.189619	0.000746726	0.184556	-0.0117519	0.238607	0.0117519	0.230871	FALSE
chr10	99612286	G	A	chr10_99612286_G_A	0.006781	0.661109	0.0123657	0.670236	0.00540313	0.917837	4.967e-05	0.746461	7.72474e-05	0.757011	0.678749	0.185641	0.00418874	0.420622	0.00788097	0.427917	0.00359594	0.44714	2.98709e-05	0.540789	4.81034e-05	0.548981	0.00132747	0.634472	0.00238182	0.643048	FALSE
chr10	99612654	T	C	chr10_99612654_T_C	0.00838439	0.740672	0.00838439	0.756096	0.00650512	0.839707	5.22097e-05	0.787334	5.22097e-05	0.803891	0.683581	0.183837	0.00581502	0.487779	0.00581502	0.499735	0.00445135	0.388749	3.62174e-05	0.573932	3.62174e-05	0.588162	0.00149261	0.720427	0.00149261	0.736215	FALSE
chr10	99620038	G	C	chr10_99620038_G_C	0.0241165	0.461521	0.0241165	0.474503	0.0124039	0.450926	0.000320927	0.44541	0.000320927	0.458481	0.866043	0.0676284	0.020807	0.236564	0.020807	0.244253	0.0107314	0.16991	0.00027689	0.26931	0.00027689	0.278081	0.00163234	0.699504	0.00163234	0.714264	FALSE
chr10	99620467	C	A	chr10_99620467_C_A	0.0439845	0.218585	0.0625908	0.222719	0.0214335	0.194205	0.00103523	0.195413	0.00139071	0.198288	0.986624	0.000419713	0.0433271	0.0893903	0.0617404	0.0912914	0.0211434	0.0598003	0.00101974	0.10427	0.00137153	0.105737	0.000925735	0.76247	0.00121155	0.772735	FALSE
chr10	99620547	T	C	chr10_99620547_T_C	0.0092589	0.602478	0.017031	0.607775	0.0121511	0.463525	0.000118419	0.580437	0.000206002	0.586168	0.992656	0.000117435	0.00918705	0.317332	0.0168967	0.319588	0.0120636	0.144666	0.000117532	0.348668	0.00020441	0.351752	8.25698e-05	0.950962	0.000184194	0.955426	FALSE
chr10	99621211	T	C	chr10_99621211_T_C	0.00317334	0.694138	0.0105936	0.697988	0.00627868	0.840892	2.5063e-05	0.746164	7.23727e-05	0.750386	0.964773	0.00376428	0.00309569	0.3769	0.0102044	0.379347	0.00606257	0.309107	2.44515e-05	0.481742	6.97897e-05	0.484232	0.000141321	0.919738	0.000328691	0.9238	FALSE
chr10	99659623	A	T	chr10_99659623_A_T	-0.0219416	0.509423	0.0227442	0.498154	0.00863877	0.666255	-0.000165835	0.596231	0.000176977	0.583733	0.899748	0.0349396	-0.019501	0.266595	0.020259	0.260441	0.0078373	0.247962	-0.000147398	0.370322	0.000157921	0.362469	-0.00121473	0.779901	0.00124649	0.768231	FALSE
chr10	99732484	G	A	chr10_99732484_G_A	0.00475218	0.38339	0.0336373	0.386339	0.00925548	0.629373	8.59111e-05	0.465633	0.000292081	0.469328	0.961295	0.0045696	0.00441841	0.174168	0.0323339	0.175835	0.00889323	0.211877	8.13322e-05	0.263856	0.000280542	0.265506	0.000233419	0.796875	0.00105277	0.799181	FALSE
chr10	99732646	T	G	chr10_99732646_T_G	-0.00367787	0.756787	0.00811163	0.757984	0.00918762	0.635188	-2.15602e-05	0.76711	6.42476e-05	0.768993	0.925811	0.0212641	-0.00342132	0.440875	0.00753123	0.442604	0.00849328	0.223652	-2.01053e-05	0.493824	5.96076e-05	0.496659	-0.000193722	0.9146	0.000371564	0.917023	FALSE
chr10	99733076	A	T	chr10_99733076_A_T	-0.00970775	0.731124	0.0100916	0.71925	0.00670118	0.820762	-6.5323e-05	0.778506	6.73103e-05	0.766034	0.681385	0.186674	-0.00668041	0.472286	0.00693351	0.463346	0.00456768	0.38537	-4.48751e-05	0.56384	4.61857e-05	0.552968	-0.00175461	0.710774	0.00183718	0.699695	FALSE
chr10	99766311	C	T	chr10_99766311_C_T	0.00972128	0.706057	0.00990368	0.717606	0.00784887	0.729476	7.12083e-05	0.742513	7.26733e-05	0.755455	0.423867	0.332772	0.00422654	0.562526	0.00431542	0.572317	0.00327704	0.471773	3.02729e-05	0.615021	3.09868e-05	0.625805	0.0023453	0.629888	0.00240246	0.641039	FALSE
chr10	99766526	C	T	chr10_99766526_C_T	-0.0246957	0.340733	0.0407757	0.335715	0.020546	0.2125	-0.000569861	0.278576	0.000926964	0.274447	0.418881	0.336909	-0.0131721	0.286078	0.0183594	0.281238	0.008807	0.218853	-0.000307233	0.245769	0.000422432	0.242046	-0.00565921	0.264803	0.0101497	0.26094	FALSE
chr10	99845936	A	G	chr10_99845936_A_G	0.0288186	0.421738	0.030507	0.430874	0.0349322	0.0786316	0.00100783	0.255161	0.00106285	0.2598	0.751093	0.148468	0.0215786	0.241952	0.0228102	0.24716	0.0262211	0.0399481	0.000754827	0.164194	0.000794959	0.167242	0.0040491	0.4918	0.00425552	0.501869	FALSE
chr10	99869864	A	C	chr10_99869864_A_C	0.0106814	0.647377	0.0147122	0.654636	0.00762879	0.740723	0.000130987	0.689582	0.000157851	0.696875	0.460682	0.30622	0.00563698	0.541567	0.00714585	0.545637	0.00360501	0.453159	6.82522e-05	0.596319	7.83125e-05	0.600271	0.0024628	0.583099	0.0035775	0.587941	FALSE
chr10	99870208	C	A	chr10_99870208_C_A	-0.0482566	0.290618	0.0482566	0.281629	0.0180181	0.268869	-0.00101387	0.271198	0.00101387	0.26422	0.722689	0.158753	-0.0339746	0.169736	0.0339746	0.164632	0.0128378	0.135195	-0.000708827	0.178735	0.000708827	0.174198	-0.00827286	0.331108	0.00827286	0.320181	FALSE
chr10	99983799	G	A	chr10_99983799_G_A	-0.0522267	0.257722	0.0522267	0.249601	0.0133744	0.4069	-0.000715995	0.293454	0.000715995	0.285081	0.292057	0.452825	-0.0154022	0.292917	0.0154022	0.283973	0.0039087	0.42584	-0.000211615	0.306396	0.000211615	0.296984	-0.0133382	0.187241	0.0133382	0.181155	FALSE
chr10	99993852	T	C	chr10_99993852_T_C	0.0119315	0.660557	0.0119315	0.675467	0.00926145	0.630962	0.000119679	0.656606	0.000119679	0.673074	0.229765	0.532226	0.00261835	0.630355	0.00261835	0.643539	0.00207104	0.590954	2.54779e-05	0.634373	2.54779e-05	0.648878	0.00307731	0.565935	0.00307731	0.580275	FALSE
chr10	99993861	G	A	chr10_99993861_G_A	0.000854123	0.812048	0.00575572	0.815895	0.0080325	0.711082	-5.85842e-06	0.809458	5.07505e-05	0.811995	0.234673	0.525604	0.000436658	0.737505	0.00125217	0.737609	0.00182141	0.625915	1.05647e-06	0.752918	1.04282e-05	0.752861	0.000230243	0.722487	0.00160852	0.723599	FALSE
chr10	99994177	C	T	chr10_99994177_C_T	0.0552725	0.240384	0.0574006	0.246576	0.0140876	0.380815	0.00084782	0.278261	0.000865671	0.2835	0.51323	0.273967	0.0288963	0.191402	0.0300438	0.196207	0.00713137	0.266484	0.000439729	0.222252	0.000449355	0.227508	0.0134382	0.188299	0.0138892	0.192802	FALSE
chr10	100009635	T	G	chr10_100009635_T_G	0.00923576	0.711306	0.00923576	0.7266	0.00998448	0.5832	8.66719e-05	0.689834	8.66719e-05	0.707375	0.903084	0.0360187	0.00837049	0.411727	0.00837049	0.423338	0.00901333	0.208561	7.85481e-05	0.452564	7.85481e-05	0.46545	0.000471601	0.881364	0.000471601	0.896632	FALSE
chr10	100010507	G	A	chr10_100010507_G_A	-0.0214458	0.480309	0.0257416	0.470653	0.0448528	0.0457091	-0.00101383	0.23375	0.00119824	0.230591	0.78535	0.125986	-0.0167589	0.260575	0.0200806	0.255553	0.0351798	0.0216363	-0.000790933	0.145676	0.000933523	0.143506	-0.00270893	0.583858	0.00320434	0.573316	FALSE
chr10	100010620	C	G	chr10_100010620_C_G	-0.0512651	0.274341	0.0512651	0.266238	0.0221085	0.184491	-0.00114953	0.228778	0.00114953	0.222967	0.663941	0.193723	-0.0334177	0.171719	0.0334177	0.166375	0.0146526	0.109192	-0.000747967	0.159151	0.000747967	0.155284	-0.0102085	0.261132	0.0102085	0.252873	FALSE
chr10	100020857	T	C	chr10_100020857_T_C	-0.0407989	0.340359	0.0407989	0.330127	0.0128598	0.439111	-0.000622454	0.364304	0.000622454	0.353846	0.661132	0.196986	-0.0268163	0.206676	0.0268163	0.19969	0.00846938	0.228658	-0.000406834	0.249407	0.000406834	0.241614	-0.00778538	0.33056	0.00778538	0.319454	FALSE
chr10	100021287	C	T	chr10_100021287_C_T	-0.12102	0.106821	0.12102	0.103732	0.0275765	0.128566	-0.00382304	0.107234	0.00382304	0.104949	0.534363	0.262144	-0.0631405	0.0940614	0.0631405	0.0909461	0.0145022	0.112546	-0.00196582	0.0914776	0.00196582	0.0892716	-0.0291233	0.0772251	0.0291233	0.075028	FALSE
chr10	100045864	G	A	chr10_100045864_G_A	0.0326231	0.363705	0.0326231	0.376288	0.0102059	0.570703	0.000320927	0.416145	0.000320927	0.429793	0.641233	0.206604	0.0209415	0.223663	0.0209415	0.230927	0.00653517	0.287558	0.00020563	0.283681	0.00020563	0.293253	0.00663417	0.333998	0.00663417	0.34568	FALSE
chr10	100046495	A	G	chr10_100046495_A_G	0.00860487	0.644033	0.0134313	0.650935	0.00726511	0.77739	5.88414e-05	0.700335	9.25611e-05	0.708379	0.6685	0.192874	0.00579936	0.405612	0.00901275	0.410362	0.0048702	0.366387	3.97826e-05	0.492704	6.22339e-05	0.499071	0.00163552	0.623483	0.00250885	0.630265	FALSE
chr10	100046569	C	T	chr10_100046569_C_T	-0.0155868	0.612651	0.0155868	0.597708	0.00415422	0.987912	-6.32845e-05	0.780126	6.32845e-05	0.763151	0.610242	0.222115	-0.00948567	0.392162	0.00948567	0.381436	0.00253294	0.53877	-3.84555e-05	0.571008	3.84555e-05	0.557212	-0.00342665	0.556273	0.00342665	0.541528	FALSE
chr10	100168884	G	A	chr10_100168884_G_A	0.00566817	0.752774	0.00795601	0.764709	0.00811647	0.711109	4.806e-05	0.751757	6.75488e-05	0.764476	0.201917	0.575496	0.00130354	0.696931	0.00159569	0.706683	0.00163103	0.650681	1.10006e-05	0.708608	1.34893e-05	0.719376	0.00143227	0.671023	0.00192769	0.682363	FALSE
chr10	100186257	C	G	chr10_100186257_C_G	-0.0277138	0.415431	0.031775	0.407489	0.0368833	0.0696329	-0.00108837	0.225963	0.00121681	0.223105	0.916433	0.0268459	-0.0252611	0.197354	0.0290148	0.193652	0.0338031	0.0237025	-0.000992646	0.12721	0.00111136	0.12568	-0.00124807	0.758297	0.00141639	0.74842	FALSE
chr10	100186276	G	A	chr10_100186276_G_A	-0.0201262	0.453745	0.0279892	0.447747	0.0159716	0.323075	-0.000412602	0.408454	0.000490627	0.404757	0.912801	0.0296341	-0.0185178	0.22786	0.0255748	0.225435	0.0145953	0.113386	-0.000378063	0.240421	0.000448297	0.239218	-0.00095908	0.760565	0.00136558	0.755076	FALSE
chr10	100186675	A	G	chr10_100186675_A_G	0.048285	0.263936	0.048285	0.272913	0.0194729	0.228131	0.000922114	0.234941	0.000922114	0.241917	0.768026	0.137065	0.0368085	0.142276	0.0368085	0.147236	0.0149656	0.105839	0.000703535	0.148653	0.000703535	0.153004	0.00634517	0.352942	0.00634517	0.364685	FALSE
chr10	100186688	C	T	chr10_100186688_C_T	0.0025245	0.645814	0.0127626	0.649001	0.00612101	0.831239	-1.84883e-05	0.714208	9.26906e-05	0.717217	0.753836	0.145517	0.00162528	0.375511	0.00957835	0.37769	0.00462614	0.384467	-1.60653e-05	0.488387	7.0158e-05	0.491116	0.000346158	0.693424	0.00178478	0.697648	FALSE
chr10	100229692	G	T	chr10_100229692_G_T	-0.257481	0.0267707	0.257481	0.0259453	0.0505141	0.0351573	-0.0134441	0.0269726	0.0134441	0.0267351	0.910626	0.0296236	-0.234678	0.0114236	0.234678	0.0111726	0.0459514	0.0116724	-0.0122363	0.0147353	0.0122363	0.0144648	-0.0130333	0.197224	0.0130333	0.191329	TRUE
chr10	100229753	C	T	chr10_100229753_C_T	-0.0704558	0.191918	0.0704558	0.186175	0.025164	0.146714	-0.0018255	0.16034	0.0018255	0.156831	0.893334	0.0426945	-0.0629092	0.0876701	0.0629092	0.0846306	0.0224497	0.053399	-0.00162756	0.0912199	0.00162756	0.0892031	-0.00399511	0.502543	0.00399511	0.48862	FALSE
chr10	100240944	C	T	chr10_100240944_C_T	-0.109465	0.112206	0.109465	0.109446	0.0273306	0.125312	-0.0029936	0.109865	0.0029936	0.107769	0.428533	0.32872	-0.0475209	0.122606	0.0475209	0.118468	0.0117997	0.150572	-0.0013095	0.108281	0.0013095	0.106065	-0.0277165	0.0778689	0.0277165	0.0758079	FALSE
chr10	100267334	G	A	chr10_100267334_G_A	0.0739313	0.167027	0.0739313	0.172477	0.0190167	0.237005	0.00136766	0.17955	0.00136766	0.18415	0.776957	0.129029	0.0579336	0.0887059	0.0579336	0.0921703	0.0146193	0.109161	0.00106199	0.112902	0.00106199	0.115864	0.00873652	0.267129	0.00873652	0.276086	FALSE
chr10	100267608	T	C	chr10_100267608_T_C	0.0860475	0.142383	0.0860475	0.147158	0.0180744	0.257373	0.00157869	0.168131	0.00157869	0.172104	0.805211	0.110714	0.068935	0.0730305	0.068935	0.0759128	0.01459	0.110694	0.00126797	0.103317	0.00126797	0.105906	0.00910967	0.266029	0.00910967	0.275521	FALSE
chr10	100267650	C	T	chr10_100267650_C_T	0.00217741	0.294847	0.0528409	0.291521	0.0163081	0.305522	0.000163176	0.291669	0.000976712	0.288582	0.801872	0.114016	-0.000507122	0.157776	0.0411456	0.156476	0.0130031	0.131211	8.40932e-05	0.182076	0.000754474	0.18052	0.0016117	0.427881	0.00609588	0.423577	FALSE
chr10	100267690	C	T	chr10_100267690_C_T	-0.146405	0.0729202	0.146405	0.0715808	0.0296236	0.110242	-0.00471201	0.0807802	0.00471201	0.0795088	0.793856	0.118509	-0.118879	0.039132	0.118879	0.0382954	0.023744	0.0496278	-0.00385268	0.050262	0.00385268	0.0493251	-0.0155993	0.158564	0.0155993	0.153453	FALSE
chr10	100286623	T	G	chr10_100286623_T_G	0.0402543	0.311854	0.0433226	0.319035	0.0241823	0.15743	0.000889656	0.244054	0.00097832	0.248257	0.918781	0.0252485	0.0371048	0.1454	0.0399142	0.149207	0.0222026	0.0545227	0.000819531	0.138034	0.000900715	0.140379	0.00174349	0.675369	0.001861	0.68756	FALSE
chr10	100286645	G	C	chr10_100286645_G_C	-0.00141611	0.371643	0.0354375	0.369119	0.0312897	0.0970348	-4.28485e-05	0.228982	0.00114326	0.227642	0.917686	0.0259943	-0.00128946	0.172459	0.0325664	0.172014	0.0287414	0.0332112	-3.99399e-05	0.128218	0.00105162	0.12759	-7.46304e-05	0.720618	0.0016117	0.719361	FALSE
chr10	100286731	G	A	chr10_100286731_G_A	-0.0285065	0.262479	0.0520687	0.259992	0.0212422	0.198032	-0.000553762	0.227234	0.00106605	0.225977	0.909156	0.0318848	-0.025498	0.120137	0.0472216	0.118846	0.0193115	0.070037	-0.000494526	0.128364	0.000966721	0.128088	-0.00177049	0.610357	0.00266923	0.603659	FALSE
chr10	100286989	A	G	chr10_100286989_A_G	0.00520096	0.72173	0.00914005	0.730163	0.00517527	0.941925	2.83795e-05	0.802752	4.70369e-05	0.81126	0.825865	0.097471	0.0043153	0.422925	0.00750187	0.429538	0.00427815	0.400043	2.3533e-05	0.551931	3.86262e-05	0.55944	0.000462073	0.80868	0.000919383	0.816347	FALSE
chr10	100326895	A	C	chr10_100326895_A_C	0.000203186	0.672686	0.0122834	0.669245	0.00989411	0.589526	4.59356e-05	0.654892	0.000155074	0.650518	0.461281	0.303352	-0.000809199	0.535365	0.00490896	0.527546	0.00437954	0.396822	7.40554e-06	0.548108	5.85928e-05	0.540289	2.22303e-05	0.601815	0.00295663	0.59723	FALSE
chr10	100327356	G	T	chr10_100327356_G_T	-0.00666256	0.594404	0.016726	0.584538	0.0102959	0.564725	-5.97629e-05	0.588201	0.000176047	0.577197	0.446666	0.313662	-0.00442878	0.441948	0.00766593	0.434499	0.00462344	0.383876	-4.30337e-05	0.466726	8.0439e-05	0.45848	-0.00149737	0.511569	0.00393001	0.502393	FALSE
chr10	100338436	C	A	chr10_100338436_C_A	-0.0124338	0.675594	0.0124338	0.660351	0.00700349	0.79722	-8.23534e-05	0.737394	8.23534e-05	0.720857	0.785031	0.125206	-0.00995289	0.392119	0.00995289	0.381689	0.00548874	0.334506	-6.58347e-05	0.4935	6.58347e-05	0.480483	-0.00134811	0.770025	0.00134811	0.755455	FALSE
chr10	100346448	G	C	chr10_100346448_G_C	0.0423059	0.301931	0.0464583	0.308647	0.0182815	0.267944	0.0010092	0.273063	0.00103931	0.278012	0.813073	0.105037	0.0349436	0.154791	0.0383497	0.157899	0.0149373	0.112019	0.000840986	0.167671	0.000865685	0.170328	0.00411102	0.459535	0.00448576	0.469441	FALSE
chr10	100346541	G	C	chr10_100346541_G_C	0.265942	0.0245733	0.265942	0.0252695	0.0659829	0.0177965	0.0185841	0.0196103	0.0185841	0.0197897	0.877865	0.0552073	0.234465	0.011294	0.234465	0.0116223	0.0580533	0.00606918	0.0164116	0.0105021	0.0164116	0.0107845	0.0171348	0.133485	0.0171348	0.138164	TRUE
chr10	100371510	G	A	chr10_100371510_G_A	-0.188648	0.046365	0.188648	0.0452821	0.0346837	0.0787678	-0.0066158	0.0533547	0.0066158	0.0526535	0.56325	0.24761	-0.104961	0.0437059	0.104961	0.042311	0.0194883	0.0683275	-0.00367263	0.0456433	0.00367263	0.0446898	-0.044729	0.0342568	0.044729	0.0333782	TRUE
chr10	100433855	C	T	chr10_100433855_C_T	-0.165315	0.0597232	0.165315	0.0580847	0.0400229	0.0593246	-0.00646333	0.0543916	0.00646333	0.0536272	0.83843	0.0888815	-0.139439	0.0297054	0.139439	0.028848	0.033513	0.0243486	-0.00544443	0.0323172	0.00544443	0.0318125	-0.0143338	0.173295	0.0143338	0.167799	TRUE
chr10	100433889	T	C	chr10_100433889_T_C	0.0697601	0.18561	0.0697601	0.191496	0.0258114	0.139381	0.00185286	0.155722	0.00185286	0.159675	0.853264	0.0765484	0.0598052	0.0888648	0.0598052	0.0924384	0.0220595	0.054959	0.00159045	0.091466	0.00159045	0.0935546	0.00518126	0.405141	0.00518126	0.419018	FALSE
chr10	100434317	A	T	chr10_100434317_A_T	0.00288262	0.865368	0.0042095	0.867517	0.00287497	0.999713	9.59242e-06	0.940594	1.28852e-05	0.945838	0.769926	0.135881	0.00223782	0.59309	0.00326259	0.595778	0.00222328	0.573578	7.46897e-06	0.757916	1.002e-05	0.760534	0.000377916	0.877109	0.000574813	0.878582	FALSE
chr10	100481456	T	C	chr10_100481456_T_C	0.0375594	0.342618	0.0375594	0.353561	0.0113789	0.502597	0.000457989	0.377712	0.000457989	0.389786	0.725408	0.161971	0.0266961	0.194084	0.0266961	0.200372	0.00820359	0.231746	0.000323084	0.245588	0.000323084	0.25374	0.006053	0.3805	0.006053	0.392143	FALSE
chr10	100482241	G	C	chr10_100482241_G_C	-0.123088	0.117589	0.123088	0.115377	0.0464815	0.0429259	-0.00652674	0.0837916	0.00652674	0.0823248	0.78988	0.121728	-0.0975379	0.0679429	0.0975379	0.0661872	0.0365184	0.020204	-0.00516482	0.0534404	0.00516482	0.0519811	-0.0145037	0.20631	0.0145037	0.200846	FALSE
chr10	100509328	C	A	chr10_100509328_C_A	0.00660392	0.432039	0.0309406	0.434031	0.00987101	0.588777	6.90111e-05	0.482724	0.000370411	0.485216	0.873708	0.0595789	0.00628639	0.241162	0.0267216	0.243427	0.0085998	0.221626	6.74858e-05	0.312649	0.000320184	0.314233	0.000149261	0.664772	0.00213411	0.667155	FALSE
chr10	100509449	A	G	chr10_100509449_A_G	0.00959063	0.512116	0.0228204	0.515239	0.0111918	0.513605	8.14437e-05	0.518627	0.000240249	0.522374	0.841901	0.0860291	0.00839779	0.268154	0.0194464	0.270567	0.0094379	0.196753	7.17078e-05	0.316655	0.000204654	0.318876	0.000609746	0.703501	0.00175937	0.708551	FALSE
chr10	100519537	A	G	chr10_100519537_A_G	0.0379314	0.333411	0.0379314	0.344164	0.0151719	0.337734	0.000555859	0.322923	0.000555859	0.332978	0.60649	0.224847	0.0228188	0.215609	0.0228188	0.222239	0.00917609	0.20402	0.00033399	0.22988	0.00033399	0.237454	0.00820935	0.29324	0.00820935	0.302807	FALSE
chr10	100519538	G	C	chr10_100519538_G_C	0.00409903	0.760409	0.00799141	0.766974	0.0066075	0.819581	2.8768e-05	0.796571	5.2629e-05	0.803722	0.59937	0.228539	0.0024705	0.512099	0.00477576	0.517522	0.00401775	0.418714	1.78121e-05	0.589383	3.19204e-05	0.596118	0.000843165	0.697127	0.00176414	0.703081	FALSE
chr10	100529321	C	A	chr10_100529321_C_A	-0.00445199	0.797682	0.00720443	0.793963	0.00523783	0.928503	-2.31667e-05	0.861455	3.94646e-05	0.858035	0.728985	0.16096	-0.00330619	0.544435	0.00536242	0.541832	0.0038247	0.430199	-1.72158e-05	0.650448	2.94091e-05	0.647158	-0.000643092	0.812998	0.00103371	0.809232	FALSE
chr10	100529986	C	G	chr10_100529986_C_G	-0.10622	0.116334	0.10622	0.113063	0.0226144	0.183349	-0.0026759	0.13003	0.0026759	0.1275	0.854445	0.076498	-0.0910474	0.0556897	0.0910474	0.0542378	0.0193491	0.0718751	-0.00229901	0.0759988	0.00229901	0.0746961	-0.00817441	0.308279	0.00817441	0.298339	FALSE
chr10	100535357	G	T	chr10_100535357_G_T	0.00569553	0.758023	0.00805825	0.768471	0.00686022	0.789475	4.44253e-05	0.794891	5.73448e-05	0.806376	0.704473	0.174076	0.00387691	0.496627	0.00558613	0.503985	0.00482119	0.371489	3.02448e-05	0.578158	3.95909e-05	0.587167	0.000962256	0.751723	0.00133382	0.762249	FALSE
chr10	100535663	C	T	chr10_100535663_C_T	-0.0126753	0.690189	0.0126753	0.674077	0.00823209	0.701863	-9.90746e-05	0.729552	9.90746e-05	0.7123	0.896016	0.0428388	-0.0114068	0.39429	0.0114068	0.384313	0.00737267	0.257155	-8.90953e-05	0.474099	8.90953e-05	0.461392	-0.000676437	0.879409	0.000676437	0.863425	FALSE
chr10	100535872	G	T	chr10_100535872_G_T	-0.0281007	0.113407	0.11862	0.112415	0.0195136	0.228398	-0.000508141	0.144231	0.0025217	0.143601	0.936617	0.014084	-0.026619	0.0476709	0.11165	0.0479542	0.01829	0.0771454	-0.000483302	0.0785196	0.0023754	0.0785052	-0.000849516	0.483704	0.00433015	0.480398	FALSE
chr10	100535901	T	G	chr10_100535901_T_G	-0.314229	0.0202054	0.314229	0.0195742	0.0321836	0.101012	-0.0117212	0.039635	0.0117212	0.0388122	0.936123	0.0141686	-0.294154	0.00792842	0.294154	0.0076129	0.0301073	0.0328012	-0.0109565	0.0207922	0.0109565	0.0203371	-0.0126348	0.213051	0.0126348	0.206594	TRUE
chr10	100536304	A	G	chr10_100536304_A_G	0.0307967	0.392001	0.0307967	0.404227	0.0086162	0.676166	0.000275891	0.470826	0.000275891	0.485097	0.839337	0.088909	0.0257181	0.198701	0.0257181	0.205176	0.00723015	0.26292	0.000230261	0.286343	0.000230261	0.296037	0.00272163	0.583128	0.00272163	0.597561	FALSE
chr10	100562143	C	G	chr10_100562143_C_G	-0.217934	0.0364067	0.217934	0.0356218	0.0347839	0.0800676	-0.00785946	0.0475258	0.00785946	0.0469254	0.860398	0.071908	-0.186861	0.0175042	0.186861	0.0171492	0.0298389	0.0312017	-0.00672673	0.0276063	0.00672673	0.0270025	-0.0171062	0.14381	0.0171062	0.139238	TRUE
chr10	100569982	G	C	chr10_100569982_G_C	0.00536436	0.710864	0.00942277	0.721235	0.0140345	0.380173	7.34018e-05	0.625313	0.000126959	0.636608	0.439406	0.319471	0.00280509	0.526009	0.00435143	0.535389	0.00615747	0.302478	3.81579e-05	0.490704	5.85642e-05	0.499243	0.00141321	0.615013	0.00244851	0.624879	FALSE
chr10	100655264	T	C	chr10_100655264_T_C	0.0147211	0.492089	0.0255433	0.495395	0.028256	0.11834	0.000400982	0.350593	0.000719858	0.353271	0.860825	0.0670159	0.0123418	0.277903	0.0218622	0.280252	0.0242806	0.0460312	0.000332178	0.216176	0.000612797	0.216989	0.00130841	0.698161	0.00189275	0.703184	FALSE
chr10	100655852	G	A	chr10_100655852_G_A	-0.166904	0.0587365	0.166904	0.0574	0.03747	0.0689001	-0.00659591	0.057278	0.00659591	0.0565968	0.783389	0.123169	-0.133599	0.0319873	0.133599	0.0314718	0.0296111	0.0324365	-0.00530938	0.0360755	0.00530938	0.0355487	-0.0191991	0.1221	0.0191991	0.118059	TRUE
chr10	100656251	T	C	chr10_100656251_T_C	-0.136342	0.0799515	0.136342	0.0782327	0.043042	0.0523254	-0.00633662	0.0614203	0.00633662	0.0606585	0.879034	0.0530767	-0.121039	0.0374471	0.121039	0.0362813	0.0380576	0.0191206	-0.00564116	0.0347971	0.00564116	0.0340971	-0.00843165	0.298558	0.00843165	0.288191	TRUE
chr10	100656298	C	T	chr10_100656298_C_T	0.00222219	0.599375	0.0150037	0.606203	0.0054197	0.893552	-1.74343e-05	0.711636	9.21639e-05	0.71813	0.886763	0.046483	0.00227523	0.315954	0.0133006	0.320681	0.00476373	0.372473	-1.35998e-05	0.460125	8.09397e-05	0.465858	-8.57456e-05	0.820502	0.000873335	0.827903	FALSE
chr10	100656358	G	T	chr10_100656358_G_T	0.00893046	0.66438	0.0120408	0.672789	0.017696	0.272959	0.000214502	0.537717	0.000254329	0.545346	0.893737	0.0415836	0.00802379	0.382528	0.0108838	0.387726	0.0158483	0.0986423	0.000193519	0.338779	0.00023014	0.3432	0.000466837	0.862784	0.000609746	0.870036	FALSE
chr10	100729574	A	C	chr10_100729574_A_C	0.0139931	0.608964	0.0139931	0.624051	0.0131491	0.428543	0.000205563	0.543729	0.000205563	0.558433	0.830924	0.0939961	0.0117603	0.34231	0.0117603	0.352303	0.0109242	0.170806	0.00017234	0.348916	0.00017234	0.359489	0.00115121	0.76627	0.00115121	0.780501	FALSE
chr10	100729780	C	A	chr10_100729780_C_A	0.00732218	0.676188	0.0111166	0.685942	0.00541685	0.926014	3.98742e-05	0.771786	5.9527e-05	0.782145	0.829462	0.0947054	0.00585776	0.426529	0.00915064	0.432334	0.00447462	0.387768	3.17186e-05	0.557181	4.8774e-05	0.564837	0.000814583	0.791622	0.00106864	0.801688	FALSE
chr10	100737409	G	A	chr10_100737409_G_A	-0.0352407	0.389219	0.03544	0.380825	0.0224161	0.179228	-0.000812082	0.313395	0.000816007	0.308265	0.7661	0.138962	-0.0264641	0.229936	0.0266226	0.22491	0.01713	0.0852654	-0.000608134	0.207407	0.000611257	0.204106	-0.00482875	0.474459	0.00485098	0.463974	FALSE
chr10	100737449	C	G	chr10_100737449_C_G	-0.0862236	0.161974	0.0862236	0.15734	0.0466115	0.0431568	-0.00442596	0.0899485	0.00442596	0.0884897	0.783197	0.128407	-0.0683899	0.0862435	0.0683899	0.0832206	0.0367282	0.0201086	-0.00352729	0.056246	0.00352729	0.0551637	-0.00964638	0.268298	0.00964638	0.260187	FALSE
chr10	100737501	G	A	chr10_100737501_G_A	0.0391155	0.354647	0.0391155	0.365286	0.00780331	0.736091	0.000335969	0.462866	0.000335969	0.475962	0.805388	0.113696	0.0313337	0.188641	0.0313337	0.195643	0.00625608	0.300316	0.000267668	0.293264	0.000267668	0.302425	0.00413961	0.49485	0.00413961	0.507876	FALSE
chr10	100738058	C	A	chr10_100738058_C_A	0.00505192	0.700353	0.010207	0.710131	0.00813797	0.711163	2.90245e-05	0.722799	7.90805e-05	0.733272	0.749261	0.147026	0.00423592	0.427843	0.00764167	0.435999	0.00605214	0.309363	2.55883e-05	0.497057	5.86579e-05	0.506182	0.000446195	0.745699	0.00136081	0.755448	FALSE
chr10	100738251	G	C	chr10_100738251_G_C	0.0280777	0.345652	0.040572	0.35042	0.0156511	0.331586	0.000560345	0.333244	0.000757148	0.337516	0.639532	0.206956	0.0176329	0.222105	0.0252609	0.226555	0.00977715	0.19067	0.000336646	0.234779	0.000456795	0.238943	0.00516379	0.330871	0.00799022	0.335051	FALSE
chr10	100738383	A	G	chr10_100738383_A_G	0.0293472	0.417168	0.0293472	0.429289	0.00945029	0.618283	0.000311522	0.468864	0.000311522	0.482579	0.555601	0.251623	0.0161704	0.28524	0.0161704	0.293315	0.0052893	0.345429	0.000174037	0.345087	0.000174037	0.355069	0.00677867	0.351214	0.00677867	0.362823	FALSE
chr10	100744197	C	G	chr10_100744197_C_G	-0.0150968	0.614955	0.0159927	0.604147	0.0127344	0.434841	-0.00019888	0.568695	0.000208233	0.557067	0.862297	0.0685499	-0.0129997	0.337055	0.0137895	0.33048	0.0109721	0.16481	-0.000171271	0.35203	0.000179516	0.345061	-0.00104483	0.79969	0.00112422	0.789696	FALSE
chr10	100748152	C	T	chr10_100748152_C_T	-0.00498711	0.565888	0.0196915	0.561177	0.00900899	0.646697	-2.81808e-05	0.604012	0.000204611	0.598015	0.75516	0.146589	-0.00353681	0.355801	0.014759	0.350666	0.00680286	0.278413	-1.88713e-05	0.421455	0.000153521	0.41628	-0.00074948	0.625062	0.00276291	0.618858	FALSE
chr10	100749518	A	C	chr10_100749518_A_C	0.0141697	0.605757	0.0166692	0.613948	0.016716	0.291411	0.000276858	0.509739	0.000310649	0.517823	0.513311	0.275524	0.00766956	0.435695	0.0088827	0.44246	0.00857873	0.22086	0.000149763	0.388578	0.000166163	0.395385	0.00315036	0.536029	0.0038395	0.543243	FALSE
chr10	100826966	T	C	chr10_100826966_T_C	0.023095	0.468051	0.0243651	0.477653	0.0101812	0.570374	0.000225913	0.510579	0.0002419	0.521279	0.82344	0.0948411	0.018558	0.25673	0.0196837	0.261836	0.00841258	0.225323	0.000181349	0.320953	0.000195518	0.327847	0.00258189	0.603139	0.00264223	0.614592	FALSE
chr10	100827817	T	C	chr10_100827817_T_C	-0.096817	0.138381	0.096817	0.134879	0.0340552	0.0840551	-0.00359288	0.105965	0.00359288	0.10414	0.878978	0.0557969	-0.0850682	0.0649682	0.0850682	0.0632546	0.0298993	0.0313487	-0.00315569	0.0612313	0.00315569	0.0599864	-0.00632294	0.386002	0.00632294	0.37442	FALSE
chr10	100827843	G	A	chr10_100827843_G_A	-0.0298497	0.425626	0.0306061	0.416272	0.0124469	0.449341	-0.000374484	0.450336	0.000383764	0.440715	0.875426	0.0584931	-0.0261891	0.225037	0.0268591	0.220391	0.0108555	0.165999	-0.000327302	0.276563	0.000335521	0.270879	-0.00198168	0.686062	0.00202296	0.674385	FALSE
chr10	100829432	G	A	chr10_100829432_G_A	0.108215	0.127854	0.108215	0.131888	0.0213301	0.197361	0.00249717	0.144797	0.00249717	0.14856	0.858645	0.0716683	0.0933534	0.0608422	0.0933534	0.0627509	0.0183904	0.0765958	0.002163	0.0848142	0.002163	0.0868526	0.00798228	0.320711	0.00798228	0.329899	FALSE
chr10	100872534	C	T	chr10_100872534_C_T	-0.0670754	0.224591	0.0670754	0.217859	0.0175694	0.277093	-0.00132585	0.232134	0.00132585	0.226161	0.575588	0.237509	-0.0401212	0.157159	0.0401212	0.15181	0.0101106	0.183961	-0.000789799	0.174416	0.000789799	0.169367	-0.0145005	0.188296	0.0145005	0.182376	FALSE
chr10	100878226	C	G	chr10_100878226_C_G	-0.0044565	0.774656	0.00749395	0.770509	0.00503422	0.906067	-3.10518e-05	0.835271	4.63897e-05	0.83109	0.342304	0.398751	-0.0014409	0.649185	0.0024593	0.64549	0.00168502	0.644253	-9.58449e-06	0.732105	1.47266e-05	0.728926	-0.00125601	0.68947	0.00194198	0.685043	FALSE
chr10	100878797	C	G	chr10_100878797_C_G	0.0190457	0.531525	0.0190457	0.545558	0.00913607	0.639577	0.000173186	0.566712	0.000173186	0.582294	0.26973	0.478892	0.00502818	0.498637	0.00502818	0.510245	0.00249321	0.546148	4.60217e-05	0.526257	4.60217e-05	0.539842	0.00498118	0.431537	0.00498118	0.44377	FALSE
chr10	100895556	T	C	chr10_100895556_T_C	0.111865	0.106102	0.111865	0.109484	0.0207076	0.207427	0.00235993	0.129812	0.00235993	0.132785	0.38296	0.367058	0.0461721	0.127407	0.0461721	0.131509	0.00793864	0.243085	0.000980975	0.134535	0.000980975	0.138326	0.0275609	0.0729709	0.0275609	0.0754542	FALSE
chr10	100912961	T	C	chr10_100912961_T_C	-0.00822338	0.422822	0.030732	0.422612	0.0136469	0.398766	-0.000165019	0.410329	0.000482036	0.409865	0.972183	0.00199881	-0.00782518	0.197688	0.0298351	0.196694	0.0132656	0.128448	-0.000157784	0.233695	0.000467801	0.233028	-0.000398558	0.822242	0.000916208	0.819367	FALSE
chr10	100913306	G	T	chr10_100913306_G_T	0.013665	0.36591	0.0365647	0.369604	0.0129979	0.424343	0.000187807	0.380031	0.000489959	0.383962	0.957054	0.00527144	0.0133461	0.172902	0.0350315	0.174476	0.0124432	0.13924	0.000183355	0.219233	0.000469472	0.220637	0.000331867	0.779022	0.00115121	0.7822	FALSE
chr10	100913535	G	A	chr10_100913535_G_A	0.0128082	0.632665	0.0131196	0.645122	0.00619543	0.847912	7.49604e-05	0.723554	7.67524e-05	0.737207	0.89688	0.0418422	0.0114205	0.357986	0.0117003	0.365951	0.0055634	0.33524	6.68055e-05	0.483666	6.84151e-05	0.494355	0.000714547	0.83924	0.00072725	0.850803	FALSE
chr10	100943677	T	C	chr10_100943677_T_C	-0.0198392	0.547808	0.0198392	0.533094	0.00502022	0.947786	-0.000103158	0.696645	0.000103158	0.679366	0.42486	0.330307	-0.00850035	0.424307	0.00850035	0.413717	0.00214976	0.582674	-4.48749e-05	0.564281	4.48749e-05	0.54991	-0.00508598	0.44798	0.00508598	0.435184	FALSE
chr10	100969406	T	C	chr10_100969406_T_C	0.0969661	0.127815	0.0969661	0.131332	0.0188551	0.239082	0.00185686	0.153829	0.00185686	0.157214	0.873567	0.0612576	0.0851111	0.0594457	0.0851111	0.0611138	0.0164833	0.0908682	0.00163064	0.0890434	0.00163064	0.091024	0.00617368	0.360597	0.00617368	0.372094	FALSE
chr10	100987606	G	T	chr10_100987606_G_T	0.0067605	0.690471	0.0115084	0.69996	0.00868899	0.662726	7.35521e-05	0.689544	0.000115675	0.699223	0.953905	0.00666425	0.00646256	0.375613	0.0110179	0.381464	0.00830684	0.230782	7.04574e-05	0.433228	0.000110871	0.440565	0.000174667	0.912714	0.000336631	0.92341	FALSE
chr10	100996986	G	C	chr10_100996986_G_C	0.0466486	0.286027	0.0466486	0.295123	0.0188747	0.247	0.000973842	0.253458	0.000973842	0.26057	0.834533	0.0895262	0.0388735	0.142676	0.0388735	0.14744	0.0158001	0.100133	0.000813221	0.15238	0.000813221	0.156722	0.0039697	0.488265	0.0039697	0.501657	FALSE
chr10	100997143	C	G	chr10_100997143_C_G	-0.0396543	0.344124	0.0417631	0.337177	0.0190265	0.239021	-0.000800013	0.298631	0.000835512	0.294493	0.856421	0.0723125	-0.0338303	0.175241	0.03565	0.171707	0.0162861	0.0935468	-0.000682875	0.1796	0.000713508	0.17655	-0.00312495	0.564413	0.0033155	0.553822	FALSE
chr10	100997685	A	G	chr10_100997685_A_G	0.0222791	0.524132	0.0222791	0.537222	0.0108102	0.533273	0.000291499	0.534962	0.000291499	0.548248	0.88039	0.054017	0.0193345	0.298291	0.0193345	0.307388	0.00948833	0.199272	0.000251433	0.346876	0.000251433	0.356624	0.00152754	0.733642	0.00152754	0.750058	FALSE
chr10	100998177	C	T	chr10_100998177_C_T	-0.0440638	0.314921	0.0440638	0.305099	0.00991036	0.587894	-0.000505113	0.395285	0.000505113	0.383109	0.717043	0.166735	-0.032018	0.178792	0.032018	0.173149	0.00717323	0.271078	-0.000370357	0.258008	0.000370357	0.250793	-0.00672309	0.361162	0.00672309	0.349671	FALSE
chr10	100998580	G	T	chr10_100998580_G_T	-0.00330079	0.600918	0.0162667	0.592683	0.0105925	0.548188	-1.6604e-05	0.588883	0.000183913	0.578648	0.645515	0.205127	-0.001985	0.380538	0.0105346	0.374131	0.00682675	0.27717	-8.72425e-06	0.411957	0.000119046	0.404303	-0.000925735	0.572036	0.00313607	0.56397	FALSE
chr10	100998868	G	T	chr10_100998868_G_T	0.00379816	0.742735	0.00855099	0.746725	0.00537902	0.927464	2.35024e-05	0.811985	4.71628e-05	0.816003	0.782008	0.130188	0.00298048	0.441812	0.00669862	0.445223	0.00420955	0.405006	1.84671e-05	0.561498	3.69738e-05	0.564682	0.000474777	0.799035	0.00102418	0.802654	FALSE
chr10	100999233	T	G	chr10_100999233_T_G	-0.153469	0.067624	0.153469	0.066074	0.0387636	0.0631997	-0.00612141	0.0604005	0.00612141	0.0597043	0.916501	0.0279374	-0.140521	0.0294019	0.140521	0.028681	0.0355272	0.021151	-0.00560647	0.0329911	0.00560647	0.0325097	-0.00741064	0.335862	0.00741064	0.325166	TRUE
chr10	101032443	A	G	chr10_101032443_A_G	-0.287222	0.0207991	0.287222	0.0202629	0.0311461	0.0983068	-0.00909408	0.0393118	0.00909408	0.0388171	0.877279	0.0585021	-0.252482	0.0094982	0.252482	0.00922619	0.0273411	0.0367611	-0.00800073	0.0223561	0.00800073	0.0218552	-0.0193023	0.120421	0.0193023	0.116749	TRUE
chr10	101049966	G	C	chr10_101049966_G_C	0.0813216	0.14551	0.0919127	0.147224	0.0237534	0.16542	0.00221125	0.144857	0.00242549	0.146066	0.728169	0.15973	0.0616686	0.0836988	0.0688029	0.0848158	0.0174224	0.0852444	0.00167885	0.0950703	0.00182317	0.0960666	0.0114963	0.190077	0.0133191	0.194069	FALSE
chr10	101067471	G	A	chr10_101067471_G_A	-0.0334962	0.385314	0.0334962	0.373343	0.0119446	0.474014	-0.000429528	0.403716	0.000429528	0.391694	0.84371	0.0853615	-0.0283156	0.191077	0.0283156	0.185157	0.0100786	0.185361	-0.000363193	0.242155	0.000363193	0.234922	-0.00273433	0.605221	0.00273433	0.589964	FALSE
chr10	101067674	T	G	chr10_101067674_T_G	-0.0312758	0.373001	0.0371047	0.366694	0.00910333	0.639149	-0.000339706	0.44945	0.000393023	0.441991	0.860582	0.0726334	-0.0265382	0.186968	0.0315944	0.182369	0.00779749	0.246689	-0.000287127	0.274307	0.000333376	0.269552	-0.00256602	0.601385	0.0029217	0.590682	FALSE
chr10	101068259	G	A	chr10_101068259_G_A	0.00631744	0.788072	0.00631744	0.803881	0.00612551	0.870975	3.83238e-05	0.822298	3.83238e-05	0.838621	0.708211	0.172973	0.00450323	0.513887	0.00450323	0.527311	0.00433552	0.396406	2.73246e-05	0.599292	2.73246e-05	0.614354	0.00107658	0.778419	0.00107658	0.79404	FALSE
chr10	101076161	A	G	chr10_101076161_A_G	0.0174347	0.545659	0.0174347	0.560685	0.0084004	0.691287	0.000145686	0.57746	0.000145686	0.59496	0.304556	0.441061	0.00512894	0.474938	0.00512894	0.487678	0.00261875	0.536511	4.39386e-05	0.515289	4.39386e-05	0.529187	0.0045858	0.43356	0.0045858	0.447733	FALSE
chr10	101081272	A	G	chr10_101081272_A_G	0.00308231	0.711185	0.00983598	0.714762	0.00686459	0.809008	1.94784e-05	0.75367	6.57105e-05	0.757609	0.03443	0.904705	0.000222625	0.865629	0.000371397	0.869683	0.00023386	0.924848	1.43209e-06	0.880175	2.44149e-06	0.884067	0.000716134	0.714986	0.00160535	0.719623	FALSE
chr10	101095666	G	A	chr10_101095666_G_A	-0.0840194	0.142692	0.0934048	0.140817	0.0161487	0.310623	-0.00154745	0.187125	0.00165913	0.185405	0.791699	0.115672	-0.0662161	0.0761432	0.0742856	0.0746388	0.0127729	0.134231	-0.00122974	0.116081	0.00132576	0.115009	-0.0102275	0.243055	0.0109453	0.238576	FALSE
chr10	101096082	T	C	chr10_101096082_T_C	-0.00629102	0.734659	0.00941689	0.729257	0.00738437	0.76723	-4.65713e-05	0.756845	7.14614e-05	0.750993	0.746655	0.145253	-0.00453541	0.459171	0.00687816	0.455937	0.00548283	0.333741	-3.33327e-05	0.529939	5.19528e-05	0.525831	-0.000927323	0.752618	0.00139734	0.747711	FALSE
chr10	101101743	A	C	chr10_101101743_A_C	0.0612481	0.206986	0.0612481	0.213682	0.0183665	0.250015	0.00114588	0.207744	0.00114588	0.213314	0.322715	0.419675	0.0198118	0.234448	0.0198118	0.241864	0.00589593	0.314406	0.000367893	0.218448	0.000367893	0.225525	0.0157105	0.148375	0.0157105	0.153582	FALSE
chr10	101101745	G	A	chr10_101101745_G_A	-0.0313971	0.40528	0.0313971	0.393708	0.0103857	0.560835	-0.00034641	0.448792	0.00034641	0.43544	0.306855	0.436686	-0.00986148	0.382582	0.00986148	0.372233	0.00313205	0.486319	-0.000106424	0.419049	0.000106424	0.407041	-0.00802198	0.315825	0.00802198	0.305633	FALSE
chr10	101101751	T	C	chr10_101101751_T_C	-0.00519825	0.782797	0.00731397	0.775657	0.0112122	0.512237	-6.1758e-05	0.728738	8.43327e-05	0.72015	0.305678	0.438021	-0.00181307	0.665537	0.00234476	0.659855	0.00340629	0.460937	-2.11419e-05	0.644719	2.68118e-05	0.638171	-0.00142751	0.693013	0.00191022	0.685899	FALSE
chr10	101111681	A	G	chr10_101111681_A_G	0.0551611	0.229188	0.0551611	0.237142	0.0161372	0.310296	0.000895713	0.241337	0.000895713	0.248146	0.134006	0.693277	0.00777564	0.409015	0.00777564	0.420588	0.00217382	0.584519	0.000126271	0.366098	0.000126271	0.377413	0.0130889	0.181359	0.0130889	0.188317	FALSE
chr10	101123996	T	A	chr10_101123996_T_A	0.191121	0.0428846	0.191121	0.0435754	0.0469681	0.041724	0.00906955	0.0384182	0.00906955	0.0388459	0.697226	0.175195	0.134404	0.0287047	0.134404	0.0293433	0.032881	0.0255573	0.00639651	0.0269547	0.00639651	0.0274259	0.0336726	0.0514494	0.0336726	0.0525185	TRUE
chr10	101141859	T	C	chr10_101141859_T_C	0.165009	0.0570543	0.165009	0.0585021	0.041954	0.0557929	0.0076629	0.0517636	0.0076629	0.0523367	0.515107	0.272869	0.085555	0.0568786	0.085555	0.0585978	0.0217007	0.0599095	0.00398645	0.0466285	0.00398645	0.0479472	0.0408705	0.0409384	0.0408705	0.0420783	TRUE
chr10	101142160	T	C	chr10_101142160_T_C	0.00691577	0.776421	0.00691577	0.791501	0.00607678	0.874405	4.09503e-05	0.820663	4.09503e-05	0.836709	0.730959	0.160495	0.00509641	0.501046	0.00509641	0.513231	0.00443252	0.390391	3.01349e-05	0.590894	3.01349e-05	0.605747	0.00102736	0.789955	0.00102736	0.804603	FALSE
chr10	101142270	G	T	chr10_101142270_G_T	-0.0157407	0.392378	0.0318235	0.389893	0.0253226	0.155275	-0.000168341	0.280179	0.000754954	0.279314	0.766948	0.139425	-0.0117721	0.210364	0.0243049	0.209325	0.019483	0.0735011	-0.000121014	0.176399	0.000578328	0.17567	-0.00218175	0.478983	0.00423647	0.47532	FALSE
chr10	101142340	G	A	chr10_101142340_G_A	0.00871016	0.509552	0.0227306	0.510475	0.0224102	0.181537	0.000214975	0.381935	0.00056063	0.381745	0.791103	0.124093	0.00652974	0.299163	0.0177957	0.29897	0.017701	0.0815072	0.000161161	0.248391	0.000438762	0.248296	0.00117662	0.601327	0.00279626	0.603646	FALSE
chr10	101142438	A	G	chr10_101142438_A_G	0.0557891	0.13772	0.0921724	0.13871	0.0336043	0.090589	0.0022088	0.1114	0.00307795	0.111533	0.808246	0.111877	0.0459608	0.0717543	0.0750131	0.0721977	0.0272431	0.0392646	0.00182767	0.0687032	0.00251633	0.0685054	0.00605142	0.260253	0.00979246	0.263221	FALSE
chr10	101142443	G	A	chr10_101142443_G_A	0.0439651	0.183508	0.067273	0.187484	0.0186238	0.256318	0.0010036	0.194949	0.00127422	0.197596	0.80654	0.112935	0.0364378	0.0938863	0.0543949	0.095871	0.0150959	0.107749	0.00082649	0.119528	0.00103499	0.121047	0.00427775	0.312943	0.00726614	0.320998	FALSE
chr10	101142750	A	C	chr10_101142750_A_C	0.0290926	0.4086	0.0290926	0.421323	0.00965937	0.603149	0.000279302	0.462909	0.000279302	0.477741	0.745115	0.150527	0.0220587	0.225324	0.0220587	0.232508	0.00714446	0.2666	0.000210913	0.296465	0.000210913	0.306011	0.00391254	0.483449	0.00391254	0.497962	FALSE
chr10	101142845	A	C	chr10_101142845_A_C	-0.195019	0.0510567	0.195019	0.0496953	0.0291132	0.123417	-0.00705346	0.0697466	0.00705346	0.0685122	0.685557	0.183565	-0.13925	0.0345226	0.13925	0.0331991	0.0205272	0.0699031	-0.00512174	0.0487316	0.00512174	0.0476747	-0.033625	0.0609526	0.033625	0.0593295	TRUE
chr10	101146638	T	A	chr10_101146638_T_A	-0.00573041	0.479285	0.0245456	0.480256	0.0165528	0.302674	-0.000209044	0.427769	0.000463538	0.430137	0.72224	0.163243	-0.00517821	0.297474	0.0175945	0.297011	0.0120614	0.146659	-0.000167736	0.289891	0.00033714	0.291123	-0.00063674	0.514392	0.00409515	0.515377	FALSE
chr10	101146772	G	T	chr10_101146772_G_T	0.106985	0.115063	0.106985	0.118518	0.0184194	0.261127	0.00227729	0.149234	0.00227729	0.152855	0.732571	0.1578	0.0760108	0.0677524	0.0760108	0.0703756	0.01328	0.12899	0.00159282	0.0984291	0.00159282	0.101097	0.0176826	0.146942	0.0176826	0.151523	FALSE
chr10	101146872	G	A	chr10_101146872_G_A	0.0170417	0.550462	0.0193599	0.561247	0.0292271	0.11182	0.000557829	0.355535	0.000613149	0.362356	0.687046	0.182152	0.0120918	0.333714	0.0137644	0.340539	0.0199583	0.0659745	0.000395115	0.238616	0.000435028	0.242935	0.00279626	0.565838	0.00313607	0.576673	FALSE
chr10	101161913	T	C	chr10_101161913_T_C	0.0530646	0.14466	0.091382	0.146977	0.0227633	0.178716	0.00111711	0.14938	0.00224982	0.151281	0.779774	0.128831	0.0432546	0.0779602	0.0713773	0.079218	0.01765	0.0824756	0.00091542	0.0936271	0.00174677	0.0949032	0.00537657	0.232398	0.0113248	0.235172	FALSE
chr10	101214115	A	G	chr10_101214115_A_G	0.0275903	0.417365	0.0275903	0.430867	0.0132102	0.414889	0.000369099	0.400157	0.000369099	0.413231	0.873619	0.061945	0.0240133	0.204678	0.0240133	0.211626	0.0115185	0.155056	0.000320668	0.236649	0.000320668	0.244645	0.00179907	0.67933	0.00179907	0.694284	FALSE
chr10	101214133	C	T	chr10_101214133_C_T	-0.0118232	0.648801	0.0149173	0.64218	0.00572679	0.902595	-7.20142e-05	0.749772	8.95649e-05	0.741805	0.87323	0.0622027	-0.0104059	0.371599	0.0130875	0.368135	0.00499793	0.359723	-6.31593e-05	0.505423	7.83953e-05	0.500104	-0.000711371	0.838211	0.000879686	0.831848	FALSE
chr10	101214352	A	C	chr10_101214352_A_C	0.0308153	0.376364	0.0308153	0.389582	0.0130053	0.422598	0.000401831	0.372881	0.000401831	0.38547	0.884555	0.0526486	0.02722	0.180496	0.02722	0.186262	0.0115069	0.154145	0.000355018	0.217226	0.000355018	0.224215	0.00191657	0.661173	0.00191657	0.676239	FALSE
chr10	101215083	C	T	chr10_101215083_C_T	-0.0458939	0.303346	0.0458939	0.294924	0.014654	0.368428	-0.000719382	0.324908	0.000719382	0.316543	0.871324	0.0639721	-0.0399151	0.149389	0.0399151	0.14504	0.0127016	0.138355	-0.000622084	0.192036	0.000622084	0.186852	-0.00315353	0.577185	0.00315353	0.562103	FALSE
chr10	101222891	T	C	chr10_101222891_T_C	-0.0306621	0.413859	0.0306621	0.401555	0.0114805	0.498207	-0.000386443	0.431859	0.000386443	0.418796	0.687734	0.183526	-0.0210736	0.243057	0.0210736	0.235504	0.00790876	0.243291	-0.000266184	0.290234	0.000266184	0.281319	-0.00532575	0.422771	0.00532575	0.410484	FALSE
chr10	101222940	T	C	chr10_101222940_T_C	0.00256313	0.667563	0.0119425	0.665991	0.0120186	0.470322	4.11243e-05	0.629692	0.000143441	0.628192	0.69057	0.18211	0.0018267	0.428612	0.00831262	0.42776	0.00830087	0.229606	2.92477e-05	0.439878	9.99692e-05	0.437884	0.000525589	0.662425	0.00211347	0.661039	FALSE
chr10	101223331	C	T	chr10_101223331_C_T	-0.0583906	0.229378	0.0583906	0.222265	0.0116901	0.486814	-0.000682748	0.29895	0.000682748	0.290788	0.690238	0.18245	-0.0404396	0.137848	0.0404396	0.133548	0.0080635	0.234002	-0.0004725	0.199745	0.0004725	0.194348	-0.0104959	0.243639	0.0104959	0.235551	FALSE
chr10	101226832	A	C	chr10_101226832_A_C	-0.0773264	0.10236	0.117561	0.101313	0.0434984	0.0521146	-0.00394094	0.0756108	0.00491876	0.0749835	0.830516	0.0956053	-0.0634846	0.0511986	0.0980426	0.0508183	0.0359135	0.0216108	-0.00324657	0.0457393	0.00408644	0.0449176	-0.00796481	0.243464	0.0107785	0.238736	TRUE
chr10	101228588	G	A	chr10_101228588_G_A	0.00463462	0.679205	0.0114194	0.685845	0.0231443	0.168879	0.000101703	0.482893	0.000262964	0.490327	0.735602	0.152929	0.00321249	0.407805	0.00816579	0.412376	0.0170284	0.0859456	7.02875e-05	0.314276	0.000188018	0.318854	0.000693904	0.702028	0.00174826	0.708639	FALSE
chr10	101237006	A	T	chr10_101237006_A_T	-0.017614	0.583038	0.017614	0.568327	0.00674411	0.817841	-0.000114577	0.673066	0.000114577	0.655752	0.65875	0.198139	-0.0115709	0.358431	0.0115709	0.348448	0.00445507	0.389283	-7.55817e-05	0.467098	7.55817e-05	0.453949	-0.003144	0.574049	0.003144	0.558901	FALSE
chr10	101237007	G	A	chr10_101237007_G_A	0.0118496	0.548489	0.0176543	0.556634	0.00668213	0.820662	9.45983e-05	0.627834	0.000121451	0.637697	0.661138	0.196868	0.00764992	0.329073	0.0116807	0.333396	0.00439621	0.393625	6.13766e-05	0.432112	8.00231e-05	0.438808	0.00229925	0.528669	0.00330597	0.536539	FALSE
chr10	101249704	C	T	chr10_101249704_C_T	-0.165009	0.0670932	0.165009	0.0654772	0.0287969	0.128623	-0.00615187	0.0813388	0.00615187	0.0798692	0.444972	0.318214	-0.0729424	0.078993	0.0729424	0.0766288	0.0128209	0.140856	-0.00270401	0.081535	0.00270401	0.079579	-0.0411849	0.0463452	0.0411849	0.0450657	FALSE
chr10	101249837	T	C	chr10_101249837_T_C	0.00611627	0.793482	0.00611627	0.808649	0.0102391	0.56707	6.61433e-05	0.757973	6.61433e-05	0.774652	0.359977	0.383669	0.00237922	0.640308	0.00237922	0.653965	0.0036309	0.444611	2.6e-05	0.633294	2.6e-05	0.64775	0.00160852	0.711386	0.00160852	0.72606	FALSE
chr10	101250151	A	G	chr10_101250151_A_G	0.0362415	0.335422	0.0362415	0.34644	0.010265	0.56716	0.000370343	0.392737	0.000370343	0.40562	0.175242	0.617261	0.00660267	0.433094	0.00660267	0.444791	0.00178652	0.627035	6.72352e-05	0.453997	6.72352e-05	0.466349	0.00902869	0.263627	0.00902869	0.272647	FALSE
chr10	101250229	T	C	chr10_101250229_T_C	0.00150512	0.753896	0.0078769	0.763155	0.00922758	0.632997	1.77858e-06	0.734541	7.8301e-05	0.744034	0.126448	0.70739	0.0003765	0.76481	0.00095872	0.774678	0.00114274	0.728241	2.20479e-06	0.757403	9.197e-06	0.767447	0.000612922	0.682393	0.00186735	0.691505	FALSE
chr10	101272189	A	G	chr10_101272189_A_G	0.0817002	0.164667	0.0817002	0.169433	0.0225537	0.179305	0.00203057	0.159905	0.00203057	0.164259	0.346614	0.396429	0.0294656	0.188286	0.0294656	0.194702	0.00779463	0.243651	0.00072946	0.168993	0.00072946	0.173426	0.021465	0.114916	0.021465	0.118447	FALSE
chr10	101272352	A	G	chr10_101272352_A_G	0.022582	0.449863	0.0307436	0.451278	0.014381	0.371785	0.000452764	0.440918	0.000532672	0.440626	0.409165	0.342497	0.00911964	0.39199	0.0123015	0.393203	0.00595582	0.318759	0.000186561	0.385348	0.000217286	0.386217	0.00538768	0.359977	0.00781396	0.360522	FALSE
chr10	101272679	A	G	chr10_101272679_A_G	0.096396	0.128857	0.096396	0.132965	0.022479	0.190175	0.00244281	0.140134	0.00244281	0.143161	0.552446	0.252833	0.0524945	0.104242	0.0524945	0.107528	0.0123665	0.144445	0.00132489	0.112684	0.00132489	0.11532	0.0225035	0.100465	0.0225035	0.103942	FALSE
chr10	101272724	A	C	chr10_101272724_A_C	0.0150754	0.529412	0.0198624	0.537617	0.0124859	0.447985	0.000229087	0.499064	0.000271846	0.506239	0.546328	0.256159	0.00844564	0.361322	0.0110711	0.366418	0.00676629	0.279663	0.000127083	0.369637	0.000150126	0.374754	0.00366642	0.456556	0.00468901	0.463227	FALSE
chr10	101291894	A	G	chr10_101291894_A_G	-0.0272379	0.44251	0.0272379	0.429121	0.0149036	0.354062	-0.000423026	0.398117	0.000423026	0.38625	0.874746	0.0611413	-0.0238542	0.217587	0.0238542	0.210772	0.0130588	0.131419	-0.000371026	0.235026	0.000371026	0.227959	-0.00170062	0.71733	0.00170062	0.702842	FALSE
chr10	101291988	C	T	chr10_101291988_C_T	0.0260671	0.411981	0.0291927	0.419622	0.0165286	0.302969	0.000405934	0.368958	0.000463434	0.374466	0.873763	0.0618663	0.0228132	0.206927	0.0255451	0.210749	0.0144012	0.113824	0.000353941	0.218664	0.000404198	0.222085	0.00168315	0.676851	0.00186417	0.685728	FALSE
chr10	101292035	A	G	chr10_101292035_A_G	0.0323705	0.396062	0.0323705	0.407838	0.0225637	0.179503	0.000824596	0.295205	0.000824596	0.30413	0.875177	0.0609492	0.0282732	0.197253	0.0282732	0.203744	0.0197279	0.0678221	0.000719695	0.174025	0.000719695	0.17906	0.00216111	0.647003	0.00216111	0.662473	FALSE
chr10	101292045	C	G	chr10_101292045_C_G	-0.00727375	0.723967	0.00990205	0.71339	0.0082475	0.696579	-4.00554e-05	0.744421	7.35272e-05	0.734221	0.873324	0.0622485	-0.00641101	0.409013	0.00866216	0.402387	0.00718427	0.265651	-3.55069e-05	0.481902	6.41756e-05	0.47396	-0.000381092	0.885166	0.00058434	0.874543	FALSE
chr10	101292465	T	C	chr10_101292465_T_C	0.0401438	0.316044	0.0401438	0.32558	0.0178153	0.273374	0.000743627	0.287401	0.000743627	0.295685	0.854766	0.0773099	0.0344353	0.156864	0.0344353	0.161852	0.0152598	0.105336	0.000639405	0.171088	0.000639405	0.175724	0.00298204	0.554153	0.00298204	0.568422	FALSE
chr10	101292607	C	G	chr10_101292607_C_G	0.141552	0.0717461	0.141552	0.0734698	0.0369991	0.0699031	0.00527611	0.0652764	0.00527611	0.0661591	0.845008	0.0853776	0.119572	0.0353679	0.119572	0.0361043	0.0312938	0.0280392	0.00445933	0.0383203	0.00445933	0.0388793	0.0120949	0.19856	0.0120949	0.205899	TRUE
chr10	101310483	A	G	chr10_101310483_A_G	0.0242817	0.461009	0.0242817	0.474769	0.00798272	0.719382	0.000194695	0.539869	0.000194695	0.556147	0.546487	0.256104	0.0136897	0.311017	0.0136897	0.320036	0.00437593	0.395116	0.000110255	0.394369	0.000110255	0.406103	0.00547025	0.400351	0.00547025	0.413299	FALSE
chr10	101310968	C	A	chr10_101310968_C_A	-0.00124464	0.758494	0.00796762	0.756876	0.009059	0.640263	-7.86273e-06	0.72861	7.85827e-05	0.727995	0.498301	0.283058	-0.000488414	0.562212	0.00378837	0.55907	0.00443567	0.390433	-2.59316e-06	0.576982	3.72508e-05	0.574891	-0.000335043	0.687886	0.00189117	0.683457	FALSE
chr10	101311287	A	G	chr10_101311287_A_G	0.019731	0.528839	0.019731	0.5434	0.0116773	0.488522	0.000255369	0.508199	0.000255369	0.522343	0.402607	0.348457	0.00802268	0.423501	0.00802268	0.434626	0.0047332	0.376669	0.000104219	0.425866	0.000104219	0.438311	0.00503994	0.43038	0.00503994	0.442713	FALSE
chr10	101311301	T	A	chr10_101311301_T_A	-0.0147508	0.636357	0.0147508	0.621179	0.00654951	0.834472	-0.000104231	0.704734	0.000104231	0.687818	0.391692	0.356982	-0.00573154	0.495263	0.00573154	0.483284	0.00254179	0.539541	-3.99174e-05	0.579639	3.99174e-05	0.564891	-0.00367595	0.538283	0.00367595	0.524139	FALSE
chr10	101311652	T	C	chr10_101311652_T_C	-0.00885423	0.554307	0.0183747	0.549022	0.00760452	0.751064	-8.18072e-05	0.617967	0.000143431	0.611828	0.195492	0.585828	-0.00216317	0.561156	0.00382941	0.556545	0.00150735	0.670764	-1.94333e-05	0.609262	3.02156e-05	0.604152	-0.00237388	0.450413	0.00480652	0.446067	FALSE
chr10	101311844	G	A	chr10_101311844_G_A	0.00189276	0.879852	0.00341753	0.885328	0.00624888	0.856341	9.48795e-06	0.910834	1.84524e-05	0.916618	0.136391	0.688967	0.000396841	0.849966	0.000539582	0.855135	0.000844793	0.785885	2.00861e-06	0.87929	2.85084e-06	0.88438	0.000547819	0.826992	0.000890801	0.832448	FALSE
chr10	101311867	T	C	chr10_101311867_T_C	0.011196	0.705425	0.0119734	0.710991	0.00945034	0.619809	0.000185252	0.693027	0.000190206	0.69854	0.136154	0.689275	0.00119034	0.769952	0.0013035	0.773793	0.00119455	0.722243	1.89709e-05	0.750451	1.96788e-05	0.755528	0.00237865	0.65411	0.0025946	0.659514	FALSE
chr10	101367260	A	G	chr10_101367260_A_G	0.00566613	0.7658	0.00782802	0.773095	0.00662034	0.825467	4.93623e-05	0.786807	6.09861e-05	0.795555	0.0569764	0.855818	0.000400665	0.857808	0.000459771	0.86313	0.000366795	0.895408	3.23961e-06	0.867136	3.54728e-06	0.873082	0.000981311	0.76228	0.00128618	0.769674	FALSE
chr10	101396736	G	A	chr10_101396736_G_A	-0.149169	0.0704342	0.149169	0.0684327	0.0330134	0.091402	-0.00537044	0.0718083	0.00537044	0.0705514	0.422542	0.331827	-0.0615212	0.0892393	0.0615212	0.0863964	0.0136689	0.122778	-0.00216946	0.0759964	0.00216946	0.0744352	-0.03826	0.0460255	0.03826	0.0448967	FALSE
chr10	101396975	G	T	chr10_101396975_G_T	-0.00380659	0.81992	0.00589167	0.817128	0.00389787	0.993297	-1.64635e-05	0.901684	2.41029e-05	0.898858	0.679148	0.186277	-0.00239065	0.55791	0.0038941	0.555342	0.00263669	0.527538	-1.03248e-05	0.696925	1.58363e-05	0.694523	-0.000786001	0.78626	0.00115757	0.783303	FALSE
chr10	101442118	G	T	chr10_101442118_G_T	-0.0381641	0.361808	0.0391842	0.353257	0.0161156	0.30871	-0.000655687	0.35185	0.000671839	0.344688	0.483281	0.290766	-0.018206	0.285748	0.0187154	0.279565	0.00773831	0.244844	-0.000309749	0.284452	0.000317815	0.278284	-0.00961938	0.285061	0.00986392	0.277939	FALSE
chr10	101442128	A	T	chr10_101442128_A_T	-0.00993058	0.634191	0.0162572	0.631586	0.0100059	0.586458	-0.000204817	0.623047	0.00025259	0.620295	0.484234	0.290069	-0.00487514	0.473352	0.00805127	0.471041	0.00488507	0.372992	-0.00010155	0.493888	0.000125722	0.491365	-0.00226591	0.559016	0.00382521	0.556146	FALSE
chr10	101442290	G	C	chr10_101442290_G_C	-0.000155274	0.820601	0.0060843	0.817719	0.00601549	0.872142	3.06234e-06	0.854243	3.92354e-05	0.851372	0.493247	0.284773	7.07757e-05	0.616286	0.00302443	0.613021	0.00297878	0.497992	2.3982e-06	0.684302	1.96711e-05	0.680478	-0.000174667	0.735798	0.00153072	0.732788	FALSE
chr10	101442296	A	C	chr10_101442296_A_C	-0.000690686	0.687275	0.0110281	0.687209	0.00920066	0.634086	1.46361e-05	0.691129	9.56471e-05	0.692455	0.495541	0.283279	-0.000493032	0.488191	0.00570331	0.488242	0.00455864	0.385366	6.40844e-06	0.524102	4.92112e-05	0.525055	-0.000389031	0.606082	0.0027391	0.606518	FALSE
chr10	101453807	G	A	chr10_101453807_G_A	-8.21336e-05	0.684764	0.0111528	0.686559	0.0120479	0.469914	-3.59565e-05	0.629568	0.000142605	0.631061	0.173179	0.619919	1.59332e-05	0.67342	0.00201481	0.67552	0.00216292	0.585779	-5.95291e-06	0.639612	2.5881e-05	0.641087	-8.57456e-05	0.596339	0.00277562	0.598266	FALSE
chr10	101453912	C	G	chr10_101453912_C_G	0.145887	0.086836	0.146109	0.0883024	0.0389073	0.0663224	0.0063387	0.0902786	0.00634694	0.0911894	0.236502	0.522027	0.0349893	0.185103	0.0350482	0.190413	0.00933345	0.207913	0.00155855	0.136692	0.00156073	0.138674	0.0369722	0.0635637	0.037023	0.0646738	FALSE
chr10	101454023	G	C	chr10_101454023_G_C	0.0151419	0.555259	0.0185449	0.564547	0.00889724	0.646687	0.000148943	0.587458	0.0001719	0.59791	0.203187	0.570867	0.00281562	0.56793	0.00351272	0.575893	0.00174485	0.635603	2.68792e-05	0.591192	3.1582e-05	0.599745	0.00347111	0.47057	0.00438255	0.479002	FALSE
chr10	101467046	C	A	chr10_101467046_C_A	-0.275799	0.0236311	0.275799	0.0230219	0.0619218	0.0217628	-0.0188126	0.0207474	0.0188126	0.0203795	0.504005	0.279904	-0.14158	0.0293397	0.14158	0.0284396	0.031411	0.0291693	-0.0096798	0.0210623	0.0096798	0.0207153	-0.0694079	0.0157637	0.0694079	0.015343	TRUE
chr10	101467554	G	A	chr10_101467554_G_A	-0.0737445	0.176741	0.0737445	0.171498	0.0202076	0.213866	-0.00148443	0.177893	0.00148443	0.173956	0.716076	0.164568	-0.0524695	0.104565	0.0524695	0.101038	0.0143972	0.111854	-0.00105105	0.118566	0.00105105	0.115916	-0.011898	0.214609	0.011898	0.207612	FALSE
chr10	101467628	G	C	chr10_101467628_G_C	0.0180413	0.569981	0.0180413	0.583775	0.00927436	0.627248	0.000160531	0.604331	0.000160531	0.620027	0.702437	0.171888	0.0128779	0.3456	0.0128779	0.355274	0.00659318	0.286507	0.0001156	0.40755	0.0001156	0.41933	0.0028439	0.590295	0.0028439	0.605013	FALSE
chr10	101537050	T	C	chr10_101537050_T_C	0.187497	0.0472232	0.187497	0.0483398	0.0268501	0.133745	0.00531084	0.0691441	0.00531084	0.0702095	0.631084	0.209406	0.120455	0.0364318	0.120455	0.0374115	0.0168659	0.0892455	0.0033953	0.0517166	0.0033953	0.052549	0.0373724	0.0449378	0.0373724	0.0463539	FALSE
chr10	101558064	C	A	chr10_101558064_C_A	-0.000702492	0.846193	0.00489987	0.847886	0.00595965	0.88027	-4.37871e-06	0.875841	2.91001e-05	0.877948	0.219972	0.546721	-0.000170127	0.765864	0.0010759	0.764373	0.00134961	0.697149	-1.20142e-06	0.805655	6.55945e-06	0.803716	-6.51031e-05	0.777713	0.00120203	0.77609	FALSE
chr10	101558546	C	T	chr10_101558546_C_T	-0.0890049	0.145422	0.0890049	0.141096	0.0174861	0.274888	-0.00167185	0.177889	0.00167185	0.173316	0.332082	0.409524	-0.0307527	0.183629	0.0307527	0.177774	0.00588526	0.316954	-0.000586007	0.190812	0.000586007	0.185382	-0.0232609	0.0984445	0.0232609	0.0955977	FALSE
chr10	101558619	G	C	chr10_101558619_G_C	0.0166626	0.586941	0.0166626	0.601306	0.00830541	0.696893	0.000138237	0.637658	0.000138237	0.65352	0.328213	0.413458	0.00536197	0.509432	0.00536197	0.521382	0.00277809	0.519162	4.49367e-05	0.554444	4.49367e-05	0.568258	0.00436191	0.481324	0.00436191	0.493304	FALSE
chr10	101558780	A	G	chr10_101558780_A_G	0.034901	0.353999	0.034901	0.365442	0.0126026	0.440713	0.000456399	0.364022	0.000456399	0.375932	0.288094	0.456728	0.0099091	0.357345	0.0099091	0.368042	0.00357542	0.448684	0.000128003	0.360287	0.000128003	0.371711	0.00908427	0.261456	0.00908427	0.270646	FALSE
chr10	101558814	C	T	chr10_101558814_C_T	0.0406878	0.307321	0.0406878	0.317347	0.0168672	0.291753	0.000713302	0.282087	0.000713302	0.290608	0.273601	0.47408	0.0110225	0.336124	0.0110225	0.346003	0.00457631	0.382381	0.000193233	0.301593	0.000193233	0.311537	0.0104213	0.229579	0.0104213	0.238432	FALSE
chr10	101566890	G	A	chr10_101566890_G_A	-0.0594644	0.244476	0.0594644	0.2374	0.0185491	0.25181	-0.00117602	0.23952	0.00117602	0.23283	0.762634	0.140235	-0.0457103	0.13439	0.0457103	0.129334	0.0141827	0.117136	-0.00090505	0.152111	0.00090505	0.14749	-0.00760119	0.331651	0.00760119	0.322171	FALSE
chr10	101570414	C	T	chr10_101570414_C_T	0.157302	0.0641372	0.157302	0.0656454	0.0312649	0.0985318	0.00510384	0.0710738	0.00510384	0.0718238	0.912792	0.0301181	0.143728	0.0279083	0.143728	0.0286231	0.0285236	0.0339857	0.0046621	0.0388312	0.0046621	0.0395211	0.00762659	0.306357	0.00762659	0.317006	TRUE
chr10	101578973	C	A	chr10_101578973_C_A	0.0139999	0.58157	0.0159365	0.591171	0.0157546	0.322967	0.000199883	0.495897	0.000237085	0.505307	0.045758	0.878521	0.000628793	0.795492	0.000725461	0.801982	0.000701076	0.815718	8.47268e-06	0.732192	1.03296e-05	0.73933	0.0023453	0.595025	0.00262477	0.604594	FALSE
chr10	101578976	A	G	chr10_101578976_A_G	0.0230586	0.425179	0.0273153	0.434837	0.0144634	0.36325	0.00034045	0.391672	0.000400387	0.399386	0.0478667	0.873944	0.000963884	0.723317	0.00122519	0.732711	0.000686312	0.817035	1.41373e-05	0.655874	1.78167e-05	0.666106	0.00367912	0.449488	0.00447941	0.459048	FALSE
chr10	101602969	C	T	chr10_101602969_C_T	-0.964978	0.000664907	0.964978	0.000606068	0.187649	0.000457199	-0.186097	0.000441126	0.186097	0.000412311	0.635399	0.209598	-0.613533	0.000766605	0.613533	0.000796426	0.119385	0.000416411	-0.118398	0.000355662	0.118398	0.000339223	-0.228972	0.000636854	0.228972	0.000544766	TRUE
chr10	101694645	A	T	chr10_101694645_A_T	0.0232188	0.462974	0.0232188	0.477423	0.0242216	0.16795	0.000550837	0.329194	0.000550837	0.339822	0.879123	0.0556818	0.0204948	0.230779	0.0204948	0.238123	0.0211233	0.0627664	0.00048353	0.193064	0.00048353	0.19903	0.00143703	0.723469	0.00143703	0.738248	FALSE
chr10	101783202	C	G	chr10_101783202_C_G	-0.0160984	0.523055	0.0224576	0.514619	0.0173525	0.280724	-0.000339655	0.441457	0.000424934	0.434131	0.881785	0.0537163	-0.0144347	0.281191	0.0200347	0.275524	0.0153334	0.103874	-0.000304492	0.269618	0.000379589	0.264975	-0.00085428	0.78507	0.00120679	0.775392	FALSE
chr10	101783203	C	G	chr10_101783203_C_G	-0.000955545	0.750799	0.00863907	0.747098	0.0125804	0.442062	-1.96794e-05	0.687782	0.000109312	0.682986	0.881871	0.0536336	-0.000835204	0.454332	0.00770655	0.451562	0.0110861	0.161851	-1.73333e-05	0.448675	9.74226e-05	0.445751	-2.85819e-05	0.893063	0.000508122	0.889899	FALSE
chr10	101795854	C	T	chr10_101795854_C_T	-0.0044665	0.742453	0.0093061	0.73877	0.00913403	0.640223	-4.99253e-05	0.724957	9.66444e-05	0.721116	0.117159	0.72178	-0.000472052	0.776236	0.00107369	0.773377	0.00103338	0.749758	-5.44377e-06	0.770031	1.11622e-05	0.767162	-0.000839989	0.691826	0.00195468	0.688884	FALSE
chr10	101798504	G	A	chr10_101798504_G_A	-0.0967971	0.13913	0.0967971	0.135144	0.0224859	0.183563	-0.00239408	0.145997	0.00239408	0.142574	0.18025	0.612508	-0.0174431	0.281511	0.0174431	0.273249	0.00394275	0.424289	-0.000416464	0.232722	0.000416464	0.225702	-0.0236832	0.100238	0.0236832	0.0973631	FALSE
chr10	101804474	T	C	chr10_101804474_T_C	0.018569	0.530707	0.018569	0.546336	0.0130201	0.421588	0.000243863	0.491447	0.000243863	0.506733	0.0896057	0.782506	0.00170924	0.677873	0.00170924	0.691341	0.00116778	0.724508	2.2457e-05	0.627108	2.2457e-05	0.642326	0.00420312	0.466303	0.00420312	0.480885	FALSE
chr10	101817731	G	A	chr10_101817731_G_A	-0.255585	0.0266075	0.255585	0.0260628	0.0431743	0.0503932	-0.0112145	0.0323179	0.0112145	0.0318519	0.768546	0.137033	-0.198106	0.0161502	0.198106	0.0156957	0.0332562	0.0246287	-0.00870695	0.0210479	0.00870695	0.0206182	-0.0342776	0.0527187	0.0342776	0.051592	TRUE
chr10	101830837	C	A	chr10_101830837_C_A	0.0106528	0.341287	0.0401413	0.346095	0.0165272	0.295062	0.000172898	0.320013	0.000661175	0.323321	0.914817	0.0276468	0.0100541	0.163143	0.036569	0.164709	0.0151131	0.10363	0.00016321	0.184076	0.000602144	0.185695	0.000460486	0.682706	0.00188958	0.68837	FALSE
chr10	101830923	C	A	chr10_101830923_C_A	0.0458425	0.276963	0.0458425	0.285927	0.0208221	0.205268	0.000994417	0.232673	0.000994417	0.238994	0.913397	0.0285851	0.0420433	0.125518	0.0420433	0.129695	0.0190437	0.0718525	0.000912852	0.13135	0.000912852	0.134582	0.00206901	0.646002	0.00206901	0.661114	FALSE
chr10	101836036	C	A	chr10_101836036_C_A	-0.000251068	0.578712	0.0173085	0.577515	0.0150923	0.375215	-0.00010432	0.516682	0.000278903	0.515854	0.687478	0.181599	-0.00120428	0.366374	0.0115085	0.365993	0.0105067	0.185487	-8.54476e-05	0.358724	0.000190388	0.358453	0.000154024	0.576372	0.00310431	0.576786	FALSE
chr10	101843405	G	T	chr10_101843405_G_T	0.00658013	0.774568	0.00686359	0.786246	0.00616053	0.858796	4.53976e-05	0.802564	4.68035e-05	0.815592	0.913037	0.0301968	0.00596934	0.471927	0.00622909	0.481702	0.00561604	0.326998	4.11345e-05	0.561548	4.24228e-05	0.572794	0.000341394	0.90914	0.000360449	0.919846	FALSE
chr10	101859053	C	T	chr10_101859053_C_T	-0.19721	0.0435421	0.19721	0.0426349	0.0444167	0.0488062	-0.00886161	0.0422392	0.00886161	0.0416814	0.499595	0.281474	-0.101291	0.049122	0.101291	0.0475603	0.0226925	0.0566455	-0.00461736	0.0405144	0.00461736	0.0398783	-0.0475777	0.0305046	0.0475777	0.029702	TRUE
chr10	101907101	C	T	chr10_101907101_C_T	-0.0256298	0.342147	0.0505207	0.339284	0.0139495	0.38246	-0.000410351	0.381383	0.000728555	0.378451	0.503539	0.280445	-0.0131904	0.272333	0.027186	0.269405	0.00696484	0.272193	-0.000211582	0.305456	0.000390501	0.301826	-0.00579894	0.285962	0.011528	0.284011	FALSE
chr10	101974283	A	G	chr10_101974283_A_G	0.027117	0.453504	0.0296276	0.461599	0.0098452	0.592447	0.000325975	0.499734	0.000347442	0.508659	0.361746	0.380562	0.00932371	0.406741	0.0101734	0.414676	0.00355415	0.453495	0.000113349	0.441444	0.000120614	0.450232	0.00708195	0.359528	0.00767899	0.366996	FALSE
chr10	102001741	T	C	chr10_102001741_T_C	0.0931861	0.129427	0.0931861	0.132825	0.0387934	0.0641612	0.00380007	0.09012	0.00380007	0.0915973	0.416376	0.339177	0.0407326	0.135134	0.0407326	0.139415	0.0166099	0.0929776	0.00169422	0.0913461	0.00169422	0.093222	0.0237261	0.0901742	0.0237261	0.0928198	FALSE
chr10	102055738	G	A	chr10_102055738_G_A	-0.0167292	0.600691	0.0167292	0.587264	0.010476	0.551422	-0.000185742	0.608561	0.000185742	0.593411	0.882003	0.0548482	-0.014665	0.346033	0.014665	0.337482	0.0092429	0.20393	-0.000162947	0.396284	0.000162947	0.385349	-0.00109087	0.812553	0.00109087	0.798345	FALSE
chr10	102065163	C	T	chr10_102065163_C_T	-0.0696374	0.214231	0.0696374	0.208047	0.0286313	0.119622	-0.00226996	0.164122	0.00226996	0.160724	0.849147	0.0816416	-0.0584532	0.106447	0.0584532	0.103291	0.0242059	0.0477533	-0.00190127	0.096984	0.00190127	0.0950741	-0.00607206	0.413701	0.00607206	0.402943	FALSE
chr10	102065990	G	A	chr10_102065990_G_A	0.00239553	0.895874	0.00281504	0.906979	0.00674548	0.817161	1.5557e-05	0.905004	1.93553e-05	0.916657	0.613483	0.220342	0.00154878	0.689383	0.00178453	0.69965	0.00411902	0.411957	1.01094e-05	0.732285	1.22437e-05	0.743435	0.000484304	0.873164	0.000547819	0.884187	FALSE
chr10	102072686	G	A	chr10_102072686_G_A	-0.0136791	0.646935	0.0136791	0.631442	0.00786297	0.725185	-0.000101392	0.689431	0.000101392	0.67191	0.484891	0.290668	-0.0066423	0.452164	0.0066423	0.440369	0.00385808	0.435844	-4.96967e-05	0.524847	4.96967e-05	0.510987	-0.00336313	0.551063	0.00336313	0.536132	FALSE
chr10	102106206	A	C	chr10_102106206_A_C	0.0234972	0.464852	0.0234972	0.478922	0.012856	0.429499	0.000288204	0.441979	0.000288204	0.456477	0.0375724	0.895703	0.000847081	0.772571	0.000847081	0.786055	0.00048943	0.863452	1.04434e-05	0.727595	1.04434e-05	0.741351	0.00336948	0.527606	0.00336948	0.542235	FALSE
chr10	102120214	G	T	chr10_102120214_G_T	0.0171435	0.565345	0.0171435	0.580558	0.0156984	0.320276	0.000274263	0.469618	0.000274263	0.485283	0.888035	0.0494997	0.0151671	0.290459	0.0151671	0.298963	0.0139294	0.117459	0.000242426	0.27942	0.000242426	0.288217	0.000987662	0.793036	0.000987662	0.808652	FALSE
chr10	102120552	G	A	chr10_102120552_G_A	0.0203392	0.517204	0.0218624	0.525439	0.00852469	0.682703	0.000187912	0.585746	0.000200198	0.594656	0.892207	0.0458994	0.0179795	0.287307	0.0193564	0.291984	0.00759734	0.249576	0.000165949	0.377892	0.00017705	0.383287	0.00127031	0.752677	0.00136558	0.760517	FALSE
chr10	102133579	T	G	chr10_102133579_T_G	0.026289	0.456846	0.026289	0.469595	0.0110484	0.519658	0.000318177	0.467347	0.000318177	0.481178	0.92707	0.0195089	0.0244597	0.222036	0.0244597	0.229483	0.0102435	0.17995	0.000296099	0.275369	0.000296099	0.283634	0.00111946	0.772895	0.00111946	0.787945	FALSE
chr10	102140114	A	G	chr10_102140114_A_G	-0.00816922	0.769871	0.00816922	0.753977	0.0120509	0.468984	-0.000105376	0.714199	0.000105376	0.697433	0.0824793	0.79677	-0.000691933	0.837396	0.000691933	0.822293	0.000960636	0.762974	-8.68737e-06	0.800524	8.68737e-06	0.784745	-0.00181971	0.719619	0.00181971	0.704234	FALSE
chr10	102140972	G	A	chr10_102140972_G_A	-0.00797311	0.589742	0.0175558	0.583803	0.010795	0.535944	-4.76671e-05	0.581544	0.000214623	0.576511	0.065508	0.83362	-0.000357425	0.767001	0.00123058	0.762377	0.000753525	0.806983	-5.53472e-07	0.733373	1.58061e-05	0.729154	-0.00121949	0.563569	0.00340124	0.559051	FALSE
chr10	102152246	C	G	chr10_102152246_C_G	0.16215	0.0675668	0.16215	0.0692873	0.0325945	0.0898446	0.00537542	0.0744525	0.00537542	0.0758153	0.993005	0.000119139	0.161222	0.0261072	0.161222	0.0268053	0.0323706	0.0260223	0.00534431	0.0379006	0.00534431	0.0385186	0.00171332	0.697728	0.00171332	0.712192	TRUE
chr10	102152258	C	T	chr10_102152258_C_T	0.0104573	0.525474	0.020143	0.530544	0.0148764	0.351753	0.000176139	0.455753	0.000309	0.458632	0.991581	0.000174301	0.0103812	0.246213	0.0199631	0.247967	0.0147528	0.108921	0.000174832	0.254996	0.000306292	0.256769	0.000122267	0.927577	0.000281055	0.932134	FALSE
chr10	102169081	A	G	chr10_102169081_A_G	-0.19503	0.0513388	0.19503	0.0500266	0.0243322	0.186167	-0.00634625	0.0865746	0.00634625	0.0848067	0.587973	0.234276	-0.120069	0.0434202	0.120069	0.0420551	0.0148452	0.123462	-0.00397593	0.0680381	0.00397593	0.0664488	-0.0434111	0.0426842	0.0434111	0.0415199	FALSE
chr10	102169609	G	C	chr10_102169609_G_C	9.78725e-05	0.461657	0.0263613	0.465914	0.0184556	0.252042	-4.65037e-05	0.373267	0.000545335	0.376063	0.818089	0.103721	0.000736862	0.251314	0.021218	0.25333	0.0150031	0.106416	-2.30672e-05	0.232844	0.000436942	0.234784	-0.000355685	0.602179	0.00272798	0.606078	FALSE
chr10	102230055	G	C	chr10_102230055_G_C	0.0468174	0.27165	0.0468174	0.280324	0.0178699	0.265075	0.000840854	0.253583	0.000840854	0.260609	0.894584	0.0439401	0.0419472	0.125547	0.0419472	0.130288	0.0159807	0.096085	0.000752895	0.144521	0.000752895	0.14902	0.00251997	0.595729	0.00251997	0.610701	FALSE
chr10	102231624	G	A	chr10_102231624_G_A	2.61005e-05	0.532331	0.020172	0.534947	0.0156083	0.339777	5.59034e-05	0.471776	0.000286255	0.475571	0.862666	0.0709826	0.00017481	0.278397	0.0173435	0.280531	0.0134096	0.13054	4.97062e-05	0.285974	0.000245916	0.288436	-0.000171491	0.731414	0.00153072	0.733141	FALSE
chr10	102241645	C	T	chr10_102241645_C_T	0.0793661	0.150732	0.0895296	0.153531	0.0110374	0.521601	0.00085995	0.248577	0.000975053	0.251808	0.938095	0.0127726	0.0743617	0.0653581	0.0839189	0.0662953	0.0103504	0.176146	0.000805308	0.138369	0.000913544	0.139788	0.00317576	0.521031	0.00359496	0.531312	FALSE
chr10	102245629	G	A	chr10_102245629_G_A	-0.0654036	0.206073	0.0654036	0.199924	0.00897214	0.64616	-0.000585455	0.332262	0.000585455	0.322177	0.937085	0.0138016	-0.0613447	0.0892085	0.0613447	0.0863724	0.00840207	0.228061	-0.000548853	0.185822	0.000548853	0.18032	-0.00244693	0.631904	0.00244693	0.616803	FALSE
chr10	102245653	T	C	chr10_102245653_T_C	0.0116144	0.592769	0.016226	0.598151	0.00926037	0.632008	0.000126096	0.611622	0.000167463	0.616915	0.935527	0.0146061	0.0108755	0.308973	0.0152045	0.310871	0.00866996	0.217205	0.000118243	0.373832	0.000157075	0.375656	0.000422376	0.865115	0.000625625	0.868403	FALSE
chr10	102283759	G	T	chr10_102283759_G_T	-0.198031	0.0423258	0.198031	0.0413649	0.0588948	0.0236201	-0.0117082	0.0301041	0.0117082	0.0297283	0.297532	0.450228	-0.0614508	0.0933576	0.0614508	0.0903379	0.0176831	0.084666	-0.00365958	0.0485601	0.00365958	0.0477534	-0.0507995	0.0269911	0.0507995	0.0262967	TRUE
chr10	102322931	T	G	chr10_102322931_T_G	0.0307335	0.382848	0.0307335	0.395623	0.0181958	0.257229	0.000558277	0.316845	0.000558277	0.327065	0.578051	0.235563	0.0181591	0.250372	0.0181591	0.258225	0.0105734	0.173897	0.000331624	0.231236	0.000331624	0.238837	0.00670086	0.331053	0.00670086	0.342568	FALSE
chr10	102394926	C	T	chr10_102394926_C_T	0.0092741	0.394629	0.0320523	0.397921	0.0189069	0.242706	0.000214068	0.325916	0.00060142	0.328069	0.942061	0.0116259	0.0087228	0.182966	0.0301286	0.184088	0.0178227	0.0815844	0.000201392	0.183708	0.000565394	0.184816	0.000285819	0.776265	0.0011655	0.779412	FALSE
chr10	102399439	A	G	chr10_102399439_A_G	0.19068	0.0430418	0.19068	0.0439842	0.0478395	0.0402123	0.0091115	0.0383893	0.0091115	0.0388187	0.913861	0.0286624	0.174369	0.0182505	0.174369	0.0188412	0.04367	0.0131436	0.00832257	0.0205172	0.00832257	0.0210629	0.00946854	0.247183	0.00946854	0.255524	TRUE
chr10	102399939	G	A	chr10_102399939_G_A	-0.0475429	0.27994	0.0475429	0.271304	0.0213314	0.199836	-0.000994175	0.234875	0.000994175	0.228838	0.89193	0.0439219	-0.0425687	0.129457	0.0425687	0.12546	0.0189701	0.0733529	-0.000887326	0.134566	0.000887326	0.131109	-0.00264223	0.611981	0.00264223	0.596949	FALSE
chr10	102403812	G	A	chr10_102403812_G_A	0.0040512	0.726814	0.00890152	0.735667	0.00547666	0.916711	2.34765e-05	0.791502	4.95884e-05	0.80147	0.383384	0.363664	0.00156977	0.556138	0.00345238	0.564313	0.00211543	0.587002	9.21243e-06	0.646491	1.93475e-05	0.655638	0.00105277	0.629024	0.00225003	0.638123	FALSE
chr10	102409976	C	T	chr10_102409976_C_T	-0.0502755	0.26757	0.0502755	0.258782	0.0140631	0.384871	-0.000713533	0.295764	0.000713533	0.287792	0.756209	0.14543	-0.0378963	0.145928	0.0378963	0.141342	0.0105986	0.172564	-0.000536206	0.18735	0.000536206	0.182419	-0.00702637	0.348975	0.00702637	0.337405	FALSE
chr10	102410447	T	C	chr10_102410447_T_C	-0.0153333	0.626341	0.0153333	0.611319	0.00842235	0.685541	-0.000125973	0.665868	0.000125973	0.649109	0.813272	0.108883	-0.0124899	0.352913	0.0124899	0.343188	0.00685346	0.277997	-0.000102655	0.431665	0.000102655	0.419469	-0.00152595	0.750634	0.00152595	0.735516	FALSE
chr10	102421249	G	C	chr10_102421249_G_C	-0.00935838	0.526545	0.0218046	0.518509	0.0184116	0.250078	-0.000132508	0.433851	0.000369027	0.424885	0.945788	0.0101421	-0.00900928	0.261802	0.0206369	0.256858	0.0174069	0.0832443	-0.000127949	0.248593	0.000348911	0.243498	-0.000363625	0.854899	0.000760595	0.845247	FALSE
chr10	102421609	G	C	chr10_102421609_G_C	-0.00525842	0.777813	0.0080474	0.774606	0.0103455	0.563028	-5.33476e-05	0.755983	8.43144e-05	0.753244	0.918664	0.0262589	-0.00475504	0.475773	0.00731427	0.47449	0.00950058	0.196203	-4.81914e-05	0.495635	7.66148e-05	0.494274	-0.000298522	0.914836	0.000412849	0.912358	FALSE
chr10	102432810	C	A	chr10_102432810_C_A	-0.180917	0.0502211	0.180917	0.0491376	0.0409098	0.0559156	-0.00750107	0.0474673	0.00750107	0.0470758	0.898301	0.0390434	-0.16308	0.0221979	0.16308	0.0215721	0.0367665	0.0194949	-0.00676628	0.0264404	0.00676628	0.025943	-0.00966702	0.25846	0.00966702	0.250086	TRUE
chr10	102433069	G	T	chr10_102433069_G_T	0.00313644	0.867282	0.0040006	0.873886	0.00652258	0.836262	2.19156e-05	0.883328	2.67757e-05	0.890329	0.838539	0.0885729	0.00262271	0.617923	0.00335447	0.621281	0.00546618	0.334925	1.83063e-05	0.678956	2.24219e-05	0.68268	0.000238182	0.927795	0.000285819	0.933907	FALSE
chr10	102435445	A	G	chr10_102435445_A_G	0.0209892	0.502206	0.0233067	0.509742	0.0184212	0.253107	0.000444812	0.421369	0.000480379	0.426989	0.5746	0.240497	0.0116776	0.353637	0.0130741	0.359146	0.0105264	0.17375	0.000247818	0.313903	0.000269247	0.317412	0.00488591	0.441215	0.00533369	0.448824	FALSE
chr10	102451104	C	A	chr10_102451104_C_A	0.00161851	0.583855	0.015825	0.58738	0.0129555	0.426893	4.85005e-05	0.523882	0.000206556	0.528188	0.825298	0.100252	0.00124139	0.311916	0.0130747	0.31467	0.0106865	0.169566	3.88207e-05	0.322243	0.000170544	0.325727	0.000382679	0.732167	0.00145609	0.737174	FALSE
chr10	102461772	T	C	chr10_102461772_T_C	0.0259908	0.456155	0.0259908	0.468843	0.0121578	0.464053	0.000342666	0.450941	0.000342666	0.464453	0.875272	0.0595303	0.0226935	0.229974	0.0226935	0.237262	0.0106409	0.172035	0.000299043	0.270051	0.000299043	0.27832	0.00169427	0.698643	0.00169427	0.713706	FALSE
chr10	102462097	A	C	chr10_102462097_A_C	-0.0103569	0.714427	0.0103569	0.699368	0.00731298	0.768677	-7.97778e-05	0.745213	7.97778e-05	0.728503	0.5872	0.234244	-0.00607054	0.470185	0.00607054	0.458097	0.00429484	0.400377	-4.67552e-05	0.542746	4.67552e-05	0.529469	-0.00239294	0.644034	0.00239294	0.62922	FALSE
chr10	102473758	G	A	chr10_102473758_G_A	-0.0185055	0.57345	0.0185055	0.558513	0.0107299	0.539962	-0.000203082	0.569023	0.000203082	0.552951	0.508374	0.278591	-0.0100036	0.395776	0.0100036	0.385716	0.00530863	0.343229	-0.000107543	0.429583	0.000107543	0.417271	-0.00422376	0.498587	0.00422376	0.484974	FALSE
chr10	102478704	G	C	chr10_102478704_G_C	-0.0539414	0.264286	0.0539414	0.256104	0.0174927	0.280581	-0.00107831	0.258869	0.00107831	0.251321	0.583261	0.234536	-0.03042	0.184168	0.03042	0.178379	0.0100167	0.186081	-0.000591246	0.193881	0.000591246	0.188012	-0.0123934	0.221054	0.0123934	0.213959	FALSE
chr10	102478801	G	C	chr10_102478801_G_C	-0.0135567	0.613191	0.0157186	0.603315	0.00714102	0.785331	-9.90628e-05	0.674743	0.000113624	0.663409	0.67068	0.189042	-0.00932124	0.377032	0.0106897	0.370553	0.00477587	0.370549	-6.76278e-05	0.469079	7.68453e-05	0.461268	-0.00229766	0.59612	0.00282167	0.586019	FALSE
chr10	102479343	T	C	chr10_102479343_T_C	-0.0873367	0.150611	0.0873367	0.146463	0.013258	0.414149	-0.00115432	0.219062	0.00115432	0.213762	0.727664	0.158768	-0.064018	0.0872285	0.064018	0.0844626	0.00957997	0.194859	-0.00083964	0.143048	0.00083964	0.139586	-0.0133128	0.193467	0.0133128	0.18722	FALSE
chr10	102502206	C	T	chr10_102502206_C_T	-0.00108811	0.371188	0.0376155	0.371774	0.0129161	0.426822	1.3566e-05	0.395527	0.000486854	0.394294	0.995405	6.12196e-05	-0.00119774	0.167085	0.0374124	0.166792	0.012857	0.132093	1.19518e-05	0.219726	0.000484126	0.21847	0.000161964	0.926461	0.0003144	0.930485	FALSE
chr10	102502871	G	A	chr10_102502871_G_A	-0.152042	0.0659496	0.152042	0.0645429	0.0292731	0.112051	-0.00452082	0.0765779	0.00452082	0.0753044	0.989734	0.000236795	-0.150456	0.0254125	0.150456	0.0246381	0.0289625	0.0328783	-0.00447256	0.0392539	0.00447256	0.0384526	-0.00253108	0.624871	0.00253108	0.610306	TRUE
chr10	102503867	T	G	chr10_102503867_T_G	0.0288253	0.314144	0.0430065	0.318924	0.0290242	0.111905	0.00081593	0.217222	0.00120854	0.221113	0.945607	0.00949539	0.0270474	0.143088	0.0405533	0.146226	0.0274637	0.0362442	0.000765996	0.120241	0.00113991	0.122459	0.000992426	0.713822	0.00157359	0.722379	FALSE
chr10	102503918	T	C	chr10_102503918_T_C	0.123899	0.0925793	0.132234	0.0937633	0.0224127	0.179206	0.00286639	0.117947	0.00304649	0.118886	0.94918	0.00791949	0.117775	0.0387536	0.125633	0.0390737	0.0212686	0.0588172	0.00272422	0.0638359	0.002894	0.064086	0.00433333	0.453189	0.00460327	0.463754	FALSE
chr10	102503975	C	T	chr10_102503975_C_T	-0.00177237	0.457826	0.0249542	0.460934	0.0106976	0.540814	-2.06778e-05	0.472481	0.000276002	0.476014	0.942735	0.0107595	-0.0016116	0.216982	0.0235363	0.218464	0.0100841	0.18253	-1.86822e-05	0.273451	0.000260213	0.275762	-6.51031e-05	0.8146	0.000916208	0.817851	FALSE
chr10	102511917	G	T	chr10_102511917_G_T	0.00420317	0.618798	0.0141777	0.622563	0.00940824	0.621872	3.76008e-05	0.616102	0.000135957	0.619947	0.365351	0.377019	0.00199547	0.489282	0.00516283	0.491958	0.00342813	0.458745	1.82378e-05	0.513011	4.93796e-05	0.516246	0.00102736	0.507762	0.00372676	0.511024	FALSE
chr10	102540219	C	T	chr10_102540219_C_T	0.0104681	0.45808	0.0263084	0.461953	0.015674	0.321728	0.000122089	0.417174	0.000400389	0.421667	0.0631119	0.840436	0.00122217	0.696737	0.00189321	0.702226	0.000969949	0.76341	1.6257e-05	0.632268	2.80579e-05	0.63806	0.00231354	0.442623	0.00502564	0.447064	FALSE
chr10	102583671	C	A	chr10_102583671_C_A	-0.00470073	0.713748	0.01054	0.709265	0.00609685	0.865567	-3.28318e-05	0.780245	6.53586e-05	0.775463	0.585598	0.233624	-0.00234	0.514134	0.00615015	0.507507	0.00354865	0.451131	-1.67094e-05	0.607664	3.79334e-05	0.599312	-0.00103053	0.661837	0.0022278	0.657202	FALSE
chr10	102596602	T	C	chr10_102596602_T_C	0.00425824	0.607701	0.0166217	0.604871	0.00926592	0.629652	8.47014e-05	0.616768	0.000181757	0.612848	0.345064	0.397264	0.00265957	0.502785	0.00637569	0.499419	0.00330598	0.476301	4.37154e-05	0.53057	7.30444e-05	0.526524	0.000827286	0.516157	0.00406021	0.513175	FALSE
chr10	102612487	A	G	chr10_102612487_A_G	0.0829894	0.17323	0.0858957	0.176485	0.0194733	0.241256	0.00176046	0.199834	0.00179895	0.202667	0.763579	0.139524	0.0628832	0.0986068	0.0650268	0.10125	0.0148641	0.111214	0.00132967	0.127948	0.00135805	0.129549	0.0125919	0.243257	0.0129666	0.249313	FALSE
chr10	102612684	C	T	chr10_102612684_C_T	0.00699479	0.768478	0.00699479	0.783803	0.005012	0.926504	3.79629e-05	0.823497	3.79629e-05	0.839436	0.803822	0.111136	0.00556944	0.514365	0.00556944	0.526541	0.00404549	0.416685	3.04589e-05	0.622129	3.04589e-05	0.637088	0.000828874	0.819346	0.000828874	0.834115	FALSE
chr10	102613543	A	G	chr10_102613543_A_G	0.0878079	0.142283	0.0878079	0.146367	0.0190116	0.241923	0.00176332	0.165201	0.00176332	0.168856	0.529115	0.263307	0.048275	0.115369	0.048275	0.119666	0.0102602	0.182397	0.000979254	0.13295	0.000979254	0.136949	0.0205043	0.110795	0.0205043	0.113997	FALSE
chr10	102620929	G	A	chr10_102620929_G_A	-0.0442325	0.30277	0.0442325	0.293338	0.011655	0.488021	-0.000515513	0.352504	0.000515513	0.342377	0.390801	0.357441	-0.0169774	0.274344	0.0169774	0.266035	0.00451563	0.385233	-0.000196146	0.311888	0.000196146	0.301867	-0.0119504	0.215843	0.0119504	0.208641	FALSE
chr10	102632740	T	C	chr10_102632740_T_C	0.0152042	0.312241	0.0420587	0.314968	0.015992	0.323932	0.000110943	0.305419	0.000732022	0.307009	0.342333	0.401717	0.00441796	0.307739	0.0135336	0.309279	0.00531347	0.347063	2.70577e-05	0.296476	0.000229807	0.297666	0.00418883	0.234169	0.0107976	0.235838	FALSE
chr10	102632823	C	T	chr10_102632823_C_T	0.220203	0.0339547	0.220203	0.0345288	0.0427539	0.0517598	0.00988221	0.0373534	0.00988221	0.0375494	0.460827	0.306494	0.100297	0.0440035	0.100297	0.0454331	0.0193792	0.0695175	0.00442739	0.0387706	0.00442739	0.0396502	0.0552202	0.0222302	0.0552202	0.0227018	TRUE
chr10	102633732	A	G	chr10_102633732_A_G	0.0235287	0.460993	0.0235287	0.475225	0.0100539	0.580041	0.000231977	0.483983	0.000231977	0.499914	0.531256	0.264177	0.0126909	0.314018	0.0126909	0.323278	0.00534961	0.340582	0.000125334	0.35799	0.000125334	0.369699	0.0056084	0.379933	0.0056084	0.392579	FALSE
chr10	102633749	A	G	chr10_102633749_A_G	-0.00387081	0.73379	0.00973538	0.725877	0.00660073	0.821249	-3.64881e-05	0.793239	6.78241e-05	0.784079	0.51552	0.273089	-0.00172921	0.566033	0.00486864	0.55824	0.00344438	0.464865	-1.67574e-05	0.647684	3.35323e-05	0.639043	-0.00105277	0.655435	0.00245963	0.646933	FALSE
chr10	102635328	C	T	chr10_102635328_C_T	-0.0167751	0.595591	0.0167751	0.580643	0.00690436	0.804304	-0.000115171	0.670438	0.000115171	0.653044	0.527048	0.266694	-0.00888693	0.401458	0.00888693	0.390572	0.00364397	0.443593	-6.11095e-05	0.496885	6.11095e-05	0.483085	-0.00392207	0.514563	0.00392207	0.500528	FALSE
chr10	102641964	G	A	chr10_102641964_G_A	0.0189969	0.523051	0.0189969	0.53768	0.0146497	0.377358	0.000324653	0.455131	0.000324653	0.468731	0.9516	0.00695058	0.0181289	0.249316	0.0181289	0.257131	0.0139859	0.124714	0.000310775	0.261597	0.000310775	0.27017	0.00066691	0.844413	0.00066691	0.859875	FALSE
chr10	102644578	A	T	chr10_102644578_A_T	-0.00156876	0.676483	0.0117555	0.671506	0.00613354	0.867128	-5.18745e-07	0.748526	7.20973e-05	0.743479	0.908363	0.0333597	-0.00142181	0.361941	0.0107019	0.358639	0.00557091	0.33129	-4.49471e-07	0.48002	6.56462e-05	0.476299	-0.000150849	0.880551	0.000585928	0.874394	FALSE
chr10	102646093	G	A	chr10_102646093_G_A	-0.220986	0.0374449	0.220986	0.0365103	0.0322723	0.0957655	-0.0075318	0.0523607	0.0075318	0.0517138	0.858744	0.0731519	-0.190153	0.018014	0.190153	0.0175842	0.027862	0.0371215	-0.00651117	0.0301352	0.00651117	0.029693	-0.0171539	0.147047	0.0171539	0.142721	TRUE
chr10	102652292	G	A	chr10_102652292_G_A	-0.0758387	0.196363	0.0758387	0.190511	0.0164884	0.300485	-0.00135864	0.224042	0.00135864	0.21863	0.300689	0.443566	-0.0244792	0.240601	0.0244792	0.233328	0.00499714	0.361629	-0.000440579	0.242533	0.000440579	0.235433	-0.0195849	0.138813	0.0195849	0.133955	FALSE
chr10	102652551	C	T	chr10_102652551_C_T	-0.120233	0.0926641	0.120233	0.0902916	0.0462196	0.0426128	-0.00556296	0.0617322	0.00556296	0.0606582	0.327248	0.414818	-0.0391118	0.140757	0.0391118	0.13629	0.0151437	0.104217	-0.00181239	0.080431	0.00181239	0.0789318	-0.0315052	0.0604784	0.0315052	0.0589106	FALSE
chr10	102660453	C	T	chr10_102660453_C_T	-0.000132969	0.767398	0.00781848	0.762879	0.00645342	0.843734	3.01707e-06	0.801461	5.27421e-05	0.797136	0.0945679	0.771182	7.68667e-05	0.800936	0.00077502	0.796852	0.00063866	0.831784	1.16149e-06	0.825437	5.51276e-06	0.821187	-3.81092e-05	0.707763	0.00172444	0.703701	FALSE
chr10	102660759	T	C	chr10_102660759_T_C	-0.00190525	0.772906	0.00796012	0.763843	0.00557032	0.913246	-8.12343e-06	0.829396	4.74144e-05	0.819595	0.195513	0.584633	-0.000154606	0.708906	0.00165974	0.70014	0.0011031	0.738187	-2.25527e-07	0.768309	9.99259e-06	0.758864	-0.000485892	0.682302	0.00199755	0.673611	FALSE
chr10	102660997	C	T	chr10_102660997_C_T	-0.0226626	0.503466	0.023561	0.492208	0.0133717	0.410222	-0.000257205	0.503887	0.000274478	0.492021	0.319696	0.422937	-0.00694273	0.459185	0.00728824	0.449826	0.00434895	0.401472	-7.79099e-05	0.456181	8.45527e-05	0.446237	-0.00597043	0.401967	0.0061451	0.39227	FALSE
chr10	102661145	C	T	chr10_102661145_C_T	0.0141256	0.627595	0.0147164	0.638478	0.00985949	0.591328	0.000170426	0.629986	0.00017333	0.641679	0.383376	0.362867	0.00512092	0.535848	0.00532286	0.544638	0.00380441	0.436565	6.15166e-05	0.546984	6.25094e-05	0.557206	0.00360767	0.54089	0.00380139	0.550808	FALSE
chr10	102661714	G	A	chr10_102661714_G_A	0.00708418	0.77169	0.00708418	0.786704	0.00564451	0.907893	4.1186e-05	0.819776	4.1186e-05	0.83539	0.416288	0.336589	0.00303104	0.583376	0.00303104	0.596341	0.00238576	0.557662	1.79095e-05	0.662344	1.79095e-05	0.676512	0.0018213	0.674506	0.0018213	0.689627	FALSE
chr10	102661811	T	G	chr10_102661811_T_G	0.0877354	0.152974	0.0877354	0.157615	0.0219207	0.193468	0.0022325	0.155043	0.0022325	0.158858	0.397013	0.351427	0.0359796	0.158197	0.0359796	0.164131	0.00880488	0.21814	0.000917205	0.150855	0.000917205	0.155185	0.0220525	0.107759	0.0220525	0.111137	FALSE
chr10	102661922	G	C	chr10_102661922_G_C	0.00144581	0.430041	0.0313018	0.431858	0.0130122	0.422372	4.853e-05	0.430238	0.000468102	0.432123	0.31052	0.431778	8.32759e-05	0.410595	0.0102863	0.412451	0.00411684	0.415329	1.05066e-05	0.406218	0.000153729	0.40806	0.000438255	0.348039	0.00779967	0.34988	FALSE
chr10	102668068	C	A	chr10_102668068_C_A	-0.00499312	0.793382	0.00695172	0.789273	0.0124464	0.453976	-5.22417e-05	0.743383	8.63031e-05	0.739281	0.204003	0.571997	-0.000668282	0.77381	0.00115211	0.771407	0.0025972	0.541758	-6.38626e-06	0.734295	1.48349e-05	0.732039	-0.00114804	0.730935	0.00167204	0.726541	FALSE
chr10	102668068	C	T	chr10_102668068_C_T	-0.0103427	0.687187	0.0114976	0.678424	0.01349	0.410864	-0.000117432	0.635808	0.00014154	0.626401	0.203908	0.572178	-0.00178876	0.669848	0.00207692	0.66259	0.00283434	0.520684	-1.98546e-05	0.628359	2.58696e-05	0.621724	-0.0024898	0.603526	0.00282325	0.594423	FALSE
chr10	102668557	G	A	chr10_102668557_G_A	0.144102	0.0691462	0.144102	0.071145	0.0318853	0.0941127	0.00472764	0.072131	0.00472764	0.0733393	0.382586	0.367916	0.0566932	0.0942188	0.0566932	0.0979765	0.0122901	0.144391	0.00186599	0.0808404	0.00186599	0.0826826	0.0367356	0.0451469	0.0367356	0.0464802	FALSE
chr10	102668959	C	T	chr10_102668959_C_T	-0.020754	0.515306	0.0233782	0.504947	0.0138052	0.38983	-0.000251796	0.492681	0.000300421	0.482715	0.256311	0.498147	-0.00575853	0.49942	0.00635784	0.490224	0.00352798	0.455284	-7.12464e-05	0.479293	8.23517e-05	0.46975	-0.00550677	0.416161	0.00611969	0.406429	FALSE
chr10	102674437	A	G	chr10_102674437_A_G	0.0167164	0.554168	0.0190745	0.564543	0.0105449	0.551026	0.000179216	0.568765	0.000208903	0.579324	0.826888	0.0947924	0.0134685	0.327373	0.0155381	0.333566	0.00872721	0.216404	0.00014355	0.379333	0.000169604	0.386261	0.00164028	0.697547	0.00180542	0.708772	FALSE
chr10	102674452	A	G	chr10_102674452_A_G	0.03524	0.351859	0.03524	0.363221	0.0120335	0.467833	0.000447881	0.370208	0.000447881	0.382895	0.826076	0.0954631	0.0288397	0.179488	0.0288397	0.185583	0.00988972	0.187335	0.000364499	0.226353	0.000364499	0.234046	0.00320117	0.540249	0.00320117	0.554889	FALSE
chr10	102674873	C	A	chr10_102674873_C_A	-0.0290381	0.439951	0.0290381	0.42726	0.0123157	0.462719	-0.000412992	0.440778	0.000412992	0.428097	0.667761	0.18905	-0.0199983	0.269566	0.0199983	0.261994	0.00838287	0.232436	-0.000285742	0.304848	0.000285742	0.295919	-0.00512568	0.44726	0.00512568	0.433858	FALSE
chr10	102682256	T	G	chr10_102682256_T_G	-0.0116861	0.688272	0.0116861	0.673147	0.00491512	0.953966	-5.83887e-05	0.7967	5.83887e-05	0.779809	0.475996	0.297146	-0.00560893	0.491732	0.00560893	0.47974	0.00236312	0.559772	-2.82422e-05	0.620843	2.82422e-05	0.606326	-0.00276768	0.607443	0.00276768	0.592753	FALSE
chr10	102682700	C	T	chr10_102682700_C_T	-0.0508787	0.263534	0.0508787	0.255802	0.0144917	0.364237	-0.000719937	0.286462	0.000719937	0.278825	0.4255	0.330274	-0.0219273	0.230769	0.0219273	0.223724	0.00617212	0.303647	-0.000311411	0.250197	0.000311411	0.242494	-0.0132572	0.189317	0.0132572	0.183459	FALSE
chr10	102729143	A	T	chr10_102729143_A_T	-0.0283154	0.446783	0.0283154	0.4338	0.0150914	0.347765	-0.000461833	0.403129	0.000461833	0.391523	0.612987	0.219849	-0.0179557	0.281721	0.0179557	0.2729	0.00928507	0.204659	-0.000292461	0.284797	0.000292461	0.276035	-0.00571955	0.407581	0.00571955	0.395292	FALSE
chr10	102729157	A	G	chr10_102729157_A_G	0.0123456	0.539223	0.0196192	0.547626	0.00851852	0.679142	7.85888e-05	0.58618	0.000163459	0.595694	0.626967	0.213104	0.0080064	0.338216	0.0122004	0.34481	0.00529416	0.345103	5.17825e-05	0.408559	0.000100719	0.416492	0.00253743	0.487089	0.00414119	0.495726	FALSE
chr10	102729254	G	C	chr10_102729254_G_C	0.0118335	0.619818	0.0162378	0.627686	0.00861526	0.670972	0.000177738	0.632743	0.000205366	0.641593	0.68795	0.181129	0.00896416	0.393259	0.0117857	0.400293	0.00606265	0.315149	0.000133831	0.449503	0.00015153	0.457125	0.00160852	0.642193	0.00238023	0.650601	FALSE
chr10	102743702	T	A	chr10_102743702_T_A	-0.0149175	0.324517	0.0477437	0.323202	0.016044	0.312631	-0.00017269	0.332546	0.000769648	0.332231	0.927785	0.0160836	-0.0142448	0.164535	0.0449242	0.164736	0.0148622	0.107532	-0.000166228	0.199717	0.000723679	0.199294	-0.000384267	0.717173	0.0016768	0.715006	FALSE
chr10	102743827	C	T	chr10_102743827_C_T	-0.0474367	0.289757	0.0474367	0.28102	0.0139369	0.389399	-0.000635354	0.315231	0.000635354	0.305709	0.931918	0.0134367	-0.044127	0.129134	0.044127	0.125412	0.0130147	0.131252	-0.000592209	0.176071	0.000592209	0.171146	-0.00203884	0.681276	0.00203884	0.666771	FALSE
chr10	102752338	G	A	chr10_102752338_G_A	-0.00804347	0.773185	0.00804347	0.758103	0.00618919	0.864317	-4.82968e-05	0.823387	4.82968e-05	0.806994	0.360435	0.383678	-0.00280157	0.614877	0.00280157	0.60213	0.00226191	0.572784	-1.7126e-05	0.685061	1.7126e-05	0.67046	-0.00197691	0.684549	0.00197691	0.669265	FALSE
chr10	102753292	G	T	chr10_102753292_G_T	0.082335	0.184128	0.082335	0.18906	0.0259583	0.141864	0.00229798	0.175906	0.00229798	0.179661	0.559555	0.247291	0.0429637	0.152235	0.0429637	0.157377	0.0145694	0.112344	0.00120014	0.142198	0.00120014	0.146102	0.0193991	0.145735	0.0193991	0.149691	FALSE
chr10	102774691	A	G	chr10_102774691_A_G	0.000494755	0.771177	0.0075607	0.773708	0.00461263	0.961878	2.2351e-06	0.856976	3.41479e-05	0.859771	0.352632	0.389072	-5.26603e-05	0.614237	0.00266191	0.615911	0.00163748	0.648652	-2.3889e-07	0.719949	1.21013e-05	0.722647	5.08122e-05	0.675728	0.00194674	0.677997	FALSE
chr10	102776603	G	A	chr10_102776603_G_A	-0.0254722	0.473316	0.0254722	0.460606	0.0137026	0.397895	-0.000339606	0.446882	0.000339606	0.433676	0.418861	0.334736	-0.0106815	0.373221	0.0106815	0.362674	0.00576515	0.322821	-0.00014263	0.370837	0.00014263	0.359226	-0.00650714	0.373286	0.00650714	0.363071	FALSE
chr10	102776608	C	G	chr10_102776608_C_G	-0.00613412	0.734937	0.00905222	0.72695	0.00584139	0.88871	-2.88916e-05	0.804307	5.15745e-05	0.796984	0.418005	0.335334	-0.00265516	0.572861	0.00377121	0.563474	0.00242921	0.550639	-1.27421e-05	0.664421	2.14173e-05	0.654245	-0.00159582	0.644851	0.00235165	0.634915	FALSE
chr10	102783517	G	A	chr10_102783517_G_A	0.0508616	0.252313	0.0508616	0.260747	0.0133325	0.410204	0.000696397	0.28592	0.000696397	0.295093	0.324422	0.4167	0.0164668	0.264885	0.0164668	0.273385	0.00435242	0.39901	0.000227029	0.281251	0.000227029	0.290528	0.0129317	0.18336	0.0129317	0.189792	FALSE
chr10	102783631	T	A	chr10_102783631_T_A	-0.00924495	0.643834	0.0135674	0.63618	0.00993927	0.585682	-9.66118e-05	0.635186	0.00013952	0.627365	0.234035	0.526137	-0.00225856	0.594057	0.00324548	0.587552	0.00233698	0.559838	-2.37265e-05	0.596045	3.35233e-05	0.589144	-0.00244851	0.5456	0.00354415	0.538402	FALSE
chr10	102795894	C	T	chr10_102795894_C_T	-0.0474698	0.280836	0.0474698	0.2721	0.0143164	0.368137	-0.000691757	0.296639	0.000691757	0.288105	0.344415	0.396728	-0.0162268	0.280425	0.0162268	0.272017	0.00492035	0.362433	-0.000236101	0.286755	0.000236101	0.277629	-0.0122838	0.206464	0.0122838	0.199478	FALSE
chr10	102796297	G	C	chr10_102796297_G_C	-0.0180075	0.486589	0.0251878	0.479912	0.00930865	0.62592	-0.000262497	0.528422	0.00030133	0.521536	0.622896	0.213218	-0.011531	0.311172	0.0154745	0.306483	0.00572667	0.330349	-0.000161114	0.378629	0.000182442	0.373171	-0.00342982	0.4451	0.00515744	0.439162	FALSE
chr10	102812519	A	G	chr10_102812519_A_G	-0.00815546	0.717849	0.0100403	0.70674	0.00757322	0.751844	-5.38697e-05	0.748051	7.20704e-05	0.736414	0.365332	0.378471	-0.00296066	0.565348	0.0036277	0.556158	0.00276709	0.518059	-1.96469e-05	0.617984	2.60882e-05	0.60842	-0.00216269	0.60968	0.00264541	0.599512	FALSE
chr10	102816095	C	T	chr10_102816095_C_T	-0.0828367	0.159373	0.0828367	0.154877	0.0168713	0.28969	-0.0014466	0.190589	0.0014466	0.186163	0.512484	0.274149	-0.0434408	0.132801	0.0434408	0.12892	0.0087761	0.217757	-0.000769974	0.156978	0.000769974	0.152758	-0.0197437	0.119978	0.0197437	0.116166	FALSE
chr10	102816113	A	G	chr10_102816113_A_G	0.108052	0.106531	0.108052	0.109382	0.0245854	0.152816	0.00273747	0.113434	0.00273747	0.115684	0.540208	0.258831	0.0586577	0.0899758	0.0586577	0.0930343	0.0132741	0.126955	0.00148161	0.0938737	0.00148161	0.0958772	0.0256173	0.0799051	0.0256173	0.0821169	FALSE
chr10	102818774	G	C	chr10_102818774_G_C	-0.0234389	0.522469	0.0234389	0.51133	0.0152647	0.341452	-0.000444225	0.475251	0.000444225	0.463642	0.262516	0.489251	-0.00611213	0.511833	0.00611213	0.500376	0.00398647	0.419094	-0.000114958	0.465642	0.000114958	0.45388	-0.00641028	0.428656	0.00641028	0.417802	FALSE
chr10	102834750	A	G	chr10_102834750_A_G	-0.00774267	0.785805	0.00774267	0.770209	0.00414894	0.989887	-3.32461e-05	0.881258	3.32461e-05	0.865614	0.579265	0.237624	-0.00461135	0.535717	0.00461135	0.522853	0.00240353	0.553204	-1.97667e-05	0.679191	1.97667e-05	0.664225	-0.00163869	0.732435	0.00163869	0.716949	FALSE
chr10	102835149	T	G	chr10_102835149_T_G	0.00751292	0.500265	0.0241078	0.498087	0.023187	0.168206	0.00017491	0.384411	0.000556749	0.38221	0.692373	0.180289	0.00435996	0.315375	0.0161071	0.314486	0.0160591	0.0941998	0.000101446	0.261076	0.000371841	0.260024	0.00178001	0.48867	0.00457469	0.487154	FALSE
chr10	102835491	G	A	chr10_102835491_G_A	0.00685859	0.723049	0.00925968	0.730888	0.00391178	0.977923	3.5366e-05	0.829983	4.24006e-05	0.838074	0.540348	0.258566	0.0036209	0.503632	0.00504774	0.508991	0.00213116	0.588484	1.91199e-05	0.648991	2.33002e-05	0.656197	0.00168157	0.640298	0.00220874	0.648006	FALSE
chr10	102854593	C	T	chr10_102854593_C_T	0.0319029	0.2853	0.0484011	0.289823	0.0132595	0.418058	0.00045855	0.327514	0.00064212	0.332911	0.911882	0.0285672	0.0287132	0.132764	0.0441197	0.135884	0.0121185	0.146641	0.000415395	0.188536	0.000586819	0.191632	0.00163393	0.620665	0.00238659	0.62958	FALSE
chr10	102869116	A	G	chr10_102869116_A_G	0.0775834	0.161612	0.0775834	0.166333	0.0187318	0.250588	0.0015805	0.178778	0.0015805	0.182432	0.549221	0.253704	0.042504	0.12579	0.042504	0.13011	0.0102244	0.181818	0.00086008	0.140769	0.00086008	0.144614	0.0181606	0.127167	0.0181606	0.130693	FALSE
chr10	102869254	T	C	chr10_102869254_T_C	-0.00781004	0.778683	0.00781004	0.763265	0.00806166	0.711042	-6.89644e-05	0.775331	6.89644e-05	0.758282	0.623134	0.214723	-0.005071	0.533003	0.005071	0.521315	0.00505548	0.357231	-4.48627e-05	0.576072	4.48627e-05	0.562145	-0.00151325	0.746427	0.00151325	0.731697	FALSE
chr10	102869479	G	C	chr10_102869479_G_C	0.105036	0.120096	0.105036	0.123541	0.0242293	0.156539	0.00265223	0.123866	0.00265223	0.126686	0.717287	0.164523	0.0769698	0.0705172	0.0769698	0.073079	0.017422	0.0830537	0.00194509	0.0823355	0.00194509	0.0844271	0.0162694	0.14938	0.0162694	0.154268	FALSE
chr10	102869708	T	G	chr10_102869708_T_G	0.0252645	0.439823	0.0252645	0.453297	0.0158058	0.31686	0.000403362	0.378963	0.000403362	0.391702	0.692564	0.179813	0.0176487	0.255661	0.0176487	0.263838	0.0109727	0.164537	0.000282446	0.250969	0.000282446	0.259595	0.00445559	0.441504	0.00445559	0.455132	FALSE
chr10	102901488	C	T	chr10_102901488_C_T	-0.0642216	0.209807	0.0642216	0.203428	0.0133864	0.405782	-0.000860626	0.263633	0.000860626	0.257098	0.574253	0.241162	-0.0380503	0.148647	0.0380503	0.144267	0.00761562	0.24954	-0.000506676	0.197534	0.000506676	0.191789	-0.0141909	0.178715	0.0141909	0.172797	FALSE
chr10	102917369	C	T	chr10_102917369_C_T	-0.00184888	0.617997	0.0160491	0.618864	0.0123932	0.452389	-5.90781e-05	0.587215	0.000201745	0.587501	0.893806	0.0456385	-0.00154082	0.353333	0.0143474	0.352989	0.0110657	0.164184	-5.15552e-05	0.377439	0.00018001	0.377415	-0.000130206	0.831702	0.000873335	0.83142	FALSE
chr10	102918130	A	C	chr10_102918130_A_C	0.0758247	0.169878	0.0758247	0.174919	0.0191839	0.234401	0.00150004	0.178692	0.00150004	0.182857	0.999046	1.18398e-05	0.075752	0.0670703	0.075752	0.0692004	0.0191658	0.0710521	0.00149863	0.0942816	0.00149863	0.0963984	0.000190546	0.938809	0.000190546	0.953287	FALSE
chr10	103054405	T	C	chr10_103054405_T_C	0.0822285	0.161568	0.0822285	0.166328	0.0186777	0.242457	0.00158258	0.178811	0.00158258	0.183201	0.655536	0.189465	0.0578349	0.101487	0.0578349	0.104719	0.0123533	0.141314	0.0011215	0.124255	0.0011215	0.127892	0.0138495	0.173311	0.0138495	0.179083	FALSE
chr10	103054610	T	C	chr10_103054610_T_C	0.000716338	0.6745	0.0117961	0.674285	0.0123033	0.455818	-2.38801e-06	0.606698	0.000150794	0.606345	0.579373	0.232944	-0.000253848	0.447646	0.00707686	0.447029	0.00723129	0.266546	-1.11424e-05	0.440118	9.10682e-05	0.439409	0.000265176	0.631533	0.0023453	0.631991	FALSE
chr10	103069345	G	A	chr10_103069345_G_A	-0.0318163	0.412512	0.0318163	0.400761	0.010437	0.557457	-0.000351857	0.462088	0.000351857	0.449312	0.759646	0.138799	-0.0248397	0.233706	0.0248397	0.227317	0.00797936	0.238458	-0.000274605	0.301521	0.000274605	0.293008	-0.0038919	0.523031	0.0038919	0.508742	FALSE
chr10	103069712	C	T	chr10_103069712_C_T	-0.0803059	0.158426	0.0803059	0.153635	0.0303667	0.104255	-0.00253077	0.123315	0.00253077	0.120952	0.775053	0.130619	-0.0628417	0.0854589	0.0628417	0.0825547	0.0236014	0.0491503	-0.00198405	0.0781754	0.00198405	0.0766205	-0.00974165	0.258324	0.00974165	0.249773	FALSE
chr10	103070036	G	A	chr10_103070036_G_A	-0.0987273	0.138589	0.0987273	0.134743	0.0150879	0.350058	-0.00161476	0.196273	0.00161476	0.191615	0.754433	0.141593	-0.0752459	0.0774392	0.0752459	0.0751805	0.0114407	0.159134	-0.00123179	0.125828	0.00123179	0.122647	-0.0132953	0.205578	0.0132953	0.199338	FALSE
chr10	103070141	C	T	chr10_103070141_C_T	0.00279801	0.798758	0.00637667	0.802853	0.00421692	0.96482	1.42429e-05	0.875596	2.94367e-05	0.879591	0.747033	0.144568	0.00205863	0.523563	0.00483029	0.527133	0.00320756	0.482678	1.07214e-05	0.662695	2.25864e-05	0.665739	0.000347746	0.824591	0.000881274	0.828005	FALSE
chr10	103070453	A	G	chr10_103070453_A_G	0.00273914	0.628066	0.013765	0.63434	0.00884534	0.655684	1.89942e-05	0.671344	0.000106434	0.678591	0.64472	0.201057	0.000879373	0.401185	0.00904891	0.406361	0.00565838	0.330041	4.8037e-06	0.471128	6.95917e-05	0.477714	0.000792353	0.606545	0.00258348	0.613779	FALSE
chr10	103080878	T	C	chr10_103080878_T_C	0.00811081	0.644713	0.0127271	0.654658	0.0145815	0.357873	9.32373e-05	0.572966	0.000172742	0.582359	0.255439	0.498211	0.0022991	0.587783	0.00319983	0.59689	0.00371906	0.438977	2.75266e-05	0.538786	4.30395e-05	0.547466	0.00237071	0.53572	0.00348222	0.545539	FALSE
chr10	103081210	A	G	chr10_103081210_A_G	-0.00623376	0.791936	0.00705422	0.783917	0.00620042	0.853482	-4.51451e-05	0.825414	4.86488e-05	0.816317	0.347911	0.39472	-0.00221506	0.651182	0.00248633	0.644664	0.00216998	0.581601	-1.61044e-05	0.708179	1.72629e-05	0.700182	-0.00161646	0.708053	0.00181336	0.699781	FALSE
chr10	103081213	T	C	chr10_103081213_T_C	0.037211	0.32798	0.037211	0.338476	0.011452	0.499217	0.000428885	0.365576	0.000428885	0.377391	0.358755	0.384746	0.0136371	0.296506	0.0136371	0.306134	0.00412744	0.412338	0.000157402	0.326831	0.000157402	0.33721	0.0096702	0.24264	0.0096702	0.251252	FALSE
chr10	103081722	C	T	chr10_103081722_C_T	-0.0421032	0.213181	0.0656807	0.20908	0.0167139	0.292616	-0.000683437	0.228576	0.00114073	0.22435	0.420118	0.334798	-0.0198801	0.198327	0.0284188	0.194209	0.00705205	0.2706	-0.000331652	0.20713	0.000497262	0.203233	-0.0106991	0.15596	0.0163774	0.152903	FALSE
