## Supplementary Tables for "Integrating multi-omic QTLs and predictive models reveals regulatory architectures at immune related GWAS loci in CD4+ T cells" (part 3 of 3)

### Sheet: Supplementary Table 1 (continued)
Supplementary Table 1. ChromBPNet Variant Prediction Scores
chr10	103081830	T	C	chr10_103081830_T_C	-0.0132565	0.629142	0.017132	0.626225	0.0111401	0.520304	-0.000140387	0.640055	0.000186256	0.637474	0.391965	0.35684	-0.00542225	0.514271	0.00677889	0.511604	0.00428861	0.40141	-5.65743e-05	0.532397	7.2851e-05	0.53054	-0.00322816	0.538266	0.00425711	0.535239	FALSE
chr10	103083391	C	T	chr10_103083391_C_T	-0.0016842	0.861374	0.00453852	0.859497	0.00473896	0.946567	-1.12377e-05	0.908358	2.2653e-05	0.906618	0.016298	0.951909	-6.81926e-06	0.964484	4.85395e-05	0.963764	7.23925e-05	0.97339	-5.43328e-08	0.975595	2.21953e-07	0.97463	-3.01697e-05	0.924397	0.000325516	0.92388	FALSE
chr10	103125573	A	G	chr10_103125573_A_G	0.346324	0.0131731	0.346324	0.0135667	0.0647029	0.0187579	0.0229148	0.0139199	0.0229148	0.0141338	0.633706	0.209672	0.219489	0.0119133	0.219489	0.0124156	0.0408773	0.0155853	0.0144573	0.0112926	0.0144573	0.011539	0.0747463	0.0117324	0.0747463	0.0121106	TRUE
chr10	103181189	T	C	chr10_103181189_T_C	-0.0237801	0.486291	0.0237801	0.47197	0.00772824	0.740736	-0.000177761	0.569362	0.000177761	0.552137	0.458629	0.308851	-0.0110574	0.35524	0.0110574	0.345113	0.00350412	0.45288	-8.18844e-05	0.441829	8.18844e-05	0.429018	-0.00618639	0.379923	0.00618639	0.367338	FALSE
chr10	103181350	T	A	chr10_103181350_T_A	0.101853	0.115259	0.101853	0.118673	0.0202505	0.213199	0.00209404	0.137437	0.00209404	0.140365	0.529403	0.265691	0.0543603	0.0980446	0.0543603	0.101541	0.0107458	0.169495	0.00112059	0.113715	0.00112059	0.116545	0.023958	0.0874388	0.023958	0.0898758	FALSE
chr10	103181355	A	T	chr10_103181355_A_T	0.0637813	0.202231	0.0637813	0.209057	0.0121495	0.464788	0.000790951	0.264495	0.000790951	0.27284	0.523456	0.269248	0.0336968	0.156441	0.0336968	0.161937	0.00640709	0.294005	0.000421421	0.206982	0.000421421	0.213757	0.0150896	0.156204	0.0150896	0.16158	FALSE
chr10	103181832	C	T	chr10_103181832_C_T	-0.00242104	0.843791	0.00531875	0.839025	0.00367049	0.983435	-6.29182e-06	0.914614	2.1281e-05	0.912634	0.427305	0.330236	-0.000851867	0.674907	0.00216257	0.669644	0.00156329	0.662167	-1.94846e-06	0.789441	8.72841e-06	0.78394	-0.000493831	0.770888	0.00131953	0.764401	FALSE
chr10	103192742	C	T	chr10_103192742_C_T	0.00770837	0.630974	0.0135104	0.641111	0.0137213	0.394552	0.000113337	0.549779	0.000181697	0.561843	0.901481	0.0391502	0.0069843	0.330748	0.0121401	0.337228	0.0123874	0.14028	0.000102742	0.32983	0.000163489	0.337017	0.000373152	0.844214	0.000706607	0.854622	FALSE
chr10	103192868	G	T	chr10_103192868_G_T	-0.0748367	0.182096	0.0748367	0.176934	0.0232545	0.177454	-0.00191023	0.171883	0.00191023	0.167911	0.917376	0.0273498	-0.0689666	0.0817019	0.0689666	0.0794468	0.021351	0.0612852	-0.00176098	0.0960632	0.00176098	0.0941237	-0.00340918	0.552272	0.00340918	0.537692	FALSE
chr10	103192875	G	A	chr10_103192875_G_A	-0.0460031	0.295371	0.0460031	0.286571	0.0212668	0.201591	-0.00103573	0.245433	0.00103573	0.239482	0.918234	0.0267875	-0.0424005	0.134497	0.0424005	0.130748	0.0195537	0.0694144	-0.00095532	0.137511	0.00095532	0.134805	-0.00207695	0.67673	0.00207695	0.661833	FALSE
chr10	103193250	C	G	chr10_103193250_C_G	-0.0469015	0.33998	0.0469015	0.331477	0.0219878	0.184858	-0.00101346	0.294637	0.00101346	0.287176	0.903705	0.0375505	-0.042174	0.169865	0.042174	0.165029	0.0198706	0.066196	-0.000911186	0.17061	0.000911186	0.166175	-0.00245486	0.663582	0.00245486	0.647483	FALSE
chr10	103193264	C	A	chr10_103193264_C_A	-0.101735	0.146579	0.101735	0.142982	0.0331941	0.0863803	-0.00353174	0.12779	0.00353174	0.125564	0.90158	0.0391478	-0.091788	0.0745441	0.091788	0.0723148	0.0299292	0.0305953	-0.00318667	0.0751539	0.00318667	0.0737039	-0.00527812	0.441819	0.00527812	0.42912	FALSE
chr10	103193287	A	G	chr10_103193287_A_G	-0.0216373	0.286827	0.0516605	0.283588	0.0159872	0.312452	-0.000381606	0.285878	0.000900833	0.28377	0.897821	0.0419237	-0.0190937	0.133908	0.0461246	0.132948	0.0143385	0.113048	-0.000336619	0.164453	0.000803758	0.16321	-0.00139098	0.596541	0.00291535	0.590872	FALSE
chr10	103193790	T	C	chr10_103193790_T_C	0.0914631	0.144013	0.0914631	0.147666	0.017097	0.289493	0.00173981	0.179374	0.00173981	0.183718	0.72076	0.162993	0.0668638	0.0848416	0.0668638	0.0874101	0.0123838	0.142777	0.00128013	0.118662	0.00128013	0.12161	0.014283	0.174608	0.014283	0.180539	FALSE
chr10	103240598	C	T	chr10_103240598_C_T	0.00214054	0.556191	0.0185972	0.555989	0.00817997	0.707574	2.14236e-05	0.613084	0.000149321	0.613277	0.721116	0.164387	0.00177462	0.327067	0.0134152	0.327607	0.00585945	0.317707	1.74305e-05	0.411266	0.000107178	0.412108	0.0001048	0.596939	0.00275656	0.597013	FALSE
chr10	103240612	T	C	chr10_103240612_T_C	0.0102765	0.67879	0.0119116	0.689328	0.00594525	0.886455	6.01419e-05	0.760127	7.013e-05	0.7713	0.716384	0.167225	0.00706094	0.433865	0.00829361	0.440013	0.00425906	0.400578	4.13317e-05	0.544001	4.88616e-05	0.55259	0.00178001	0.668644	0.00210712	0.679449	FALSE
chr10	103367830	G	T	chr10_103367830_G_T	-0.0281784	0.476751	0.0281784	0.464003	0.0129588	0.426265	-0.000376104	0.465509	0.000376104	0.452354	0.918137	0.0255148	-0.0259242	0.237018	0.0259242	0.229374	0.0119093	0.148449	-0.000346088	0.274188	0.000346088	0.265861	-0.0012322	0.789209	0.0012322	0.774322	FALSE
chr10	103367951	G	A	chr10_103367951_G_A	-0.00333951	0.310228	0.0419407	0.307024	0.0144522	0.363444	-5.43635e-05	0.311562	0.000607452	0.309003	0.943152	0.0106946	-0.00314752	0.135994	0.0395741	0.135298	0.0136287	0.121486	-5.12849e-05	0.173258	0.00057308	0.171935	-0.000111152	0.726637	0.00154977	0.722326	FALSE
chr10	103368377	T	G	chr10_103368377_T_G	-0.0229292	0.502476	0.0229292	0.488256	0.0143933	0.365053	-0.00033143	0.447755	0.00033143	0.434016	0.963577	0.00366598	-0.0220558	0.235517	0.0220558	0.228261	0.0138694	0.118215	-0.000318842	0.252405	0.000318842	0.244715	-0.000714547	0.865553	0.000714547	0.850749	FALSE
chr10	103368914	G	A	chr10_103368914_G_A	-0.0135198	0.667865	0.0135198	0.652719	0.0107616	0.535914	-0.000135784	0.645337	0.000135784	0.628477	0.85439	0.0736349	-0.011595	0.365307	0.011595	0.355228	0.00917484	0.203725	-0.000116236	0.401994	0.000116236	0.390352	-0.00103689	0.817878	0.00103689	0.802968	FALSE
chr10	103396288	C	A	chr10_103396288_C_A	0.00607395	0.799088	0.00607395	0.814403	0.0146987	0.354314	8.62516e-05	0.693507	8.62516e-05	0.710895	0.955776	0.0055196	0.00581325	0.466626	0.00581325	0.478926	0.0140548	0.116301	8.26025e-05	0.428458	8.26025e-05	0.441317	0.000188958	0.938952	0.000188958	0.953653	FALSE
chr10	103416422	T	C	chr10_103416422_T_C	0.0121471	0.551435	0.0191153	0.5584	0.00777198	0.737382	0.000114417	0.613588	0.000160509	0.621355	0.207479	0.565745	0.00184752	0.564028	0.00354246	0.570022	0.0015666	0.659332	1.8346e-05	0.605826	2.93216e-05	0.612348	0.00305826	0.458321	0.00476364	0.463428	FALSE
chr10	103417157	A	G	chr10_103417157_A_G	-0.000531411	0.833944	0.00563225	0.829072	0.0075151	0.755759	5.46298e-06	0.834188	4.68112e-05	0.829765	0.523918	0.267742	2.96255e-05	0.616979	0.00308375	0.612435	0.00397897	0.42467	5.91518e-06	0.656331	2.61145e-05	0.651824	-0.000301697	0.772713	0.00127666	0.767291	FALSE
chr10	103430013	C	T	chr10_103430013_C_T	-0.0137954	0.646807	0.0137954	0.631471	0.00832137	0.694038	-0.00012006	0.680103	0.00012006	0.662874	0.387997	0.367828	-0.00465458	0.542972	0.00465458	0.530056	0.00302331	0.495879	-3.80311e-05	0.590574	3.80311e-05	0.576386	-0.00352351	0.5538	0.00352351	0.538981	FALSE
chr10	103471387	G	A	chr10_103471387_G_A	-0.0212852	0.461275	0.0261759	0.453708	0.00961588	0.608224	-0.000247497	0.497216	0.000283856	0.489405	0.565403	0.242136	-0.0129265	0.303911	0.0155412	0.299589	0.00560968	0.334372	-0.000153718	0.361976	0.000173157	0.356895	-0.00438732	0.401321	0.00564492	0.394875	FALSE
chr10	103476722	A	G	chr10_103476722_A_G	0.0117326	0.550877	0.0181141	0.560738	0.0139203	0.395338	0.000103817	0.496491	0.000254512	0.504998	0.151479	0.659334	0.00110986	0.606523	0.00287474	0.614662	0.00242652	0.576641	3.29928e-06	0.555535	4.49757e-05	0.562946	0.00271845	0.471543	0.00428728	0.480132	FALSE
chr10	103482082	G	C	chr10_103482082_G_C	-0.148543	0.0896297	0.148543	0.0869201	0.0482582	0.0412564	-0.00880772	0.061263	0.00880772	0.0599485	0.47215	0.298621	-0.069358	0.0932606	0.069358	0.0904655	0.0228371	0.0546305	-0.00410528	0.0595815	0.00410528	0.0584284	-0.0370961	0.0609501	0.0370961	0.0592112	FALSE
chr10	103490678	T	C	chr10_103490678_T_C	-0.00648301	0.58875	0.0167296	0.590327	0.0104635	0.562781	-0.000147019	0.574341	0.000231332	0.576974	0.496445	0.285945	-0.00275566	0.434202	0.00823647	0.436129	0.00509371	0.356034	-6.72923e-05	0.454538	0.000111942	0.456408	-0.00179272	0.501562	0.00426664	0.502543	FALSE
chr10	103494173	C	T	chr10_103494173_C_T	0.00812827	0.704492	0.00979622	0.715195	0.0080612	0.699067	7.5327e-05	0.700821	8.42499e-05	0.713808	0.919817	0.0239261	0.00755176	0.378124	0.00904036	0.385595	0.00742557	0.257585	6.98042e-05	0.444952	7.77676e-05	0.453828	0.000330279	0.891294	0.000435079	0.902268	FALSE
chr10	103494174	T	C	chr10_103494174_T_C	0.00760188	0.655807	0.0121669	0.663193	0.0117003	0.489306	0.000116783	0.605466	0.000163116	0.612401	0.919741	0.0240471	0.00683408	0.352501	0.0110964	0.356314	0.0107417	0.169333	0.000105404	0.369452	0.000148665	0.373848	0.000398558	0.880585	0.000538292	0.886394	FALSE
chr10	103494333	G	T	chr10_103494333_G_T	-0.252386	0.0291979	0.252386	0.0286208	0.039557	0.0609982	-0.0105463	0.0368896	0.0105463	0.0365989	0.89483	0.0414845	-0.225398	0.0130814	0.225398	0.0126509	0.0353143	0.021646	-0.00938317	0.020445	0.00938317	0.0200851	-0.0156772	0.168991	0.0156772	0.163592	TRUE
chr10	103543641	G	A	chr10_103543641_G_A	0.00491806	0.804365	0.00629718	0.812502	0.00625996	0.857996	3.04088e-05	0.842684	3.95158e-05	0.850876	0.227942	0.534308	0.00128853	0.721584	0.00157698	0.727476	0.0014266	0.68036	7.97603e-06	0.765612	9.8808e-06	0.772479	0.00127983	0.722072	0.00159741	0.730357	FALSE
chr10	103584242	A	C	chr10_103584242_A_C	0.0287246	0.40635	0.0287246	0.419213	0.0150817	0.341324	0.00042794	0.369189	0.00042794	0.381054	0.823953	0.100242	0.0235625	0.207398	0.0235625	0.213994	0.0124387	0.139151	0.000351275	0.223141	0.000351275	0.230287	0.0028042	0.575897	0.0028042	0.590911	FALSE
chr10	103584694	G	A	chr10_103584694_G_A	-0.0233026	0.503423	0.0244961	0.493962	0.0119168	0.474072	-0.000284773	0.503904	0.00029733	0.49452	0.914045	0.0290166	-0.0214281	0.258218	0.0225265	0.25369	0.0108918	0.165699	-0.000261967	0.302226	0.000273524	0.29697	-0.00105912	0.792619	0.00115121	0.783409	FALSE
chr10	103584999	T	C	chr10_103584999_T_C	-0.0401208	0.334194	0.0401208	0.3238	0.024842	0.153744	-0.000954547	0.243057	0.000954547	0.236411	0.89181	0.0455978	-0.0356161	0.157659	0.0356161	0.152348	0.0221665	0.0556391	-0.000847965	0.139018	0.000847965	0.135385	-0.00247551	0.636413	0.00247551	0.621501	FALSE
chr10	103593157	C	T	chr10_103593157_C_T	-0.0220962	0.414753	0.0296297	0.405081	0.0166658	0.292437	-0.000329286	0.358387	0.000486121	0.351061	0.150536	0.66088	-0.00220889	0.535731	0.00416908	0.526604	0.0026298	0.541324	-3.00963e-05	0.46446	7.09045e-05	0.45591	-0.00510821	0.341012	0.00701367	0.332738	FALSE
chr10	103593289	A	G	chr10_103593289_A_G	0.00879357	0.577064	0.0196403	0.584462	0.0116854	0.493607	0.000193317	0.568601	0.000301394	0.575689	0.110409	0.737735	0.000354387	0.684875	0.00245598	0.693614	0.00127349	0.710907	1.42562e-05	0.65604	3.51964e-05	0.665237	0.00177843	0.524248	0.00420789	0.531362	FALSE
chr10	103605532	C	G	chr10_103605532_C_G	0.0148141	0.526398	0.0204489	0.533573	0.0206366	0.210644	0.000314439	0.402516	0.000431018	0.405928	0.382168	0.366489	0.00520101	0.429234	0.00766567	0.434816	0.0079156	0.241479	0.000110618	0.350682	0.000161621	0.354571	0.00402687	0.424891	0.00535116	0.431918	FALSE
chr10	103605629	A	G	chr10_103605629_A_G	0.0200613	0.512186	0.0206338	0.523525	0.0132271	0.413705	0.000279562	0.479562	0.000286039	0.490669	0.434012	0.32614	0.00863947	0.402721	0.00891344	0.411736	0.00581622	0.321772	0.000122843	0.395021	0.000125943	0.40354	0.00521619	0.414338	0.0053591	0.424976	FALSE
chr10	103634496	T	C	chr10_103634496_T_C	-0.0090307	0.751122	0.0090307	0.735482	0.00532395	0.930362	-4.76058e-05	0.823607	4.76058e-05	0.807315	0.0415072	0.887631	-0.000317893	0.892266	0.000317893	0.877754	0.000220485	0.929049	-1.66925e-06	0.919201	1.66925e-06	0.904265	-0.00132112	0.772065	0.00132112	0.75665	FALSE
chr10	103652793	T	C	chr10_103652793_T_C	0.0041863	0.588151	0.0167774	0.586242	0.00790931	0.706986	4.80453e-05	0.644091	0.000143589	0.64062	0.635248	0.204473	0.00346308	0.366513	0.0112768	0.364562	0.00520043	0.361381	4.05559e-05	0.452332	0.000100394	0.450077	0.000414437	0.580274	0.00291376	0.577677	FALSE
chr10	103652972	G	T	chr10_103652972_G_T	0.0152173	0.484984	0.0218898	0.493828	0.0214826	0.203899	0.000408339	0.359515	0.00049285	0.365954	0.707844	0.1642	0.0109073	0.27855	0.0156894	0.284182	0.0149695	0.107883	0.000286304	0.235357	0.000346872	0.239658	0.00254855	0.519516	0.00351716	0.529149	FALSE
chr10	103653080	G	C	chr10_103653080_G_C	-1.97218	3.6747e-05	1.97218	1.94617e-05	0.238345	0.000165491	-0.468671	5.44014e-05	0.468671	3.65406e-05	0.715242	0.160434	-1.43634	4.22113e-05	1.43634	2.33759e-05	0.170076	6.70668e-05	-0.340489	3.6747e-05	0.340489	2.4244e-05	-0.436532	3.6747e-05	0.436532	1.94617e-05	TRUE
chr10	103653152	C	T	chr10_103653152_C_T	-0.130215	0.0937949	0.130215	0.0907199	0.0282115	0.120767	-0.00393076	0.097107	0.00393076	0.0950545	0.714923	0.16072	-0.0954476	0.0571595	0.0954476	0.0551764	0.0201427	0.0657898	-0.00288378	0.0658041	0.00288378	0.0642234	-0.0205948	0.119915	0.0205948	0.116361	FALSE
chr10	103653282	A	G	chr10_103653282_A_G	0.0508597	0.247253	0.0508597	0.255217	0.0162397	0.315171	0.000836317	0.25286	0.000836317	0.260072	0.671725	0.186226	0.0344768	0.149179	0.0344768	0.154343	0.0108525	0.16826	0.00056308	0.172093	0.00056308	0.177	0.00918748	0.254444	0.00918748	0.263075	FALSE
chr10	103653417	A	G	chr10_103653417_A_G	-0.0454059	0.26071	0.0630849	0.259578	0.0470272	0.0422192	-0.00277857	0.144642	0.00345713	0.145096	0.597817	0.226325	-0.0261667	0.18815	0.0373233	0.186397	0.0278317	0.0360248	-0.00162466	0.110453	0.00204164	0.11048	-0.0104403	0.225848	0.014067	0.225384	FALSE
chr10	103661747	G	A	chr10_103661747_G_A	-0.192785	0.0467568	0.192785	0.0455175	0.0285212	0.118827	-0.00581798	0.0651714	0.00581798	0.0641694	0.807465	0.11294	-0.155729	0.0249143	0.155729	0.0241757	0.0229886	0.0521973	-0.00468839	0.0399315	0.00468839	0.0392999	-0.0209108	0.113956	0.0209108	0.110364	TRUE
chr10	103662108	C	A	chr10_103662108_C_A	0.147335	0.0693639	0.147335	0.0708227	0.0367946	0.0714347	0.00575036	0.0650494	0.00575036	0.0660369	0.766388	0.13857	0.114325	0.038536	0.114325	0.039836	0.0284107	0.0348815	0.00449308	0.0408249	0.00449308	0.0418571	0.0189133	0.120473	0.0189133	0.124355	TRUE
chr10	103668394	C	T	chr10_103668394_C_T	-0.017485	0.484821	0.0235051	0.474398	0.0104431	0.555298	-0.000178775	0.50246	0.000242988	0.491528	0.404726	0.345049	-0.00727605	0.378147	0.00953044	0.370508	0.00418443	0.405542	-7.3536e-05	0.411648	9.75825e-05	0.402985	-0.00449212	0.383134	0.00602601	0.373977	FALSE
chr10	103669205	C	T	chr10_103669205_C_T	-0.0251913	0.47854	0.0251913	0.465415	0.0128611	0.430344	-0.000285385	0.480952	0.000285385	0.466696	0.51743	0.270863	-0.0130693	0.336946	0.0130693	0.327414	0.0065899	0.287706	-0.000145857	0.361481	0.000145857	0.350532	-0.00594503	0.405826	0.00594503	0.394576	FALSE
chr10	103669262	A	T	chr10_103669262_A_T	-0.00962517	0.611881	0.0152092	0.601073	0.00538462	0.915034	-3.55614e-05	0.727929	8.02384e-05	0.716987	0.515404	0.272021	-0.00488543	0.417048	0.00777167	0.409032	0.00276202	0.519692	-1.77034e-05	0.548702	4.07957e-05	0.539379	-0.00237547	0.530374	0.00354098	0.520218	FALSE
chr10	103678354	T	C	chr10_103678354_T_C	0.744284	0.00152115	0.744284	0.0016447	0.0435765	0.0511024	0.0359971	0.00933666	0.0359971	0.00962432	0.871583	0.0566131	0.645584	0.000779644	0.645584	0.000723414	0.0377697	0.0190151	0.0310539	0.00492198	0.0310539	0.00508062	0.066248	0.0192175	0.066248	0.0201395	TRUE
chr10	103685830	C	T	chr10_103685830_C_T	-0.0749305	0.173423	0.0749305	0.16825	0.0251234	0.146696	-0.00188536	0.14938	0.00188536	0.146609	0.632428	0.211551	-0.0471151	0.117081	0.0471151	0.113071	0.0159265	0.0959167	-0.00118834	0.109614	0.00118834	0.107025	-0.0156899	0.156425	0.0156899	0.151758	FALSE
chr10	103693317	C	G	chr10_103693317_C_G	-0.0661488	0.206118	0.0661488	0.199887	0.0207612	0.203941	-0.0014124	0.194972	0.0014124	0.190175	0.826705	0.0984913	-0.0546789	0.103692	0.0546789	0.100227	0.0171602	0.0847973	-0.00116772	0.116998	0.00116772	0.114323	-0.00618003	0.386982	0.00618003	0.374829	FALSE
chr10	103693694	C	T	chr10_103693694_C_T	0.00526406	0.544799	0.018648	0.548473	0.00765822	0.731656	-2.1443e-05	0.621374	0.000147934	0.62444	0.777706	0.130809	0.00445023	0.299776	0.0145271	0.302837	0.00591093	0.323264	-1.43279e-05	0.404665	0.000114606	0.407849	0.000485892	0.62736	0.00241993	0.631342	FALSE
chr10	103713072	A	G	chr10_103713072_A_G	0.155453	0.0490714	0.194214	0.0503151	0.0335612	0.090473	0.00662125	0.0591495	0.00794633	0.0600587	0.551379	0.251041	0.075381	0.048592	0.0992123	0.0494701	0.0178675	0.0809815	0.00304612	0.0515105	0.0038608	0.0524211	0.0390539	0.0372768	0.0470505	0.0382305	FALSE
chr10	103713231	G	A	chr10_103713231_G_A	0.00535253	0.599617	0.0152099	0.605532	0.00626089	0.851482	3.49271e-05	0.678565	9.79009e-05	0.685604	0.487986	0.289176	0.00215069	0.428452	0.00735535	0.433048	0.00304974	0.494513	1.40723e-05	0.52674	4.73221e-05	0.53227	0.00132747	0.509087	0.00372835	0.514784	FALSE
chr10	103713309	C	G	chr10_103713309_C_G	-0.00299808	0.824941	0.00587133	0.821086	0.00571747	0.90183	-1.85344e-05	0.866808	3.29622e-05	0.862702	0.47383	0.298507	-0.00131824	0.64292	0.00274029	0.639166	0.00271558	0.524493	-8.20107e-06	0.718573	1.5393e-05	0.714393	-0.000776474	0.750038	0.00146879	0.745876	FALSE
chr10	103713480	C	G	chr10_103713480_C_G	0.00525878	0.569213	0.0179735	0.570812	0.0101682	0.573527	3.53776e-05	0.579789	0.000172946	0.580541	0.41153	0.342093	0.00233169	0.432768	0.00798652	0.433982	0.00418275	0.409346	1.56925e-05	0.464234	7.6713e-05	0.465144	0.00176572	0.472298	0.00459215	0.473707	FALSE
chr10	103713499	C	G	chr10_103713499_C_G	0.0186819	0.546034	0.0186819	0.559823	0.0130094	0.428927	0.000222008	0.524203	0.000222008	0.539773	0.405664	0.346382	0.00821224	0.437385	0.00821224	0.448159	0.0050131	0.357421	9.53036e-05	0.438811	9.53036e-05	0.450979	0.00448735	0.467507	0.00448735	0.479863	FALSE
chr10	103719478	G	A	chr10_103719478_G_A	-0.00315546	0.816666	0.00620736	0.809432	0.00504081	0.951904	-1.49157e-05	0.87601	3.25172e-05	0.869858	0.399241	0.34983	-0.00135041	0.660188	0.00244295	0.651061	0.00200047	0.598726	-6.47018e-06	0.746549	1.27713e-05	0.736173	-0.000752656	0.74949	0.00149578	0.73922	FALSE
chr10	103747909	C	G	chr10_103747909_C_G	0.033114	0.321583	0.0432894	0.327203	0.0258923	0.143454	0.00112277	0.253617	0.00131736	0.256222	0.566651	0.244287	0.0197439	0.235084	0.0246897	0.239229	0.0148544	0.110151	0.000664542	0.19424	0.000759126	0.195957	0.0074821	0.273146	0.010137	0.278779	FALSE
chr10	103748413	C	T	chr10_103748413_C_T	-0.0298461	0.435949	0.0298461	0.423647	0.01012	0.574667	-0.000319731	0.478964	0.000319731	0.464529	0.572552	0.241612	-0.0174972	0.286119	0.0174972	0.277482	0.00582898	0.319338	-0.000188476	0.343977	0.000188476	0.333856	-0.00646903	0.381401	0.00646903	0.369453	FALSE
chr10	103748511	C	G	chr10_103748511_C_G	-0.041761	0.338165	0.041761	0.328432	0.0182944	0.255755	-0.00084207	0.302864	0.00084207	0.294834	0.534073	0.262317	-0.023058	0.243104	0.023058	0.235979	0.00994148	0.188402	-0.000476079	0.232669	0.000476079	0.226125	-0.0100259	0.272198	0.0100259	0.263808	FALSE
chr10	103748523	C	T	chr10_103748523_C_T	-0.18914	0.0456885	0.18914	0.0446118	0.0483434	0.038834	-0.0094147	0.0384296	0.0094147	0.0381002	0.527829	0.265709	-0.101402	0.0467655	0.101402	0.0453144	0.025541	0.0425723	-0.00503881	0.0359652	0.00503881	0.0353442	-0.0451054	0.0334074	0.0451054	0.0327775	TRUE
chr10	103757825	T	C	chr10_103757825_T_C	0.00259358	0.25389	0.0539898	0.255634	0.0172479	0.279461	-3.99753e-05	0.262887	0.000938941	0.264732	0.424752	0.331166	0.0013194	0.231797	0.0231316	0.233411	0.00744803	0.257503	-2.12099e-05	0.232637	0.000410171	0.234878	0.00146403	0.194295	0.0136685	0.195778	FALSE
chr10	103757894	A	G	chr10_103757894_A_G	0.352913	0.0149207	0.352913	0.0155008	0.0375255	0.0691447	0.0146441	0.0284499	0.0146441	0.0287361	0.512246	0.27428	0.184908	0.019952	0.184908	0.0204408	0.0193578	0.0711364	0.00770152	0.0273804	0.00770152	0.0279464	0.0875732	0.0100357	0.0875732	0.0103987	TRUE
chr10	103758421	T	C	chr10_103758421_T_C	0.0512706	0.255373	0.0512706	0.26326	0.01364	0.396428	0.000733592	0.289042	0.000733592	0.29711	0.362094	0.381904	0.0183297	0.254445	0.0183297	0.262356	0.00495307	0.362544	0.000261713	0.27045	0.000261713	0.279351	0.0135303	0.185958	0.0135303	0.192785	FALSE
chr10	103758724	T	G	chr10_103758724_T_G	-0.00404554	0.608074	0.0154506	0.607916	0.0089719	0.649316	-7.38398e-05	0.620489	0.000155042	0.621444	0.409175	0.342675	-0.00218173	0.461255	0.00668396	0.461651	0.00381289	0.441522	-3.83266e-05	0.501532	7.01211e-05	0.502486	-0.000882862	0.511382	0.00377916	0.511737	FALSE
chr10	103758786	G	A	chr10_103758786_G_A	-0.014955	0.636749	0.014955	0.621839	0.00887194	0.658703	-0.000133554	0.662766	0.000133554	0.646302	0.446688	0.315022	-0.00643506	0.481369	0.00643506	0.469083	0.00395655	0.422289	-5.72195e-05	0.525929	5.72195e-05	0.512046	-0.00390936	0.532327	0.00390936	0.517924	FALSE
chr10	103758930	T	C	chr10_103758930_T_C	0.00302443	0.633742	0.0135173	0.641155	0.0066704	0.816304	7.92107e-07	0.693002	0.000100838	0.701546	0.508606	0.276516	0.00204064	0.446961	0.00663552	0.453355	0.00335435	0.469495	4.76489e-06	0.531216	4.85754e-05	0.538726	0.000776474	0.546297	0.00325992	0.553144	FALSE
chr10	103759059	C	G	chr10_103759059_C_G	-0.0452777	0.293876	0.0490034	0.287478	0.0154936	0.333289	-0.000762203	0.297219	0.000807763	0.292198	0.564371	0.244791	-0.0260786	0.205947	0.0282617	0.201763	0.00875901	0.217408	-0.000439571	0.223972	0.000466266	0.219559	-0.00986709	0.252864	0.0106706	0.246653	FALSE
chr10	103759242	C	T	chr10_103759242_C_T	-0.0804775	0.216275	0.0804775	0.211918	0.0211606	0.200453	-0.00157582	0.256166	0.00157582	0.251079	0.582619	0.235793	-0.048317	0.171291	0.048317	0.167462	0.0124388	0.141153	-0.000958716	0.199231	0.000958716	0.19567	-0.0177001	0.196919	0.0177001	0.192272	FALSE
chr10	103763912	A	G	chr10_103763912_A_G	0.124971	0.0833709	0.124971	0.0855614	0.0230432	0.171843	0.00297359	0.104332	0.00297359	0.106585	0.656983	0.194356	0.0815166	0.057673	0.0815166	0.0597141	0.0150319	0.105255	0.00192619	0.0756215	0.00192619	0.0774795	0.0246852	0.0847228	0.0246852	0.0872722	FALSE
chr10	103765462	C	T	chr10_103765462_C_T	-0.0268836	0.426486	0.029662	0.416586	0.0160768	0.315038	-0.000365928	0.390931	0.000427905	0.383164	0.228531	0.534491	-0.00556543	0.4654	0.00636795	0.456245	0.00376859	0.44002	-7.48283e-05	0.421701	9.273e-05	0.412814	-0.00710259	0.333003	0.00766153	0.32538	FALSE
chr10	103765696	G	A	chr10_103765696_G_A	0.00180153	0.771676	0.00737039	0.777019	0.00741804	0.764495	1.06507e-05	0.78055	5.43722e-05	0.786221	0.348476	0.393369	0.000636132	0.609562	0.00259912	0.615109	0.00258212	0.534018	3.82648e-06	0.649234	1.91606e-05	0.654684	0.000425552	0.672494	0.00191181	0.677698	FALSE
chr10	103771804	T	G	chr10_103771804_T_G	0.0875305	0.137259	0.0875305	0.141345	0.022486	0.188162	0.00217019	0.14271	0.00217019	0.146161	0.633598	0.211482	0.0555171	0.0926838	0.0555171	0.0957115	0.0142629	0.117279	0.00138284	0.103193	0.00138284	0.106085	0.0186131	0.123737	0.0186131	0.127546	FALSE
chr10	103771936	G	A	chr10_103771936_G_A	0.149186	0.0707037	0.149186	0.0727831	0.0462766	0.0429219	0.00731134	0.052488	0.00731134	0.0533152	0.744564	0.152389	0.110429	0.0416788	0.110429	0.0430634	0.0343131	0.0230557	0.0053883	0.0346603	0.0053883	0.0354453	0.0226511	0.100704	0.0226511	0.104255	TRUE
chr10	103772003	C	A	chr10_103772003_C_A	-0.11259	0.114871	0.11259	0.111822	0.028055	0.121939	-0.00331414	0.110895	0.00331414	0.10863	0.756176	0.145056	-0.0850086	0.0653648	0.0850086	0.0636071	0.0211592	0.060589	-0.00249488	0.072003	0.00249488	0.0704017	-0.015539	0.172595	0.015539	0.167625	FALSE
chr10	103772407	A	C	chr10_103772407_A_C	0.107597	0.112957	0.107597	0.115792	0.0244995	0.154297	0.00274954	0.122482	0.00274954	0.12503	0.837593	0.0895598	0.0912681	0.0565255	0.0912681	0.0578724	0.0205559	0.0625894	0.00233495	0.0733913	0.00233495	0.0748148	0.00895724	0.275002	0.00895724	0.284292	FALSE
chr10	103772425	T	A	chr10_103772425_T_A	-0.00365856	0.196319	0.0801158	0.193414	0.0184427	0.253351	0.000108948	0.220175	0.00161228	0.218254	0.830484	0.0955283	-0.00367836	0.105321	0.0672097	0.103454	0.0153187	0.10262	8.10535e-05	0.135756	0.00134944	0.134833	0.000312813	0.378883	0.00699462	0.374255	FALSE
chr10	103789682	A	G	chr10_103789682_A_G	0.00586875	0.744527	0.0084313	0.754039	0.00380757	0.979613	2.15392e-05	0.870519	2.96311e-05	0.879316	0.572822	0.240995	0.00349757	0.51041	0.00501118	0.517715	0.00214632	0.581343	1.27875e-05	0.674946	1.75671e-05	0.683554	0.00126713	0.680798	0.00187052	0.690514	FALSE
chr10	103789762	T	A	chr10_103789762_T_A	0.0111041	0.512105	0.0208841	0.518879	0.00630399	0.832739	4.82058e-05	0.62799	0.000138011	0.634439	0.633139	0.209831	0.0074544	0.316736	0.0136417	0.320596	0.00402556	0.424297	3.27477e-05	0.440604	9.03481e-05	0.445538	0.00237547	0.47558	0.00426187	0.482083	FALSE
chr10	103789862	A	C	chr10_103789862_A_C	0.00433988	0.727519	0.00874818	0.736869	0.00876982	0.663341	3.84315e-05	0.728091	7.20875e-05	0.738545	0.677531	0.187207	0.00295616	0.465473	0.00598885	0.47296	0.00590368	0.314732	2.58639e-05	0.51181	4.90175e-05	0.519812	0.000841577	0.714772	0.00158153	0.723921	FALSE
chr10	103789876	T	C	chr10_103789876_T_C	0.0146553	0.523981	0.0195757	0.532904	0.0146659	0.354917	0.000222326	0.455132	0.000287455	0.462608	0.68392	0.183768	0.00978501	0.312129	0.0132727	0.316759	0.0100238	0.183278	0.00014857	0.305389	0.000194734	0.310029	0.00258031	0.522621	0.00345999	0.531325	FALSE
chr10	103800775	C	T	chr10_103800775_C_T	-0.0596784	0.221277	0.0596784	0.214648	0.0170794	0.283632	-0.00102373	0.229291	0.00102373	0.223364	0.359944	0.387306	-0.0212565	0.235788	0.0212565	0.228859	0.00594597	0.314328	-0.000353171	0.233445	0.000353171	0.226269	-0.0149102	0.164396	0.0149102	0.158783	FALSE
chr10	103801000	G	C	chr10_103801000_G_C	-0.00503492	0.149317	0.115691	0.149622	0.0286601	0.116613	3.31862e-05	0.137208	0.00376309	0.138317	0.380772	0.367558	0.0136534	0.170938	0.0456177	0.17064	0.011101	0.168332	0.000544312	0.14385	0.00151644	0.144147	-0.0030392	0.113413	0.0273814	0.113372	FALSE
chr10	103801052	T	G	chr10_103801052_T_G	-0.0412832	0.371979	0.0412832	0.36279	0.00946711	0.617626	-0.000388916	0.466733	0.000388916	0.454122	0.365992	0.380304	-0.0179345	0.334214	0.0179345	0.324894	0.00344936	0.460894	-0.000168415	0.407802	0.000168415	0.396981	-0.00985598	0.302402	0.00985598	0.294322	FALSE
chr10	103803927	G	A	chr10_103803927_G_A	0.00824511	0.740021	0.00824511	0.754971	0.00508619	0.905795	3.85174e-05	0.824384	3.85174e-05	0.840288	0.260336	0.49322	0.00209507	0.639349	0.00209507	0.652544	0.0013424	0.70356	9.8477e-06	0.729782	9.8477e-06	0.744676	0.00198803	0.654828	0.00198803	0.669922	FALSE
chr10	103803943	G	A	chr10_103803943_G_A	-0.0300074	0.437211	0.0300074	0.425033	0.00753938	0.756193	-0.000236016	0.553271	0.000236016	0.538143	0.264425	0.487766	-0.00783287	0.464394	0.00783287	0.453046	0.00198772	0.604719	-6.13775e-05	0.541439	6.13775e-05	0.527893	-0.00769328	0.34832	0.00769328	0.337843	FALSE
chr10	103846229	T	C	chr10_103846229_T_C	0.171979	0.0633539	0.174327	0.064564	0.0254793	0.14238	0.00438754	0.0950974	0.00444366	0.0958636	0.706286	0.172061	0.124536	0.0414411	0.126059	0.0419991	0.0180386	0.0781319	0.00318013	0.0640288	0.00321653	0.0649684	0.0301443	0.0783676	0.0305477	0.0795041	FALSE
chr10	103846529	C	T	chr10_103846529_C_T	0.00524116	0.789442	0.00639711	0.800542	0.00782677	0.730797	3.81134e-05	0.805498	4.59013e-05	0.817973	0.582632	0.23578	0.00318239	0.563405	0.00384202	0.573742	0.00456578	0.385226	2.32361e-05	0.615943	2.76802e-05	0.627246	0.00120203	0.73561	0.00146244	0.746301	FALSE
chr10	103854694	G	T	chr10_103854694_G_T	-0.0291936	0.317779	0.0443134	0.316501	0.00946293	0.617628	-0.000271218	0.403457	0.000427916	0.401404	0.766267	0.139674	-0.0218073	0.173839	0.0335407	0.173097	0.00723935	0.261129	-0.000201522	0.25658	0.000323129	0.256159	-0.00373152	0.405348	0.00587834	0.402353	FALSE
chr10	103854786	A	T	chr10_103854786_A_T	0.0142647	0.56993	0.0189953	0.573323	0.0112998	0.50818	0.000173737	0.576104	0.000224913	0.578985	0.778098	0.132174	0.01085	0.345086	0.0145556	0.347281	0.00874149	0.216206	0.000130556	0.384091	0.000170634	0.38566	0.00175302	0.651734	0.00237229	0.654074	FALSE
chr10	103854996	G	T	chr10_103854996_G_T	-0.0604062	0.228215	0.0604062	0.221457	0.0156565	0.325576	-0.00101523	0.247878	0.00101523	0.241531	0.810088	0.110899	-0.0486386	0.116133	0.0486386	0.112483	0.0126291	0.137379	-0.000813304	0.151731	0.000813304	0.147327	-0.00648967	0.372691	0.00648967	0.361141	FALSE
chr10	103855316	C	T	chr10_103855316_C_T	-0.00491512	0.525054	0.0213225	0.517882	0.0223111	0.193623	0.000116256	0.392196	0.000548494	0.384607	0.842727	0.0856443	-0.00457574	0.276057	0.0179316	0.271434	0.0186283	0.0788326	8.54379e-05	0.235471	0.000455682	0.231011	-0.000100037	0.702016	0.00185941	0.694923	FALSE
chr10	103869093	G	A	chr10_103869093_G_A	-0.0140455	0.636097	0.0144856	0.624232	0.0106408	0.544977	-0.000150887	0.621302	0.000154925	0.60783	0.131934	0.69563	-0.00174882	0.699422	0.00180906	0.690025	0.0014182	0.683296	-1.90619e-05	0.680602	1.96147e-05	0.669782	-0.00329803	0.559154	0.0033933	0.547693	FALSE
chr10	103884878	A	C	chr10_103884878_A_C	-0.0103752	0.245353	0.0599116	0.243143	0.0238311	0.170772	-0.000549523	0.205924	0.00146784	0.204355	0.662963	0.196302	-0.00822182	0.153356	0.0397454	0.151549	0.0158143	0.100984	-0.00040282	0.143534	0.000975364	0.142649	-0.00142274	0.243945	0.0110358	0.242244	FALSE
chr10	103884978	T	G	chr10_103884978_T_G	0.00646603	0.668097	0.0133252	0.665232	0.0114708	0.497723	9.5031e-05	0.639725	0.000172528	0.636975	0.628339	0.213978	0.00371935	0.467465	0.00822869	0.465814	0.00719194	0.2638	5.57564e-05	0.475428	0.000106688	0.472888	0.0012576	0.633154	0.00261048	0.631022	FALSE
chr10	103888893	G	C	chr10_103888893_G_C	0.0117314	0.568842	0.0193673	0.570012	0.00750312	0.744178	0.000152163	0.619799	0.000193015	0.621117	0.555743	0.249611	0.00695753	0.391636	0.011116	0.391759	0.00423448	0.413397	8.92324e-05	0.468484	0.000111478	0.468896	0.00249139	0.502137	0.00428887	0.503313	FALSE
chr10	103888928	G	A	chr10_103888928_G_A	-0.00083809	0.80132	0.00638462	0.809576	0.00335071	0.994164	-1.07456e-05	0.89147	2.63819e-05	0.900125	0.536678	0.260081	-0.000550738	0.59049	0.00353198	0.598116	0.00182046	0.62811	-6.25656e-06	0.733437	1.47302e-05	0.74179	-7.46304e-05	0.751464	0.00136399	0.759586	FALSE
chr10	103894633	T	G	chr10_103894633_T_G	0.108653	0.101993	0.108653	0.104872	0.023397	0.169536	0.00259868	0.115639	0.00259868	0.117918	0.312262	0.430433	0.0341244	0.151252	0.0341244	0.156672	0.00726073	0.262026	0.000811532	0.138172	0.000811532	0.141797	0.0281119	0.0679308	0.0281119	0.0698282	FALSE
chr10	103894711	A	C	chr10_103894711_A_C	0.0738432	0.166944	0.0738432	0.172449	0.0223195	0.192393	0.00171106	0.163497	0.00171106	0.167329	0.288423	0.457053	0.021578	0.220364	0.021578	0.227675	0.00652181	0.295676	0.000506136	0.190218	0.000506136	0.196655	0.0188418	0.116946	0.0188418	0.121054	FALSE
chr10	103901228	T	C	chr10_103901228_T_C	0.0156801	0.567701	0.0179282	0.578	0.00960311	0.607916	0.000176507	0.589153	0.000197988	0.599932	0.458293	0.307038	0.00690052	0.437198	0.007937	0.445911	0.00437986	0.393316	7.74151e-05	0.469756	8.73186e-05	0.47966	0.0043762	0.472156	0.00487797	0.481237	FALSE
chr10	103901539	G	A	chr10_103901539_G_A	-0.0810369	0.163958	0.0919644	0.163219	0.0267058	0.147236	-0.0030417	0.149485	0.00319075	0.150186	0.470054	0.300039	-0.0377663	0.154339	0.0429761	0.152351	0.0124647	0.143711	-0.00142069	0.133716	0.00149156	0.133651	-0.0211506	0.119844	0.0236436	0.119365	FALSE
chr10	103901557	C	A	chr10_103901557_C_A	-0.114312	0.0833842	0.151536	0.0834767	0.0283976	0.130921	-0.00483469	0.0925978	0.00543568	0.0932626	0.46986	0.300075	-0.0555802	0.0866871	0.0721239	0.0862461	0.0134456	0.132561	-0.00231035	0.0867632	0.00257681	0.0867975	-0.027464	0.0571598	0.0372771	0.0572123	FALSE
chr10	103901928	A	G	chr10_103901928_A_G	0.0231655	0.467237	0.0231655	0.481075	0.0154261	0.345965	0.00039655	0.406608	0.00039655	0.41921	0.318288	0.422627	0.00726058	0.413271	0.00726058	0.424988	0.00500001	0.36251	0.000126707	0.374927	0.000126707	0.386308	0.00606094	0.367682	0.00606094	0.379948	FALSE
chr10	103910745	A	G	chr10_103910745_A_G	0.0269341	0.426311	0.0269341	0.439334	0.0177087	0.264213	0.000473247	0.353752	0.000473247	0.365022	0.675548	0.186509	0.0183749	0.254534	0.0183749	0.262578	0.011939	0.146422	0.000321902	0.238742	0.000321902	0.24664	0.00477635	0.427668	0.00477635	0.441054	FALSE
chr10	103911004	G	A	chr10_103911004_G_A	-0.0285675	0.401866	0.0324242	0.393278	0.00785117	0.729253	-0.000264988	0.503429	0.00028749	0.49339	0.808721	0.106142	-0.0234054	0.209391	0.0264357	0.204949	0.00636588	0.29865	-0.000217212	0.313927	0.000234892	0.308116	-0.00291217	0.559725	0.00333137	0.548867	FALSE
chr10	103911090	T	A	chr10_103911090_T_A	-0.0656464	0.217097	0.0676054	0.212205	0.0114583	0.499078	-0.000821776	0.297545	0.00083724	0.29256	0.82915	0.0906398	-0.0550832	0.111947	0.0566703	0.10934	0.00949506	0.196954	-0.000687209	0.182163	0.000699737	0.17924	-0.00579577	0.404646	0.00599902	0.394956	FALSE
chr10	103911091	A	T	chr10_103911091_A_T	0.0240151	0.286703	0.0516158	0.289345	0.00892351	0.654555	0.0002529	0.396611	0.00047771	0.399685	0.831908	0.0877511	0.0213766	0.150028	0.0436915	0.151864	0.00744396	0.255226	0.000222732	0.247317	0.00040451	0.249284	0.00137828	0.505065	0.00396018	0.508233	FALSE
chr10	103911351	T	G	chr10_103911351_T_G	-0.0026945	0.74155	0.00885953	0.741033	0.0101148	0.577204	-3.36733e-05	0.706337	9.2581e-05	0.705228	0.8037	0.109954	-0.00241797	0.436218	0.00726265	0.436606	0.00816783	0.233028	-2.95647e-05	0.461759	7.62479e-05	0.461622	-0.000138146	0.822658	0.000897153	0.822482	FALSE
chr10	103911374	A	G	chr10_103911374_A_G	0.011257	0.643172	0.0127283	0.653652	0.00673594	0.809852	8.61955e-05	0.691867	9.25689e-05	0.703509	0.797289	0.11433	0.00920368	0.363013	0.0102678	0.370037	0.00537823	0.344764	6.97511e-05	0.460112	7.43603e-05	0.468694	0.00108452	0.744272	0.00133541	0.753812	FALSE
chr10	103911454	A	C	chr10_103911454_A_C	-0.0391286	0.360507	0.040158	0.352626	0.0118739	0.478649	-0.00052165	0.396581	0.000529487	0.389269	0.769741	0.133107	-0.0314526	0.202387	0.0321648	0.197956	0.00922935	0.206226	-0.000419273	0.256127	0.000424696	0.251551	-0.00411896	0.493756	0.00432539	0.48326	FALSE
chr10	103911490	C	A	chr10_103911490_C_A	-0.199691	0.0441975	0.199691	0.0431436	0.0423434	0.0531741	-0.00896797	0.043164	0.00896797	0.0428253	0.750331	0.145036	-0.150669	0.0266396	0.150669	0.0257933	0.0317992	0.0275248	-0.00675043	0.0287429	0.00675043	0.0280962	-0.028747	0.0734011	0.028747	0.0710695	TRUE
chr10	103918139	A	C	chr10_103918139_A_C	0.0174881	0.555516	0.0174881	0.570543	0.0136013	0.396383	0.000241213	0.488477	0.000241213	0.503623	0.947071	0.0079821	0.0166631	0.270039	0.0166631	0.278104	0.0128759	0.132564	0.000229592	0.281894	0.000229592	0.291077	0.00053988	0.867053	0.00053988	0.881862	FALSE
chr10	103918332	C	A	chr10_103918332_C_A	-0.0449577	0.137854	0.0966487	0.135009	0.0171762	0.282031	-0.00047224	0.176812	0.00173206	0.17371	0.95939	0.00404585	-0.0437458	0.0569494	0.0932597	0.0561898	0.0164832	0.0918883	-0.000463456	0.0960479	0.00167021	0.0944488	-0.0011798	0.591278	0.00283437	0.582024	FALSE
chr10	103966580	T	C	chr10_103966580_T_C	-0.00358186	0.747965	0.00865457	0.745169	0.00611699	0.859349	-2.62039e-05	0.797241	5.65275e-05	0.794174	0.817783	0.105289	-0.00300196	0.46811	0.00709417	0.466524	0.00501494	0.356705	-2.20646e-05	0.567521	4.65259e-05	0.565649	-0.000330279	0.849302	0.000768535	0.846595	FALSE
chr10	103967054	A	G	chr10_103967054_A_G	0.0769833	0.173559	0.0769833	0.179401	0.0168378	0.28803	0.00138443	0.203355	0.00138443	0.208671	0.924068	0.021386	0.0715182	0.0763985	0.0715182	0.0792744	0.0155805	0.0990645	0.00128854	0.113659	0.00128854	0.116296	0.0032631	0.543521	0.0032631	0.557825	FALSE
chr10	103968116	A	G	chr10_103968116_A_G	0.0333861	0.308296	0.0430522	0.314001	0.0129556	0.428079	0.000452856	0.340364	0.000552739	0.346443	0.552826	0.2518	0.0193868	0.212458	0.0246054	0.217076	0.00708982	0.267399	0.000260307	0.252494	0.000314233	0.257296	0.00771393	0.253567	0.010064	0.259129	FALSE
chr10	103968404	G	A	chr10_103968404_G_A	0.00202616	0.751902	0.00870958	0.748489	0.00709073	0.760896	5.60645e-05	0.765843	8.76442e-05	0.762862	0.390379	0.356136	0.00107247	0.582152	0.00359395	0.579071	0.0029195	0.524597	2.62392e-05	0.634261	3.81954e-05	0.631072	0.000376328	0.674126	0.00203725	0.670757	FALSE
chr10	103975136	C	A	chr10_103975136_C_A	0.0360522	0.36643	0.0360522	0.377515	0.0205464	0.209236	0.000801792	0.293302	0.000801792	0.302003	0.17621	0.621526	0.00637954	0.471843	0.00637954	0.483573	0.00356378	0.458955	0.000140685	0.383832	0.000140685	0.395347	0.00860632	0.297335	0.00860632	0.306841	FALSE
chr10	103983185	A	G	chr10_103983185_A_G	0.00249072	0.859811	0.00448376	0.863698	0.00574853	0.887155	1.20541e-05	0.894455	2.43116e-05	0.898739	0.669554	0.19309	0.00174067	0.604463	0.00301772	0.608061	0.00385944	0.427418	8.51584e-06	0.68813	1.64079e-05	0.691874	0.000387443	0.840102	0.00077171	0.844185	FALSE
chr10	104028116	A	G	chr10_104028116_A_G	0.041742	0.333836	0.0423187	0.340934	0.0149994	0.348951	0.000731203	0.32824	0.000735765	0.334847	0.220438	0.547155	0.00972783	0.408152	0.0098672	0.415887	0.00338311	0.473454	0.000175411	0.378505	0.000176514	0.38571	0.0101497	0.2631	0.0103085	0.269676	FALSE
chr10	104033608	T	C	chr10_104033608_T_C	0.0504084	0.24477	0.0639015	0.247455	0.0270396	0.128917	0.00134166	0.196685	0.00172884	0.198888	0.576017	0.240033	0.0260404	0.18273	0.0350302	0.185246	0.0155824	0.100014	0.00069346	0.152624	0.000951425	0.15477	0.0116423	0.206498	0.0143036	0.208515	FALSE
chr10	104033611	G	A	chr10_104033611_G_A	-0.234432	0.034115	0.234432	0.033206	0.0311543	0.0978744	-0.00751314	0.0509767	0.00751314	0.0501033	0.56304	0.246778	-0.127173	0.0341664	0.127173	0.0331459	0.0173933	0.0828923	-0.00405116	0.0436624	0.00405116	0.0428528	-0.0557839	0.0254521	0.0557839	0.0246619	TRUE
chr10	104033645	C	T	chr10_104033645_C_T	-0.129054	0.0951023	0.129054	0.0921683	0.0199387	0.219198	-0.00270645	0.130668	0.00270645	0.127579	0.562051	0.247394	-0.0702755	0.081106	0.0702755	0.0782057	0.0111878	0.160237	-0.00148199	0.104679	0.00148199	0.102237	-0.0308827	0.0734114	0.0308827	0.0712519	FALSE
chr10	104033701	C	T	chr10_104033701_C_T	0.00685206	0.714323	0.00939315	0.724193	0.00825171	0.696333	5.38987e-05	0.713998	7.96039e-05	0.724673	0.572036	0.241879	0.00426526	0.475327	0.00552292	0.483871	0.00472492	0.373556	3.42344e-05	0.522123	4.69566e-05	0.531018	0.00137193	0.65371	0.00205472	0.663251	FALSE
chr10	104035030	C	G	chr10_104035030_C_G	0.0346717	0.353583	0.0346717	0.364597	0.0138044	0.388669	0.000480861	0.352609	0.000480861	0.363743	0.336729	0.404675	0.0118379	0.328795	0.0118379	0.33825	0.00465716	0.377626	0.000164804	0.326043	0.000164804	0.336555	0.00911761	0.265893	0.00911761	0.275663	FALSE
chr10	104039458	G	T	chr10_104039458_G_T	-0.00733976	0.793201	0.00733976	0.777629	0.00654102	0.830175	-5.12636e-05	0.821846	5.12636e-05	0.804826	0.150295	0.66181	-0.0011303	0.765869	0.0011303	0.751775	0.00100224	0.756005	-8.11146e-06	0.79759	8.11146e-06	0.782629	-0.00188005	0.703024	0.00188005	0.687719	FALSE
chr10	104039841	C	A	chr10_104039841_C_A	0.051678	0.148233	0.0847071	0.151618	0.0244542	0.156415	0.00134225	0.140409	0.00209549	0.143091	0.20168	0.575108	0.0121451	0.265483	0.0172361	0.271603	0.00488163	0.366308	0.000306304	0.209329	0.000422405	0.214163	0.0135875	0.106582	0.0213078	0.109431	FALSE
chr10	104045497	T	C	chr10_104045497_T_C	-0.00813881	0.580682	0.0178265	0.571677	0.00632909	0.850995	-2.55291e-05	0.675116	0.000115486	0.665213	0.246045	0.5125	-0.0017973	0.537776	0.00482529	0.529324	0.00160646	0.661767	-3.82295e-06	0.619686	3.19398e-05	0.610455	-0.0022802	0.469806	0.00463661	0.461671	FALSE
chr10	104045678	G	A	chr10_104045678_G_A	0.0117114	0.471129	0.0254847	0.475114	0.0129766	0.42598	0.000201599	0.447666	0.000376442	0.451441	0.302974	0.442702	0.00167432	0.449052	0.00660918	0.453101	0.00381121	0.432479	3.00766e-05	0.429966	9.28309e-05	0.434175	0.00297728	0.376867	0.00644203	0.38015	FALSE
chr10	104072592	C	T	chr10_104072592_C_T	-0.0291847	0.467723	0.0291847	0.456316	0.0226909	0.181053	-0.000796295	0.351536	0.000796295	0.342522	0.728755	0.160614	-0.0213307	0.280064	0.0213307	0.272042	0.0165429	0.0927428	-0.00058399	0.233745	0.00058399	0.22745	-0.00437779	0.511332	0.00437779	0.498266	FALSE
chr10	104120906	A	C	chr10_104120906_A_C	0.0103881	0.647347	0.0127594	0.655292	0.00748749	0.746866	0.000102901	0.672556	0.000113965	0.682046	0.732544	0.154932	0.00806655	0.396522	0.00973525	0.401873	0.00554712	0.333621	7.95991e-05	0.470736	8.73817e-05	0.477157	0.00141957	0.696132	0.00177525	0.703584	FALSE
chr10	104121149	A	G	chr10_104121149_A_G	-0.24721	0.0295955	0.24721	0.0287889	0.0487784	0.0385514	-0.0126758	0.0299551	0.0126758	0.0296386	0.878745	0.0566902	-0.216568	0.0137217	0.216568	0.0132571	0.0428285	0.0138999	-0.0110921	0.0167706	0.0110921	0.0165482	-0.0166823	0.152914	0.0166823	0.148255	TRUE
chr10	104121413	T	A	chr10_104121413_T_A	-0.0116664	0.57089	0.0174261	0.559992	0.0060514	0.862202	-6.25471e-05	0.677225	0.000103455	0.66546	0.947074	0.00915273	-0.0110987	0.274991	0.0165151	0.269238	0.00573764	0.323498	-5.96613e-05	0.410047	9.81306e-05	0.402335	-0.000430316	0.87456	0.00063674	0.863817	FALSE
chr10	104122297	A	C	chr10_104122297_A_C	-0.00726501	0.752711	0.0087351	0.741133	0.00650592	0.827762	-4.25196e-05	0.817964	5.08822e-05	0.805241	0.942022	0.0114359	-0.00688097	0.437134	0.00825904	0.4287	0.00611576	0.307671	-4.02413e-05	0.551152	4.80805e-05	0.541384	-0.000301697	0.933678	0.000330279	0.925343	FALSE
chr10	104122495	G	A	chr10_104122495_G_A	-0.113272	0.102433	0.113272	0.0994607	0.0207267	0.211135	-0.00247289	0.129672	0.00247289	0.126691	0.881797	0.0554061	-0.0998912	0.0474325	0.0998912	0.0456495	0.0182749	0.0781526	-0.00218025	0.073865	0.00218025	0.0722794	-0.00718516	0.337672	0.00718516	0.326346	FALSE
chr10	104231844	G	A	chr10_104231844_G_A	-0.00129047	0.836447	0.00514499	0.844719	0.00532483	0.908568	-1.76939e-05	0.865914	3.56456e-05	0.874088	0.741269	0.152381	-0.000991652	0.579786	0.00383083	0.586809	0.00395178	0.425895	-1.33774e-05	0.664115	2.65931e-05	0.671913	-0.000133382	0.849444	0.000705019	0.858338	FALSE
chr10	104232137	G	T	chr10_104232137_G_T	0.150299	0.0673869	0.150299	0.0689814	0.0272535	0.132425	0.00463254	0.083261	0.00463254	0.0849991	0.913121	0.0283125	0.137524	0.0292924	0.137524	0.0305203	0.0249572	0.0457774	0.00424626	0.0457425	0.00424626	0.0468052	0.00735665	0.323835	0.00735665	0.334999	TRUE
chr10	104232386	G	A	chr10_104232386_G_A	-0.165942	0.052699	0.185108	0.0520948	0.0308234	0.0999358	-0.00515425	0.0660685	0.00571271	0.0655363	0.944189	0.00902566	-0.158361	0.0215487	0.17598	0.0213808	0.0290949	0.0321495	-0.00491397	0.0350891	0.00542733	0.0348498	-0.00575131	0.359845	0.00671356	0.352129	TRUE
chr10	104246760	G	A	chr10_104246760_G_A	-0.00933048	0.753949	0.00950059	0.747379	0.00801099	0.708198	-0.000113803	0.741334	0.000114722	0.734903	0.266867	0.48226	-0.00241346	0.704682	0.00245755	0.699174	0.00208684	0.599528	-2.88626e-05	0.707638	2.9099e-05	0.701769	-0.00233736	0.672811	0.00238182	0.666039	FALSE
chr10	104247765	C	T	chr10_104247765_C_T	-0.133241	0.0855945	0.133241	0.0834359	0.0238587	0.171731	-0.00336735	0.106767	0.00336735	0.104909	0.405448	0.346538	-0.0537294	0.10886	0.0537294	0.105048	0.00921233	0.204703	-0.00128309	0.112104	0.00128309	0.109602	-0.0332931	0.0589711	0.0332931	0.0573443	FALSE
chr10	104254609	A	G	chr10_104254609_A_G	0.0292881	0.419864	0.0292881	0.431688	0.0104551	0.555536	0.000285266	0.463074	0.000285266	0.477123	0.689026	0.18309	0.020282	0.250145	0.020282	0.257805	0.0071802	0.263723	0.000196875	0.309413	0.000196875	0.319268	0.00498277	0.431692	0.00498277	0.444352	FALSE
chr10	104254686	T	C	chr10_104254686_T_C	-0.0080674	0.777427	0.0080674	0.76394	0.00811706	0.70977	-6.06779e-05	0.801286	6.06779e-05	0.785917	0.711144	0.171023	-0.00569491	0.528048	0.00569491	0.516095	0.00576283	0.322017	-4.26729e-05	0.5924	4.26729e-05	0.578344	-0.00129095	0.780383	0.00129095	0.765159	FALSE
chr10	104254709	G	A	chr10_104254709_G_A	0.0189889	0.507904	0.0211699	0.518664	0.00650641	0.835755	0.000124534	0.60961	0.000138427	0.622211	0.723104	0.164501	0.0137831	0.293249	0.0153025	0.299274	0.00470465	0.374275	9.02149e-05	0.409675	9.98943e-05	0.418038	0.00288359	0.541877	0.00324881	0.552294	FALSE
chr10	104255764	C	T	chr10_104255764_C_T	-0.00476875	0.604213	0.0155401	0.600997	0.00759118	0.750535	-4.99289e-05	0.662615	0.000113616	0.657811	0.425462	0.332041	-0.00216477	0.461468	0.00710052	0.459584	0.00321784	0.477061	-2.2666e-05	0.536659	5.17905e-05	0.533517	-0.00116868	0.498045	0.00412849	0.49506	FALSE
chr10	104255928	C	A	chr10_104255928_C_A	0.229839	0.030829	0.229839	0.0315859	0.0485098	0.0393213	0.0114024	0.0315634	0.0114024	0.0318154	0.40669	0.345348	0.0942083	0.0485131	0.0942083	0.0499932	0.0199838	0.069079	0.00473143	0.0372511	0.00473143	0.0377191	0.0594392	0.0191819	0.0594392	0.0197872	TRUE
chr10	104256170	G	A	chr10_104256170_G_A	-0.00515727	0.846458	0.00542501	0.837371	0.00537591	0.916182	-2.761e-05	0.895677	2.87001e-05	0.8862	0.356532	0.385363	-0.00171714	0.704448	0.00182133	0.696653	0.00192539	0.609803	-9.29376e-06	0.772267	9.71797e-06	0.7631	-0.00128936	0.767392	0.00137193	0.757252	FALSE
chr10	104256436	C	T	chr10_104256436_C_T	-0.0115971	0.692235	0.0115971	0.67723	0.0119774	0.473982	-0.000152692	0.641033	0.000152692	0.624773	0.355817	0.385599	-0.00435605	0.550738	0.00435605	0.53847	0.00421774	0.405869	-5.71625e-05	0.537272	5.71625e-05	0.524209	-0.0029868	0.594684	0.0029868	0.580397	FALSE
chr10	104256539	G	A	chr10_104256539_G_A	-0.13401	0.095966	0.13401	0.0933815	0.0289094	0.123674	-0.00469202	0.0996779	0.00469202	0.0977217	0.354156	0.387717	-0.0455955	0.136688	0.0455955	0.132286	0.00990226	0.191556	-0.00157232	0.11675	0.00157232	0.113246	-0.0335535	0.0658784	0.0335535	0.0640634	FALSE
chr10	104256718	T	C	chr10_104256718_T_C	0.141853	0.0719881	0.141853	0.0735679	0.027242	0.128326	0.00403986	0.0849607	0.00403986	0.0866027	0.410242	0.341121	0.0603703	0.0880218	0.0603703	0.091413	0.0112696	0.160651	0.00174372	0.0881771	0.00174372	0.0903453	0.0360703	0.0496252	0.0360703	0.0504367	FALSE
chr10	104268396	G	A	chr10_104268396_G_A	-0.00427504	0.730466	0.00973095	0.722685	0.0178799	0.265108	-8.72522e-05	0.592743	0.000173715	0.584771	0.822777	0.0999141	-0.0034381	0.423761	0.00809291	0.418245	0.0147714	0.109036	-7.10868e-05	0.369067	0.000144854	0.363163	-0.000349334	0.835571	0.000873335	0.827421	FALSE
chr10	104268399	G	T	chr10_104268399_G_T	0.0080408	0.743808	0.0080408	0.759091	0.00758678	0.748307	6.1675e-05	0.753673	6.1675e-05	0.770565	0.82445	0.0986139	0.00666862	0.434432	0.00666862	0.44646	0.00627999	0.299429	5.13245e-05	0.501682	5.13245e-05	0.515315	0.000690728	0.841896	0.000690728	0.857272	FALSE
chr10	104268492	C	T	chr10_104268492_C_T	-0.0177848	0.338197	0.0405833	0.33129	0.0105656	0.546609	-0.000158044	0.399185	0.000473617	0.391487	0.864309	0.0677555	-0.0158892	0.165476	0.0347235	0.162336	0.00907271	0.210011	-0.000142052	0.239846	0.000402752	0.235246	-0.000928911	0.573402	0.00310113	0.565389	FALSE
chr10	104268720	A	C	chr10_104268720_A_C	-0.062617	0.225982	0.062617	0.219477	0.0203069	0.21148	-0.00125024	0.212222	0.00125024	0.20645	0.921911	0.0217134	-0.0579852	0.101928	0.0579852	0.0986499	0.0187382	0.0730551	-0.00115866	0.118749	0.00115866	0.115841	-0.00268193	0.613605	0.00268193	0.598501	FALSE
chr10	104268864	C	T	chr10_104268864_C_T	-0.0214323	0.521746	0.0214863	0.509644	0.0104255	0.558266	-0.00018771	0.579566	0.000188598	0.565805	0.947598	0.00753573	-0.0201493	0.276956	0.020202	0.270525	0.00991234	0.189412	-0.000176258	0.365655	0.000177124	0.357182	-0.000806644	0.84796	0.000809819	0.836308	FALSE
chr10	104268867	C	G	chr10_104268867_C_G	0.135417	0.0860119	0.135417	0.0884479	0.0549611	0.0287009	0.00815382	0.0524682	0.00815382	0.0530444	0.952857	0.0059878	0.128137	0.0353429	0.128137	0.0363993	0.0522515	0.00823928	0.00770597	0.026926	0.00770597	0.0275892	0.00482875	0.436528	0.00482875	0.448858	TRUE
chr10	104268971	C	G	chr10_104268971_C_G	-0.118262	0.111105	0.118262	0.108432	0.0221563	0.198503	-0.00273669	0.136139	0.00273669	0.133469	0.956222	0.00430819	-0.114297	0.0460352	0.114297	0.0452679	0.0212014	0.0634842	-0.00264034	0.0734912	0.00264034	0.0720957	-0.00350287	0.545567	0.00350287	0.531276	FALSE
chr10	104269038	G	A	chr10_104269038_G_A	0.0504006	0.32429	0.0518424	0.32922	0.0119298	0.47452	0.000663668	0.393658	0.000677143	0.398963	0.957597	0.00370536	0.0489683	0.162922	0.0503459	0.165416	0.0114122	0.156759	0.000642288	0.233559	0.000655164	0.237144	0.00120203	0.766691	0.00127189	0.775477	FALSE
chr10	104269051	A	C	chr10_104269051_A_C	0.212874	0.0358475	0.212874	0.0367559	0.0304939	0.102073	0.00660577	0.0523272	0.00660577	0.0529422	0.963171	0.002825	0.204967	0.0137347	0.204967	0.0142748	0.0293647	0.0315376	0.00635847	0.0270013	0.00635847	0.0275154	0.00659288	0.342869	0.00659288	0.354558	TRUE
chr10	104269580	G	A	chr10_104269580_G_A	-0.0206132	0.521954	0.0221481	0.511308	0.00913741	0.638458	-0.000185809	0.585099	0.000200016	0.573768	0.854423	0.0682611	-0.0172887	0.288769	0.018703	0.283365	0.00779886	0.243752	-0.000155559	0.372465	0.000168649	0.365262	-0.00176255	0.712608	0.00180383	0.700565	FALSE
chr10	104274733	A	G	chr10_104274733_A_G	0.000624572	0.823125	0.00572116	0.825215	0.00954314	0.611749	1.92276e-05	0.791911	6.164e-05	0.794938	0.521905	0.268132	0.000431227	0.640827	0.00277316	0.643899	0.00492936	0.3646	1.06375e-05	0.64177	3.00825e-05	0.645217	0.000119091	0.743727	0.00148784	0.745753	FALSE
chr10	104275374	G	A	chr10_104275374_G_A	-0.0342585	0.381441	0.0342585	0.370794	0.0150992	0.345767	-0.000540359	0.358707	0.000540359	0.348824	0.556972	0.249377	-0.0188991	0.262696	0.0188991	0.255003	0.00859516	0.223215	-0.000306965	0.26805	0.000306965	0.260145	-0.00810772	0.318472	0.00810772	0.30874	FALSE
chr10	104275375	C	A	chr10_104275375_C_A	0.00300419	0.748002	0.00883995	0.750035	0.0099874	0.584859	3.20114e-05	0.723216	9.09229e-05	0.724872	0.557631	0.24893	0.00203743	0.542006	0.005139	0.54182	0.00563856	0.328051	2.17656e-05	0.555904	5.32605e-05	0.556395	0.000497007	0.707365	0.00177366	0.707771	FALSE
chr10	104275555	C	G	chr10_104275555_C_G	0.00764736	0.176671	0.076757	0.178519	0.0133551	0.41689	-0.000139087	0.237479	0.0011991	0.23926	0.481112	0.293408	0.00248306	0.153866	0.0363479	0.155068	0.00637593	0.300998	-9.49223e-05	0.197654	0.000569293	0.199749	0.00212459	0.130885	0.0187402	0.132245	FALSE
chr10	104300451	T	C	chr10_104300451_T_C	-0.0146523	0.625462	0.0151763	0.613332	0.00742899	0.762406	-0.000104376	0.698117	0.000109844	0.684523	0.651398	0.199941	-0.00987269	0.40384	0.0101928	0.395177	0.00485835	0.370593	-7.16299e-05	0.501294	7.49707e-05	0.490784	-0.00272322	0.607688	0.00281849	0.596249	FALSE
chr10	104305706	T	C	chr10_104305706_T_C	0.0659637	0.213791	0.0668733	0.21951	0.0225975	0.180097	0.00146022	0.2178	0.00148679	0.221305	0.614815	0.218785	0.042791	0.147826	0.0432785	0.151612	0.0138111	0.12035	0.000950531	0.157179	0.000964767	0.159695	0.013659	0.197328	0.0138336	0.203053	FALSE
chr10	104305973	C	G	chr10_104305973_C_G	0.0736315	0.182322	0.0736315	0.187355	0.0252007	0.149411	0.00201552	0.160042	0.00201552	0.163445	0.706763	0.172925	0.0521067	0.109161	0.0521067	0.113353	0.0178066	0.0811929	0.00142618	0.10788	0.00142618	0.110278	0.0122442	0.208034	0.0122442	0.214514	FALSE
chr10	104306146	G	A	chr10_104306146_G_A	0.0917403	0.135391	0.0917403	0.13996	0.0260636	0.143286	0.00271053	0.127407	0.00271053	0.130596	0.750315	0.149229	0.0686183	0.075868	0.0686183	0.0785889	0.0195237	0.0713298	0.00202168	0.082469	0.00202168	0.0843243	0.0130333	0.18935	0.0130333	0.195786	FALSE
chr10	104308220	G	A	chr10_104308220_G_A	-0.0301047	0.420434	0.0301047	0.407875	0.00861286	0.675518	-0.00024317	0.508492	0.00024317	0.493091	0.460887	0.307308	-0.0132137	0.325058	0.0132137	0.315468	0.00401062	0.422882	-0.000107074	0.402519	0.000107074	0.390534	-0.00739953	0.340207	0.00739953	0.329621	FALSE
chr10	104308580	G	A	chr10_104308580_G_A	0.0872589	0.0871183	0.125389	0.0887247	0.0209573	0.20588	0.00189062	0.115852	0.00269675	0.117886	0.692391	0.173999	0.058086	0.0564273	0.0864585	0.0577295	0.0142135	0.114507	0.00122082	0.0805332	0.00182065	0.0817331	0.0170507	0.10048	0.0224018	0.10282	FALSE
chr10	104308713	C	T	chr10_104308713_C_T	-0.0547519	0.254036	0.0547519	0.246596	0.0245616	0.15243	-0.00138582	0.200098	0.00138582	0.195108	0.682675	0.179493	-0.0368879	0.155479	0.0368879	0.150666	0.0167016	0.0888804	-0.000932186	0.137432	0.000932186	0.134321	-0.00995443	0.267442	0.00995443	0.259237	FALSE
chr10	104321944	A	G	chr10_104321944_A_G	0.0188404	0.524153	0.0188404	0.538917	0.0094009	0.622686	0.000171656	0.556377	0.000171656	0.572775	0.492461	0.2875	0.00925898	0.377578	0.00925898	0.388155	0.00460866	0.379408	8.36878e-05	0.425133	8.36878e-05	0.437205	0.00465726	0.440701	0.00465726	0.454759	FALSE
chr10	104322154	G	C	chr10_104322154_G_C	0.173438	0.0494504	0.173438	0.0506338	0.0260067	0.141807	0.00447144	0.0720392	0.00447144	0.0734267	0.680661	0.186326	0.117803	0.033973	0.117803	0.0351465	0.017936	0.0814296	0.0030797	0.0507928	0.0030797	0.0519596	0.0319847	0.0558911	0.0319847	0.0572914	FALSE
chr10	104322178	A	G	chr10_104322178_A_G	0.0120762	0.459741	0.0249674	0.467115	0.0135508	0.400069	0.000137087	0.447524	0.000358992	0.453701	0.662107	0.196088	0.00815631	0.303079	0.0166796	0.305758	0.00902097	0.209682	9.46712e-05	0.323332	0.000241384	0.326504	0.00229925	0.455709	0.00462073	0.460366	FALSE
chr10	104322188	T	C	chr10_104322188_T_C	0.0329247	0.335414	0.0450795	0.337421	0.0143691	0.408596	0.00099909	0.352891	0.00108442	0.353679	0.670159	0.191602	0.02447	0.210079	0.0315399	0.212333	0.010004	0.204841	0.000726218	0.245541	0.000775839	0.245958	0.00508757	0.35474	0.00766312	0.356376	FALSE
chr10	104328709	C	T	chr10_104328709_C_T	-0.00413175	0.675395	0.0120395	0.674168	0.0083392	0.687904	-1.91604e-05	0.686695	0.000116207	0.686548	0.541656	0.258755	-0.00214417	0.48314	0.00626911	0.482864	0.00439635	0.394464	-1.03049e-05	0.530927	5.94153e-05	0.530286	-0.000909856	0.605867	0.00282802	0.603935	FALSE
chr10	104328795	C	T	chr10_104328795_C_T	0.00765403	0.749125	0.00811416	0.760291	0.00726779	0.777322	6.01254e-05	0.767078	6.26757e-05	0.779847	0.550874	0.253471	0.00427671	0.52978	0.0045237	0.539582	0.00403794	0.417667	3.38455e-05	0.584044	3.52145e-05	0.594796	0.00169268	0.690728	0.00179431	0.701797	FALSE
chr10	104328890	A	G	chr10_104328890_A_G	0.00437075	0.544529	0.0192491	0.545576	0.0090454	0.636394	9.39678e-05	0.573499	0.000191315	0.573943	0.568725	0.243406	0.0030608	0.354607	0.0113655	0.354154	0.00516532	0.354075	6.04108e-05	0.412942	0.00011386	0.413002	0.000935262	0.485346	0.00413643	0.48594	FALSE
chr10	104329527	A	C	chr10_104329527_A_C	-0.00678126	0.481918	0.0238305	0.48389	0.0124167	0.450512	-0.000164596	0.454579	0.000333161	0.458555	0.437979	0.321816	-0.00312202	0.364893	0.0105113	0.367698	0.00541543	0.34058	-7.48656e-05	0.371119	0.000146814	0.374223	-0.00131794	0.38059	0.00604348	0.382723	FALSE
chr10	104329624	T	G	chr10_104329624_T_G	-0.0784999	0.17352	0.0784999	0.168494	0.0452933	0.0447292	-0.00349505	0.0960016	0.00349505	0.0938953	0.360074	0.383607	-0.0282584	0.195149	0.0282584	0.18867	0.0163696	0.0928081	-0.00126007	0.108648	0.00126007	0.106179	-0.0203122	0.119494	0.0203122	0.11558	FALSE
chr10	104329668	G	A	chr10_104329668_G_A	-0.0169159	0.599916	0.0169159	0.585594	0.00867875	0.671833	-0.000164883	0.624995	0.000164883	0.608946	0.324852	0.417235	-0.00558975	0.516145	0.00558975	0.50353	0.00285411	0.512463	-5.5011e-05	0.551084	5.5011e-05	0.536924	-0.00433174	0.499057	0.00433174	0.486134	FALSE
chr10	104338176	A	G	chr10_104338176_A_G	0.0386567	0.371021	0.0386567	0.380343	0.0179416	0.258849	0.000721644	0.331446	0.000721644	0.340486	0.916138	0.0275545	0.0351528	0.181371	0.0351528	0.187213	0.0164116	0.0909675	0.000654878	0.19152	0.000654878	0.197403	0.00182924	0.689336	0.00182924	0.704645	FALSE
chr10	104338901	A	G	chr10_104338901_A_G	0.000541997	0.716594	0.00960643	0.720329	0.00605374	0.872053	-2.20938e-06	0.788993	5.52801e-05	0.792179	0.862631	0.0679617	0.000739289	0.430194	0.00833011	0.432614	0.0052026	0.34817	-3.53213e-07	0.547154	4.77748e-05	0.549896	-5.3988e-05	0.867573	0.000625625	0.870779	FALSE
chr10	104339099	T	G	chr10_104339099_T_G	0.00725665	0.666425	0.0115058	0.676492	0.00717802	0.779069	6.51766e-05	0.701202	8.47733e-05	0.713446	0.780234	0.129151	0.00580136	0.381363	0.00911222	0.388673	0.00559071	0.329734	5.16613e-05	0.468295	6.69307e-05	0.477107	0.000833638	0.746767	0.00131318	0.756936	FALSE
chr10	104350336	G	A	chr10_104350336_G_A	-0.0270565	0.26094	0.053401	0.258681	0.0185137	0.251141	-0.000390286	0.25743	0.000942679	0.256849	0.57998	0.237017	-0.0150146	0.187223	0.0306831	0.185835	0.0106212	0.172295	-0.000208224	0.19448	0.000536352	0.194154	-0.00671674	0.222046	0.01216	0.220308	FALSE
chr10	104350590	G	C	chr10_104350590_G_C	-0.0440873	0.375915	0.0440873	0.366353	0.0127675	0.444493	-0.000847467	0.3944	0.000847467	0.383586	0.475353	0.296802	-0.0206875	0.295864	0.0206875	0.287869	0.00602357	0.316806	-0.000397971	0.319819	0.000397971	0.31159	-0.0107039	0.299698	0.0107039	0.290855	FALSE
chr10	104387667	A	G	chr10_104387667_A_G	0.543816	0.00429534	0.543816	0.00443477	0.0735003	0.0128044	0.0403285	0.0063358	0.0403285	0.00657968	0.457832	0.308531	0.255062	0.00922216	0.255062	0.0094317	0.03418	0.0241395	0.0191852	0.00811783	0.0191852	0.00834742	0.138539	0.00251711	0.138539	0.00265149	TRUE
chr10	104587636	G	A	chr10_104587636_G_A	-0.035199	0.370979	0.035199	0.360145	0.0149814	0.345606	-0.000552453	0.352613	0.000552453	0.342115	0.701986	0.171787	-0.0252403	0.213266	0.0252403	0.207033	0.0105684	0.172974	-0.000397714	0.232683	0.000397714	0.225428	-0.00565762	0.406456	0.00565762	0.393562	FALSE
chr10	104909270	T	C	chr10_104909270_T_C	-0.0494758	0.27532	0.0494758	0.267292	0.0152638	0.347994	-0.000763772	0.289992	0.000763772	0.282059	0.537377	0.260871	-0.0278377	0.200244	0.0278377	0.194467	0.00810863	0.234725	-0.00042233	0.222806	0.00042233	0.216921	-0.0111374	0.230446	0.0111374	0.222699	FALSE
chr10	104931338	A	G	chr10_104931338_A_G	0.0109293	0.582882	0.0165031	0.593062	0.0104747	0.552137	0.000128163	0.5929	0.000166523	0.604221	0.249615	0.504734	0.00191079	0.569958	0.00369621	0.577797	0.00259381	0.534069	2.41198e-05	0.581426	3.64075e-05	0.590395	0.00261683	0.491001	0.00405862	0.499708	FALSE
chr10	104931386	A	G	chr10_104931386_A_G	0.0472466	0.280194	0.0472466	0.289532	0.0329089	0.0884923	0.00163928	0.173858	0.00163928	0.178074	0.257026	0.494935	0.0116604	0.330328	0.0116604	0.34059	0.00849228	0.223851	0.000405508	0.215462	0.000405508	0.222537	0.0119393	0.207029	0.0119393	0.214632	FALSE
chr10	104931411	C	T	chr10_104931411_C_T	-0.0632028	0.208425	0.0632028	0.202199	0.0143626	0.369504	-0.000927289	0.248172	0.000927289	0.24155	0.248348	0.506175	-0.0155304	0.288344	0.0155304	0.280114	0.00349449	0.455153	-0.000221859	0.29509	0.000221859	0.285887	-0.015901	0.153026	0.015901	0.148116	FALSE
chr10	104931449	A	G	chr10_104931449_A_G	0.0438211	0.31033	0.0465861	0.316715	0.0113648	0.507657	0.000623626	0.36557	0.000649352	0.372094	0.265629	0.483829	0.0119298	0.347586	0.0125908	0.354942	0.00301504	0.501931	0.000168103	0.374787	0.000174253	0.382905	0.0106626	0.24069	0.0113581	0.246085	FALSE
chr10	104931489	C	A	chr10_104931489_C_A	-0.0227935	0.50007	0.0227935	0.486147	0.0102889	0.565947	-0.000232363	0.521557	0.000232363	0.506295	0.262443	0.487797	-0.00611422	0.474521	0.00611422	0.462811	0.00272642	0.521545	-6.29767e-05	0.493474	6.29767e-05	0.48038	-0.00593868	0.396601	0.00593868	0.384629	FALSE
chr10	104935581	T	G	chr10_104935581_T_G	0.00678031	0.664864	0.0123762	0.675037	0.00652474	0.839035	4.25425e-05	0.725522	8.39732e-05	0.737006	0.687891	0.162977	0.00370444	0.421791	0.00854312	0.429386	0.00452074	0.387374	2.24238e-05	0.517163	5.82481e-05	0.526651	0.00173238	0.671366	0.00210712	0.683058	FALSE
chr10	104935677	G	A	chr10_104935677_G_A	-0.00408862	0.706368	0.0102325	0.700489	0.0103376	0.563973	-6.01579e-05	0.671159	0.000110383	0.663692	0.726416	0.137421	-0.00258461	0.426057	0.00722554	0.422169	0.00743316	0.259066	-3.87012e-05	0.452939	7.71075e-05	0.448311	-0.000873335	0.711778	0.00169586	0.706131	FALSE
chr10	104935706	G	T	chr10_104935706_G_T	-0.00332736	0.368174	0.0367229	0.362266	0.010095	0.577871	0.000123723	0.43171	0.000453711	0.423604	0.739889	0.129106	-0.00365296	0.208339	0.0267136	0.205002	0.00739773	0.261229	7.40761e-05	0.282772	0.000324659	0.277169	6.51031e-05	0.421273	0.00581958	0.414601	FALSE
chr10	104936019	C	T	chr10_104936019_C_T	-0.0281149	0.432476	0.0281149	0.419569	0.00754512	0.75241	-0.000209374	0.539331	0.000209374	0.52329	0.70067	0.150007	-0.019515	0.248539	0.019515	0.241515	0.00534182	0.343946	-0.000146632	0.357153	0.000146632	0.346437	-0.00500183	0.450867	0.00500183	0.437192	FALSE
chr10	104936254	A	G	chr10_104936254_A_G	-0.00449987	0.830198	0.00572433	0.819482	0.00377764	0.992322	-1.53315e-05	0.916792	2.06263e-05	0.906721	0.540129	0.247434	-0.00227871	0.621899	0.00284554	0.61237	0.0020454	0.596059	-7.7847e-06	0.756781	1.02358e-05	0.746379	-0.00113216	0.759403	0.00141798	0.748381	FALSE
chr10	104936277	A	T	chr10_104936277_A_T	0.00382715	0.636321	0.0135296	0.642191	0.00705336	0.790331	2.16713e-05	0.686142	9.90362e-05	0.692822	0.517278	0.26247	0.00248121	0.445126	0.00648325	0.450177	0.00372797	0.445051	1.59389e-05	0.519893	4.785e-05	0.52586	0.00063674	0.553976	0.00324404	0.559958	FALSE
chr10	105837258	C	A	chr10_105837258_C_A	-0.119668	0.110663	0.119668	0.107325	0.0305744	0.114297	-0.00479184	0.10387	0.00479184	0.102027	0.312093	0.429636	-0.0369967	0.167533	0.0369967	0.162357	0.00947018	0.206456	-0.00151221	0.130094	0.00151221	0.126975	-0.0304048	0.0758675	0.0304048	0.0735692	FALSE
chr10	105837308	C	G	chr10_105837308_C_G	0.0288741	0.419366	0.0288741	0.430985	0.00903939	0.644042	0.000312116	0.477585	0.000312116	0.490059	0.337431	0.403936	0.00965883	0.390887	0.00965883	0.401238	0.00299131	0.498344	0.000102085	0.437247	0.000102085	0.449064	0.00772187	0.325254	0.00772187	0.335237	FALSE
chr10	105838584	A	T	chr10_105838584_A_T	-0.00677311	0.812028	0.00677311	0.796595	0.00378304	0.980868	-2.68536e-05	0.902091	2.68536e-05	0.886171	0.782473	0.126311	-0.00522204	0.503186	0.00522204	0.490368	0.00295813	0.502127	-2.07023e-05	0.669431	2.07023e-05	0.654435	-0.000878098	0.843601	0.000878098	0.827835	FALSE
chr10	107686073	A	G	chr10_107686073_A_G	0.00710644	0.771473	0.00710644	0.786555	0.00850173	0.680883	7.61802e-05	0.748422	7.61802e-05	0.764932	0.20326	0.573203	0.00137162	0.729348	0.00137162	0.742492	0.00175865	0.637728	1.5005e-05	0.722716	1.5005e-05	0.737305	0.00183083	0.690784	0.00183083	0.705596	FALSE
chr10	107686371	T	C	chr10_107686371_T_C	0.0526579	0.23441	0.0594455	0.237985	0.0197187	0.232604	0.0011222	0.228845	0.00126757	0.231599	0.237306	0.523926	0.0130668	0.308701	0.0147224	0.313424	0.00465761	0.382599	0.000274019	0.273752	0.000309476	0.277816	0.0138304	0.171658	0.0155803	0.174416	FALSE
chr10	108315734	C	G	chr10_108315734_C_G	-0.011342	0.309794	0.0464261	0.305639	0.0137674	0.401174	3.84514e-05	0.333825	0.000735053	0.328593	0.690733	0.176758	-0.00555647	0.189861	0.0318341	0.187393	0.00958214	0.198832	6.45454e-05	0.227494	0.0005148	0.223526	-0.00319482	0.32394	0.00805373	0.320237	FALSE
chr10	108315995	C	T	chr10_108315995_C_T	-0.0198283	0.548815	0.0202462	0.538723	0.0172958	0.277489	-0.000335737	0.478021	0.000342357	0.468459	0.589239	0.229027	-0.0127416	0.368712	0.0129744	0.361995	0.00994076	0.185235	-0.000209905	0.348997	0.000213592	0.341957	-0.00388078	0.529216	0.00396018	0.518522	FALSE
chr10	108450597	C	T	chr10_108450597_C_T	-0.139994	0.0786346	0.139994	0.0764498	0.0236225	0.16879	-0.00348428	0.100805	0.00348428	0.0985275	0.699479	0.174334	-0.0991462	0.0500814	0.0991462	0.0485665	0.0165167	0.0920526	-0.00245898	0.0694095	0.00245898	0.0676654	-0.0240818	0.0926623	0.0240818	0.0903007	FALSE
chr10	108450604	C	G	chr10_108450604_C_G	-0.0338455	0.400647	0.0338455	0.38956	0.010878	0.532183	-0.000397393	0.451199	0.000397393	0.438204	0.69714	0.17561	-0.0243302	0.243317	0.0243302	0.236028	0.00768448	0.25067	-0.000289637	0.304999	0.000289637	0.296475	-0.00541309	0.429579	0.00541309	0.417777	FALSE
chr10	108466334	G	A	chr10_108466334_G_A	0.0201311	0.514535	0.0201311	0.528617	0.020212	0.213385	0.000405474	0.388513	0.000405474	0.400931	0.728963	0.15869	0.0148255	0.295382	0.0148255	0.304617	0.0147569	0.107672	0.000298784	0.252146	0.000298784	0.26041	0.0030662	0.548336	0.0030662	0.562942	FALSE
chr10	108466488	C	T	chr10_108466488_C_T	-0.202052	0.0428453	0.202052	0.0415334	0.0230215	0.171899	-0.00470718	0.0752412	0.00470718	0.0739633	0.753805	0.144189	-0.153303	0.0258904	0.153303	0.0248499	0.0173595	0.0837103	-0.00357541	0.0489436	0.00357541	0.0479759	-0.0290662	0.0703101	0.0290662	0.0684197	TRUE
chr10	108466762	G	C	chr10_108466762_G_C	0.00758727	0.755446	0.00758727	0.771003	0.00731555	0.765569	5.21128e-05	0.777847	5.21128e-05	0.794177	0.660011	0.195444	0.00497417	0.486485	0.00497417	0.498646	0.00485817	0.367837	3.42057e-05	0.552864	3.42057e-05	0.566854	0.00142751	0.728841	0.00142751	0.744034	FALSE
chr10	108466865	C	A	chr10_108466865_C_A	-0.01042	0.681834	0.0126531	0.674255	0.00935735	0.624812	-0.000118979	0.679268	0.000132933	0.670874	0.611623	0.22034	-0.00577141	0.473772	0.00727687	0.468714	0.0056391	0.326754	-6.66373e-05	0.508754	7.60117e-05	0.502202	-0.00237388	0.62119	0.00280261	0.613612	FALSE
chr10	109851826	T	C	chr10_109851826_T_C	0.0921389	0.14209	0.0921389	0.146487	0.0205276	0.217001	0.00217158	0.162493	0.00217158	0.166216	0.47651	0.296825	0.0440793	0.131555	0.0440793	0.136021	0.00986265	0.193653	0.0010598	0.141222	0.0010598	0.145361	0.0231783	0.104962	0.0231783	0.108163	FALSE
chr10	109852050	C	T	chr10_109852050_C_T	0.00151699	0.539915	0.0189577	0.540485	0.00812414	0.709878	-5.81354e-06	0.586974	0.000161478	0.588163	0.595228	0.228503	0.000523295	0.342315	0.0112606	0.34314	0.00488627	0.368428	-7.53806e-06	0.415106	9.6909e-05	0.416474	0.000331867	0.46678	0.00429522	0.468031	FALSE
chr10	109852077	T	C	chr10_109852077_T_C	0.0482286	0.261704	0.0482286	0.269984	0.013224	0.415287	0.000651823	0.294144	0.000651823	0.302911	0.618704	0.216577	0.0295211	0.171432	0.0295211	0.176748	0.00825972	0.232238	0.000403148	0.208989	0.000403148	0.215606	0.0103212	0.231583	0.0103212	0.239631	FALSE
chr10	109852527	C	T	chr10_109852527_C_T	0.0381164	0.355676	0.041617	0.363128	0.0179023	0.278114	0.000904328	0.326537	0.000964918	0.332428	0.742177	0.150895	0.027786	0.211227	0.0304482	0.216351	0.0133015	0.132874	0.000662588	0.216565	0.000708666	0.220465	0.00575607	0.407576	0.00625149	0.41553	FALSE
chr10	109852592	C	T	chr10_109852592_C_T	-0.0539352	0.248512	0.0582699	0.243389	0.0146247	0.359449	-0.000859676	0.277429	0.000914619	0.273279	0.758685	0.140542	-0.0414377	0.136577	0.0446754	0.133764	0.0111124	0.163109	-0.000661074	0.176378	0.000702114	0.173585	-0.00691364	0.339686	0.00751385	0.332167	FALSE
chr10	109852819	T	C	chr10_109852819_T_C	0.00612145	0.641637	0.0135231	0.645534	0.00907061	0.638427	8.70203e-05	0.648694	0.000142279	0.651659	0.778976	0.126902	0.00451799	0.372592	0.0105958	0.374303	0.00698862	0.275535	6.59751e-05	0.429922	0.000110283	0.431645	0.00096702	0.712994	0.00165616	0.71654	FALSE
chr10	109852908	G	A	chr10_109852908_G_A	0.000795539	0.793207	0.00679547	0.793476	0.00549954	0.886062	-6.91036e-06	0.853711	3.63916e-05	0.852543	0.784445	0.122916	0.000649132	0.516644	0.00523249	0.515367	0.00424095	0.408151	-5.0207e-06	0.62503	2.78184e-05	0.623215	8.73335e-05	0.829417	0.000865395	0.828876	FALSE
chr10	109892527	T	C	chr10_109892527_T_C	0.0818684	0.147328	0.0818684	0.151842	0.0142227	0.372114	0.00117715	0.200501	0.00117715	0.205789	0.51643	0.272427	0.0416733	0.124573	0.0416733	0.128526	0.0072882	0.260161	0.000594229	0.164151	0.000594229	0.168658	0.0195373	0.114662	0.0195373	0.118252	FALSE
chr10	109903180	T	C	chr10_109903180_T_C	1.19586	0.00018251	1.19586	0.000215353	0.160818	0.00078228	0.192999	0.00034968	0.192999	0.000351509	0.548964	0.253406	0.660426	0.000654726	0.660426	0.000634613	0.0887994	0.00136393	0.107209	0.000418014	0.107209	0.00040758	0.299258	0.000133801	0.299258	0.000176106	TRUE
chr10	109910408	G	A	chr10_109910408_G_A	-0.00674471	0.555764	0.0189323	0.549254	0.0067012	0.823201	-5.10177e-05	0.65153	0.000132684	0.643405	0.319552	0.421816	-0.00296647	0.488308	0.00627941	0.481202	0.00216583	0.581769	-2.239e-05	0.570933	4.45894e-05	0.562365	-0.00169109	0.463112	0.00479381	0.457373	FALSE
chr10	109910462	C	T	chr10_109910462_C_T	0.0961231	0.12751	0.113414	0.130494	0.0249296	0.149059	0.00272325	0.132157	0.00304782	0.133898	0.361551	0.381895	0.042998	0.145637	0.0478695	0.148795	0.00921907	0.205287	0.00121153	0.136533	0.00130297	0.138971	0.0237325	0.0902313	0.028096	0.092585	FALSE
chr10	109922903	A	G	chr10_109922903_A_G	0.00129226	0.682117	0.0114542	0.683253	0.0126743	0.436957	1.55375e-05	0.624823	0.000142566	0.625483	0.781933	0.129051	0.000892752	0.410267	0.00907018	0.410574	0.00989827	0.186174	1.06666e-05	0.413163	0.000112883	0.41366	0.000288994	0.762724	0.00128936	0.764807	FALSE
chr10	109923176	C	G	chr10_109923176_C_G	-0.0298617	0.421454	0.0298617	0.409118	0.0116181	0.48949	-0.000350488	0.435722	0.000350488	0.422283	0.895405	0.0434361	-0.0267803	0.201295	0.0267803	0.195356	0.010406	0.175984	-0.000314395	0.253806	0.000314395	0.245945	-0.0016641	0.724994	0.0016641	0.709804	FALSE
chr10	109924042	T	A	chr10_109924042_T_A	0.0142486	0.612223	0.0142486	0.627336	0.00589409	0.888237	8.7527e-05	0.697044	8.7527e-05	0.714586	0.79603	0.120257	0.0113604	0.335838	0.0113604	0.345854	0.00469591	0.375427	6.98306e-05	0.45619	6.98306e-05	0.469453	0.00158947	0.708757	0.00158947	0.724044	FALSE
chr10	109934805	C	G	chr10_109934805_C_G	0.00374962	0.835559	0.00497468	0.846195	0.00550623	0.90938	1.90493e-05	0.881157	2.58694e-05	0.891411	0.368458	0.376011	0.00128481	0.674783	0.00177202	0.684316	0.00206058	0.594101	6.68046e-06	0.744014	9.3928e-06	0.753531	0.000920971	0.76246	0.00123537	0.773066	FALSE
chr10	109934813	G	C	chr10_109934813_G_C	0.0064624	0.784743	0.0064624	0.800705	0.00415356	0.987504	2.59934e-05	0.871435	2.59934e-05	0.887206	0.370889	0.373865	0.00230948	0.639671	0.00230948	0.653409	0.00155387	0.663482	9.22131e-06	0.749241	9.22131e-06	0.764238	0.00167204	0.697806	0.00167204	0.713795	FALSE
chr10	109934938	T	C	chr10_109934938_T_C	-0.00413913	0.854441	0.00479662	0.847331	0.00500728	0.93755	-2.303e-05	0.900137	2.55592e-05	0.892816	0.392269	0.355401	-0.00172514	0.671292	0.0019472	0.665491	0.00201968	0.604132	-9.80971e-06	0.752924	1.0664e-05	0.745728	-0.00102577	0.772969	0.00124807	0.76545	FALSE
chr10	109935499	G	C	chr10_109935499_G_C	0.0856602	0.144278	0.0856602	0.14916	0.0130108	0.42817	0.00121797	0.212582	0.00121797	0.218735	0.48341	0.29163	0.0421506	0.127763	0.0421506	0.13265	0.00636432	0.299553	0.000606542	0.177846	0.000606542	0.183337	0.0212728	0.103178	0.0212728	0.106788	FALSE
chr10	109956909	G	C	chr10_109956909_G_C	-0.0911187	0.161526	0.0911187	0.157079	0.023047	0.17423	-0.00242866	0.161986	0.00242866	0.157961	0.577127	0.2396	-0.0529698	0.120732	0.0529698	0.116658	0.0133262	0.126805	-0.00141762	0.124333	0.00141762	0.12111	-0.0208791	0.135406	0.0208791	0.131463	FALSE
chr10	109978693	T	C	chr10_109978693_T_C	-0.026022	0.460831	0.026022	0.44703	0.0135432	0.402624	-0.000316658	0.45038	0.000316658	0.43612	0.48862	0.288319	-0.0128057	0.331957	0.0128057	0.322786	0.00657742	0.288133	-0.000154955	0.346146	0.000154955	0.33537	-0.00653096	0.370029	0.00653096	0.358278	FALSE
chr10	109978904	A	T	chr10_109978904_A_T	-0.00383308	0.717679	0.00989155	0.71269	0.00812568	0.708512	-3.65737e-05	0.719752	8.32921e-05	0.714098	0.574337	0.240249	-0.00224368	0.474851	0.00565222	0.471428	0.00462118	0.379657	-2.06985e-05	0.525257	4.70031e-05	0.521616	-0.000757419	0.648256	0.00220239	0.643219	FALSE
chr10	110007456	C	T	chr10_110007456_C_T	0.0400289	0.330526	0.0400289	0.340688	0.0244924	0.153545	0.000958501	0.248715	0.000958501	0.255484	0.909607	0.0324508	0.0364125	0.155874	0.0364125	0.160784	0.0222571	0.0541004	0.00087134	0.142134	0.00087134	0.14563	0.00209124	0.647222	0.00209124	0.66233	FALSE
chr10	110008393	T	C	chr10_110008393_T_C	0.0422665	0.300677	0.0422665	0.309836	0.0109647	0.524948	0.000475939	0.353532	0.000475939	0.364384	0.969249	0.00265887	0.0410237	0.129858	0.0410237	0.134161	0.0106275	0.17065	0.000461861	0.195406	0.000461861	0.201495	0.00116074	0.76325	0.00116074	0.77866	FALSE
chr10	110008631	C	T	chr10_110008631_C_T	0.00927149	0.706367	0.00976759	0.717664	0.00609164	0.858626	5.89973e-05	0.768985	6.23903e-05	0.781033	0.92888	0.0189518	0.00857653	0.394636	0.00903852	0.402999	0.0056494	0.325997	5.44335e-05	0.507965	5.75932e-05	0.517909	0.000392207	0.898608	0.000414437	0.908804	FALSE
chr10	110008775	T	A	chr10_110008775_T_A	-0.00682453	0.688773	0.012274	0.684902	0.00621021	0.861727	-5.32073e-05	0.765193	8.19808e-05	0.76074	0.888458	0.0493265	-0.00607726	0.413681	0.0108496	0.411468	0.00552213	0.333648	-4.72372e-05	0.529933	7.24926e-05	0.527507	-0.000376328	0.861835	0.000712959	0.858577	FALSE
chr10	110008784	T	A	chr10_110008784_T_A	-0.00207604	0.840306	0.00533027	0.838835	0.00607637	0.871969	-1.6172e-05	0.864891	3.55654e-05	0.862709	0.885733	0.051561	-0.00184397	0.55133	0.00474715	0.550331	0.00538901	0.339637	-1.44104e-05	0.635102	3.17086e-05	0.63368	-0.000111152	0.929638	0.000308049	0.928967	FALSE
chr10	110008917	G	T	chr10_110008917_G_T	0.142151	0.0934301	0.142151	0.096061	0.020071	0.226496	0.00341271	0.131393	0.00341271	0.13473	0.837511	0.0906161	0.119851	0.0466374	0.119851	0.0479883	0.0168931	0.0915511	0.00288793	0.0787063	0.00288793	0.0805114	0.0125443	0.223607	0.0125443	0.230351	FALSE
chr10	110010255	G	A	chr10_110010255_G_A	-0.0809814	0.174217	0.0809814	0.169087	0.0164107	0.31062	-0.00144147	0.214569	0.00144147	0.209131	0.7399	0.134425	-0.0584323	0.10103	0.0584323	0.0975381	0.0120206	0.148058	-0.00101541	0.139983	0.00101541	0.13638	-0.0124204	0.24204	0.0124204	0.234222	FALSE
chr10	110023508	C	T	chr10_110023508_C_T	-0.0107777	0.687287	0.0114638	0.675017	0.0066443	0.816709	-7.79579e-05	0.733984	8.12843e-05	0.720281	0.106496	0.744638	-0.00116928	0.749719	0.00123863	0.740022	0.000701854	0.8133	-8.33659e-06	0.780054	8.67284e-06	0.769131	-0.00238817	0.624346	0.00256602	0.612172	FALSE
chr10	110023535	T	C	chr10_110023535_T_C	-0.00252172	0.810114	0.00627335	0.805499	0.0096587	0.602203	-2.55462e-05	0.770451	6.5974e-05	0.765829	0.113815	0.729886	-0.000319074	0.813462	0.000693943	0.809637	0.00110372	0.734522	-3.29432e-06	0.794847	7.29418e-06	0.790637	-0.00058434	0.749131	0.0014418	0.74454	FALSE
chr10	110031776	G	A	chr10_110031776_G_A	-0.00867726	0.656283	0.0133505	0.647268	0.0114827	0.499654	-0.00012034	0.612079	0.000164971	0.602789	0.120077	0.71965	-0.000943528	0.724705	0.00155772	0.717701	0.00143379	0.687278	-1.3881e-05	0.689204	1.97468e-05	0.680742	-0.0018737	0.576182	0.003144	0.56769	FALSE
chr10	110035797	G	A	chr10_110035797_G_A	0.0302292	0.416408	0.031259	0.423329	0.0106946	0.541168	0.000393236	0.453482	0.000400287	0.460782	0.367725	0.375656	0.0108046	0.37934	0.01122	0.38557	0.00386961	0.429147	0.000139301	0.406649	0.000142145	0.41336	0.00806961	0.325617	0.00835543	0.331235	FALSE
chr10	110051673	A	G	chr10_110051673_A_G	0.195556	0.0427709	0.195556	0.0436296	0.0283918	0.118799	0.00571483	0.0618052	0.00571483	0.0626553	0.286319	0.460382	0.059263	0.0920191	0.059263	0.0954493	0.00819307	0.235134	0.0017394	0.087871	0.0017394	0.0898005	0.0496753	0.0279596	0.0496753	0.0287166	FALSE
chr10	110052180	T	G	chr10_110052180_T_G	-0.00744937	0.789542	0.00744937	0.774068	0.00956037	0.612595	-7.6236e-05	0.774149	7.6236e-05	0.757373	0.258342	0.493158	-0.00190825	0.70844	0.00190825	0.694003	0.0024488	0.552431	-1.96643e-05	0.707862	1.96643e-05	0.692889	-0.0019134	0.710023	0.0019134	0.694644	FALSE
chr10	110058580	G	A	chr10_110058580_G_A	-0.0836412	0.158309	0.0836412	0.153821	0.028393	0.119037	-0.00256321	0.131056	0.00256321	0.128144	0.622121	0.216175	-0.050646	0.110235	0.050646	0.107243	0.0174572	0.0832798	-0.0015303	0.097345	0.0015303	0.0955282	-0.0175699	0.146911	0.0175699	0.142231	FALSE
chr10	110060212	C	T	chr10_110060212_C_T	-0.0325005	0.397246	0.0325005	0.385828	0.0106679	0.542139	-0.000363565	0.439387	0.000363565	0.426518	0.385633	0.362599	-0.0131941	0.334828	0.0131941	0.325205	0.00416779	0.411114	-0.000148288	0.375445	0.000148288	0.364506	-0.00829509	0.308092	0.00829509	0.298977	FALSE
chr10	110068112	G	C	chr10_110068112_G_C	-0.000216074	0.590884	0.0187755	0.593943	0.0223421	0.180475	-2.38872e-06	0.50491	0.000450993	0.508559	0.637515	0.202942	0.000533527	0.450078	0.0116764	0.452482	0.0142774	0.114022	1.46695e-05	0.385591	0.00028063	0.388004	-0.000425552	0.558575	0.00379504	0.562027	FALSE
chr10	110068857	A	G	chr10_110068857_A_G	0.0226521	0.485054	0.0226521	0.499408	0.00906821	0.643591	0.000211452	0.53399	0.000211452	0.548906	0.272606	0.475473	0.00576818	0.485329	0.00576818	0.497282	0.0024705	0.546281	5.449e-05	0.516353	5.449e-05	0.529496	0.00592121	0.389637	0.00592121	0.401832	FALSE
chr10	110068893	G	A	chr10_110068893_G_A	-0.0588921	0.229678	0.0588921	0.222875	0.0199131	0.239688	-0.00131576	0.220318	0.00131576	0.214873	0.231418	0.530184	-0.013665	0.315406	0.013665	0.30651	0.00456323	0.390539	-0.000302586	0.275105	0.000302586	0.266598	-0.0149594	0.168226	0.0149594	0.163133	FALSE
chr10	110069463	C	T	chr10_110069463_C_T	-0.000713047	0.829415	0.00555452	0.830909	0.00409632	0.986091	-4.71135e-06	0.901336	2.30339e-05	0.903133	0.503217	0.277928	-0.000142092	0.606277	0.00273778	0.607982	0.00207133	0.592504	-1.59106e-06	0.727555	1.14432e-05	0.729298	-0.000127031	0.759555	0.00129889	0.760989	FALSE
chr10	110070517	A	G	chr10_110070517_A_G	0.00239272	0.869455	0.00375567	0.878993	0.00597285	0.870303	1.63808e-05	0.892201	2.16862e-05	0.902005	0.50161	0.278986	0.00110491	0.675568	0.00178125	0.684366	0.00305327	0.494292	7.73215e-06	0.734336	1.03648e-05	0.744644	0.000638328	0.804198	0.000952729	0.813939	FALSE
chr10	110077434	C	T	chr10_110077434_C_T	0.00239589	0.7939	0.00655768	0.804117	0.00516249	0.935535	8.9818e-06	0.846815	3.63654e-05	0.857387	0.460292	0.305202	0.00104935	0.588311	0.00322009	0.597231	0.00240412	0.556624	3.62207e-06	0.680094	1.7905e-05	0.689852	0.000541468	0.717908	0.00156406	0.727714	FALSE
chr10	110085844	G	A	chr10_110085844_G_A	-0.00341464	0.837307	0.00535457	0.828273	0.00953949	0.61155	-3.04613e-05	0.809344	5.15102e-05	0.799674	0.339537	0.402547	-0.00121997	0.691506	0.00185511	0.682933	0.00326286	0.474185	-1.10157e-05	0.688224	1.79072e-05	0.67926	-0.00090668	0.751739	0.00144974	0.743214	FALSE
chr10	110086208	A	G	chr10_110086208_A_G	0.0694061	0.196075	0.0694061	0.202559	0.0299949	0.106479	0.00225231	0.144852	0.00225231	0.148029	0.579197	0.23524	0.0416984	0.138301	0.0416984	0.142776	0.0177714	0.08321	0.0013862	0.111108	0.0013862	0.113722	0.0146498	0.168927	0.0146498	0.174775	FALSE
chr10	110086564	C	G	chr10_110086564_C_G	-0.051026	0.264894	0.0656502	0.263732	0.0268738	0.138494	-0.00210926	0.207317	0.00240981	0.207737	0.619021	0.216193	-0.0286684	0.183472	0.0386037	0.181576	0.0163756	0.0952062	-0.00121056	0.152133	0.00141604	0.151791	-0.0115502	0.238994	0.0142147	0.238297	FALSE
chr10	110086929	A	G	chr10_110086929_A_G	-0.0366526	0.383832	0.0375434	0.377965	0.0122192	0.469777	-0.000648195	0.407635	0.000652589	0.402443	0.465183	0.303833	-0.0178973	0.308339	0.0183297	0.304005	0.00573267	0.3307	-0.000317476	0.335911	0.000319609	0.332185	-0.00921606	0.31997	0.00943837	0.31399	FALSE
chr10	110096837	C	T	chr10_110096837_C_T	-0.0146118	0.606019	0.0161459	0.593717	0.0133282	0.409317	-0.000195704	0.550106	0.000214681	0.536821	0.0560268	0.854794	-0.00086693	0.790437	0.000926343	0.780398	0.000787153	0.800457	-1.24017e-05	0.737481	1.31366e-05	0.725794	-0.00268987	0.58885	0.00293758	0.577221	FALSE
chr10	110103638	C	G	chr10_110103638_C_G	0.00552676	0.783129	0.00676752	0.793366	0.0182774	0.253512	8.5491e-05	0.677578	0.000111868	0.6886	0.0713086	0.820248	0.000339741	0.858059	0.000450169	0.865665	0.00132724	0.69922	5.20731e-06	0.792323	7.55749e-06	0.799172	0.00112422	0.758099	0.00134335	0.766498	FALSE
chr10	110103743	G	A	chr10_110103743_G_A	-0.00368616	0.896708	0.00368616	0.881835	0.00511338	0.946257	-1.80378e-05	0.934895	1.80378e-05	0.920008	0.0699303	0.822979	-0.000256947	0.909578	0.000256947	0.894966	0.000364333	0.893697	-1.29606e-06	0.935456	1.29606e-06	0.920717	-0.000759007	0.85865	0.000759007	0.843869	FALSE
chr10	110110372	T	C	chr10_110110372_T_C	0.0500833	0.260476	0.0500833	0.269124	0.0150232	0.343511	0.000774204	0.27165	0.000774204	0.279911	0.269786	0.479307	0.0141888	0.300115	0.0141888	0.309713	0.00403155	0.417655	0.00021854	0.293196	0.00021854	0.303028	0.0127697	0.191223	0.0127697	0.197628	FALSE
chr10	110127541	C	T	chr10_110127541_C_T	-0.0177567	0.578945	0.0177567	0.563972	0.0156843	0.332166	-0.000239524	0.526068	0.000239524	0.510286	0.395325	0.353587	-0.00725636	0.4563	0.00725636	0.444374	0.00620375	0.307152	-9.87498e-05	0.433046	9.87498e-05	0.420929	-0.00459692	0.475401	0.00459692	0.461359	FALSE
chr10	110137469	T	C	chr10_110137469_T_C	-0.00286341	0.112984	0.105679	0.113446	0.0201587	0.220656	-0.000265999	0.140858	0.00210003	0.141473	0.761021	0.140472	-0.00519696	0.0633734	0.081265	0.0636271	0.0153265	0.104081	-0.000253905	0.0903949	0.00161101	0.090432	0.00189593	0.170756	0.0144402	0.17138	FALSE
chr10	110137890	T	C	chr10_110137890_T_C	-0.00542438	0.825601	0.00590188	0.814886	0.00303144	0.999498	-1.7119e-05	0.930787	1.83669e-05	0.920317	0.65646	0.195016	-0.0036668	0.566771	0.0039556	0.557549	0.00201255	0.599465	-1.17201e-05	0.742433	1.24749e-05	0.732025	-0.000986074	0.806011	0.00107817	0.795482	FALSE
chr10	110138089	A	G	chr10_110138089_A_G	0.00552093	0.778282	0.00704154	0.78911	0.00366242	0.983431	2.48668e-05	0.865569	2.87699e-05	0.876893	0.597521	0.22558	0.00334561	0.533773	0.00415621	0.54328	0.00217542	0.579746	1.48658e-05	0.681367	1.69465e-05	0.69261	0.0012449	0.717854	0.00156565	0.728709	FALSE
chr10	110138459	T	G	chr10_110138459_T_G	0.0767848	0.162091	0.0767848	0.167055	0.0251281	0.147224	0.00196086	0.143715	0.00196086	0.146984	0.543302	0.256065	0.042699	0.124229	0.042699	0.129029	0.0137283	0.121444	0.00109621	0.115605	0.00109621	0.118588	0.0177636	0.128111	0.0177636	0.132042	FALSE
chr10	110148752	A	G	chr10_110148752_A_G	0.0159251	0.548284	0.0193757	0.558901	0.0097135	0.602511	0.000151131	0.576454	0.000190357	0.587127	0.185706	0.599879	0.00263164	0.583021	0.0034543	0.592594	0.00181701	0.625692	2.48038e-05	0.589866	3.41557e-05	0.600328	0.00410309	0.459933	0.00488115	0.469571	FALSE
chr10	110149493	A	G	chr10_110149493_A_G	0.0260065	0.45137	0.0260065	0.464615	0.00991518	0.588508	0.000277419	0.486306	0.000277419	0.500188	0.0625752	0.839027	0.00133385	0.712909	0.00133385	0.726217	0.000593309	0.838488	1.38044e-05	0.695831	1.38044e-05	0.710402	0.00441272	0.459665	0.00441272	0.473198	FALSE
chr10	110149514	T	C	chr10_110149514_T_C	0.0111425	0.672373	0.0111425	0.688069	0.00844848	0.686682	8.46747e-05	0.706958	8.46747e-05	0.724	0.0710116	0.8198	0.000768407	0.792953	0.000768407	0.807693	0.000576856	0.842024	5.84425e-06	0.801515	5.84425e-06	0.816617	0.00227226	0.636205	0.00227226	0.651336	FALSE
chr10	110150698	G	A	chr10_110150698_G_A	0.0104701	0.694029	0.0109503	0.702082	0.00721361	0.780703	8.5729e-05	0.73339	8.8612e-05	0.742443	0.210007	0.560035	0.00227886	0.663341	0.00235002	0.670419	0.00153905	0.664576	1.85639e-05	0.697929	1.89911e-05	0.705466	0.00250885	0.614729	0.00265176	0.622827	FALSE
chr10	110156927	C	G	chr10_110156927_C_G	0.0649242	0.198922	0.0649242	0.205594	0.0230271	0.176502	0.00161894	0.176454	0.00161894	0.180748	0.746172	0.147818	0.0470081	0.112455	0.0470081	0.116243	0.0168985	0.0879396	0.00114708	0.11498	0.00114708	0.117699	0.0100322	0.257432	0.0100322	0.266054	FALSE
chr10	110157276	C	T	chr10_110157276_C_T	-0.0591648	0.249075	0.0591648	0.242438	0.0174622	0.271305	-0.00104849	0.259029	0.00104849	0.252868	0.761449	0.137241	-0.047008	0.138314	0.047008	0.133928	0.0133684	0.126025	-0.000834016	0.164382	0.000834016	0.160499	-0.00660241	0.376781	0.00660241	0.365959	FALSE
chr10	110168310	G	A	chr10_110168310_G_A	-0.0541946	0.25405	0.0541946	0.246554	0.0254896	0.142549	-0.00140291	0.192285	0.00140291	0.1874	0.452986	0.3119	-0.0246939	0.215543	0.0246939	0.208734	0.011509	0.154615	-0.000636479	0.171762	0.000636479	0.16672	-0.013389	0.190519	0.013389	0.184334	FALSE
chr10	110169611	A	G	chr10_110169611_A_G	-0.0230774	0.514607	0.0230774	0.501579	0.00723268	0.78106	-0.000179002	0.606968	0.000179002	0.590993	0.104914	0.748875	-0.00264999	0.649421	0.00264999	0.63607	0.000776428	0.801156	-2.09711e-05	0.690113	2.09711e-05	0.675753	-0.00530194	0.447846	0.00530194	0.436355	FALSE
chr10	110170283	A	G	chr10_110170283_A_G	-0.00416843	0.457959	0.0290864	0.456305	0.0236125	0.163635	-0.000148729	0.352809	0.000713484	0.350875	0.176917	0.614533	-0.00211029	0.52188	0.0062241	0.521316	0.00432892	0.407385	-6.35336e-05	0.419009	0.000156723	0.418108	-0.00127507	0.387269	0.00689299	0.386563	FALSE
chr10	110170290	A	G	chr10_110170290_A_G	0.194423	0.0423491	0.194423	0.0432928	0.0383616	0.0644865	0.00761425	0.0461822	0.00761425	0.0468419	0.22301	0.542757	0.0456257	0.122755	0.0456257	0.127183	0.0087526	0.221345	0.0018137	0.0854707	0.0018137	0.0874423	0.0475872	0.0291	0.0475872	0.0299422	FALSE
chr10	110170358	A	T	chr10_110170358_A_T	-0.0204048	0.475741	0.025043	0.467424	0.00973041	0.597663	-0.000229971	0.506956	0.000269686	0.497798	0.191184	0.591303	-0.00413433	0.526356	0.00469631	0.518609	0.00180634	0.626802	-4.35347e-05	0.542029	4.83466e-05	0.533564	-0.00484939	0.38887	0.00606253	0.38169	FALSE
chr10	110170603	C	T	chr10_110170603_C_T	0.0264681	0.42815	0.0303895	0.436128	0.00778212	0.736961	0.000244437	0.522599	0.000271705	0.532488	0.248757	0.505947	0.00654134	0.451125	0.00774566	0.459275	0.00194639	0.611295	6.05526e-05	0.511201	6.89271e-05	0.520888	0.00685647	0.338224	0.00783461	0.345358	FALSE
chr10	110170703	C	T	chr10_110170703_C_T	-0.00652754	0.567418	0.0183867	0.5601	0.00752056	0.746273	-8.27374e-05	0.63642	0.00014744	0.627578	0.267602	0.481249	-0.00121542	0.513293	0.00509854	0.506749	0.00198223	0.607899	-1.85521e-05	0.578699	3.97382e-05	0.569849	-0.00171015	0.460629	0.0047303	0.453427	FALSE
chr10	110176305	G	A	chr10_110176305_G_A	0.00860793	0.698527	0.00996923	0.707348	0.00629666	0.847248	4.78858e-05	0.766926	5.84991e-05	0.776408	0.322892	0.419399	0.00257754	0.58078	0.00307239	0.58799	0.00205804	0.597478	1.43295e-05	0.655933	1.81876e-05	0.663524	0.00220557	0.603371	0.0025549	0.612288	FALSE
chr10	110176313	C	T	chr10_110176313_C_T	-0.0865225	0.149914	0.0865225	0.145517	0.0317106	0.0975435	-0.00291553	0.115809	0.00291553	0.113601	0.32167	0.420785	-0.0277225	0.195112	0.0277225	0.189205	0.010221	0.18285	-0.000932717	0.139055	0.000932717	0.134991	-0.022243	0.102791	0.022243	0.0996947	FALSE
chr10	110207764	G	T	chr10_110207764_G_T	-0.00220271	0.683762	0.0111364	0.681816	0.0148072	0.350595	-3.33465e-05	0.591895	0.000164216	0.59022	0.732018	0.159296	-0.00167904	0.427757	0.00815631	0.426855	0.0108226	0.167425	-2.51449e-05	0.404137	0.000120005	0.403313	-0.00035251	0.71686	0.00164505	0.71533	FALSE
chr10	110207797	C	T	chr10_110207797_C_T	0.0871907	0.144145	0.0871907	0.14784	0.0496641	0.0368205	0.00463382	0.0792306	0.00463382	0.0805798	0.760794	0.142752	0.0669504	0.0793631	0.0669504	0.0815747	0.0379222	0.0187138	0.00357092	0.0506437	0.00357092	0.0517878	0.0113359	0.214375	0.0113359	0.221815	FALSE
chr10	110209375	C	A	chr10_110209375_C_A	0.00797241	0.4985	0.0219466	0.50079	0.00727427	0.774635	6.60151e-05	0.577296	0.00017091	0.57968	0.786675	0.126031	0.00604074	0.268162	0.0173377	0.269888	0.00573885	0.323458	5.03396e-05	0.370758	0.000135391	0.372205	0.00103689	0.616371	0.00245963	0.618828	FALSE
chr10	110210161	C	T	chr10_110210161_C_T	-0.0170505	0.319133	0.0454002	0.317389	0.0195371	0.230498	-0.000411762	0.288456	0.000977605	0.28747	0.90172	0.0390626	-0.0150674	0.159782	0.0409199	0.158681	0.0176182	0.0830908	-0.000364882	0.16977	0.00088089	0.168993	-0.000957492	0.635766	0.00239611	0.632354	FALSE
chr10	110210551	C	T	chr10_110210551_C_T	0.0903993	0.140884	0.0903993	0.144793	0.0559546	0.0271215	0.00549277	0.0713616	0.00549277	0.0723308	0.945826	0.00993623	0.0857158	0.0601238	0.0857158	0.0619	0.0529556	0.00785144	0.00521152	0.0376031	0.00521152	0.0383668	0.00319641	0.544458	0.00319641	0.558702	TRUE
chr10	110211116	T	C	chr10_110211116_T_C	-0.000527245	0.734431	0.00886546	0.741845	0.0102643	0.56678	-1.01019e-05	0.741386	7.70958e-05	0.749965	0.960673	0.00459574	-0.000468769	0.441093	0.00849753	0.448026	0.00987006	0.192095	-9.33943e-06	0.502006	7.38997e-05	0.50976	7.93941e-06	0.921539	0.00030011	0.930751	FALSE
chr10	110212371	A	G	chr10_110212371_A_G	0.0421584	0.335695	0.0424021	0.342065	0.0130739	0.428096	0.000665281	0.374551	0.000667913	0.380533	0.542546	0.257947	0.0226089	0.258598	0.0227486	0.263248	0.00702731	0.270823	0.00035133	0.294952	0.000352839	0.300041	0.0102307	0.282548	0.0102974	0.287965	FALSE
chr10	110221868	G	T	chr10_110221868_G_T	0.030319	0.369617	0.0340956	0.378009	0.0136875	0.398398	0.000459826	0.364079	0.00049873	0.371418	0.779169	0.128201	0.0234884	0.197657	0.0264291	0.202292	0.0106417	0.171966	0.000355814	0.228772	0.000386107	0.233183	0.00389666	0.473022	0.00432221	0.483634	FALSE
chr10	110226188	G	C	chr10_110226188_G_C	0.00924799	0.53679	0.0188593	0.539859	0.0177615	0.264522	0.000183768	0.428341	0.000338692	0.429527	0.965942	0.00249292	0.00866696	0.258181	0.0181451	0.258891	0.0171565	0.0854307	0.000173091	0.241862	0.000325875	0.242269	0.000412849	0.869159	0.000609746	0.870343	FALSE
chr10	110227313	G	A	chr10_110227313_G_A	0.0321577	0.290061	0.0470337	0.296391	0.0216283	0.190422	0.000684109	0.240514	0.000999704	0.245088	0.796538	0.11386	0.0262245	0.152221	0.0374358	0.15593	0.0172834	0.0839603	0.000562181	0.148251	0.000800029	0.151112	0.00337425	0.421541	0.00518443	0.429891	FALSE
chr10	110227437	C	T	chr10_110227437_C_T	-0.05092	0.278268	0.05092	0.269772	0.019135	0.234266	-0.00101298	0.250116	0.00101298	0.243504	0.772447	0.131032	-0.0387669	0.149755	0.0387669	0.14486	0.0147513	0.107848	-0.000769092	0.157445	0.000769092	0.15309	-0.00679296	0.369701	0.00679296	0.35948	FALSE
chr10	110241251	T	C	chr10_110241251_T_C	0.0210693	0.430646	0.0273929	0.439648	0.0145484	0.364571	0.000340245	0.393357	0.000427409	0.401904	0.288796	0.456344	0.00574172	0.414111	0.00765695	0.422785	0.00426434	0.406201	9.48643e-05	0.38426	0.000121264	0.392377	0.00558617	0.333527	0.00712959	0.341831	FALSE
chr10	110241741	T	G	chr10_110241741_T_G	0.0121253	0.655674	0.012204	0.669568	0.0132371	0.414734	0.000161113	0.592424	0.000162033	0.60617	0.434633	0.324137	0.00561459	0.503299	0.00564079	0.511894	0.0057629	0.322938	7.43857e-05	0.482743	7.4692e-05	0.492504	0.00297887	0.566542	0.0030011	0.578203	FALSE
chr10	110254670	T	G	chr10_110254670_T_G	1.07552	0.000345041	1.07552	0.000380465	0.208061	0.00027523	0.231197	0.000272034	0.231197	0.000254412	0.38582	0.36326	0.43908	0.00271462	0.43908	0.00270046	0.0821604	0.00187671	0.0960617	0.000695953	0.0960617	0.0007071	0.267671	0.000204364	0.267671	0.000272147	TRUE
chr10	110268873	G	A	chr10_110268873_G_A	-0.0246827	0.473028	0.0246827	0.459095	0.0118616	0.477292	-0.000300142	0.471633	0.000300142	0.457644	0.1257	0.708269	-0.0031968	0.595193	0.0031968	0.582231	0.00149069	0.670047	-3.87717e-05	0.571203	3.87717e-05	0.557531	-0.00595297	0.396139	0.00595297	0.383592	FALSE
chr10	110269008	T	C	chr10_110269008_T_C	0.0430953	0.303642	0.0437273	0.311509	0.0149523	0.345822	0.00065087	0.32309	0.000659978	0.329816	0.193539	0.586627	0.00841107	0.409105	0.00852071	0.41853	0.00288819	0.503933	0.000126571	0.385546	0.000128151	0.394998	0.0107325	0.239545	0.0108722	0.246077	FALSE
chr10	110269542	G	A	chr10_110269542_G_A	-0.0117529	0.688861	0.0117529	0.673399	0.0080107	0.714704	-0.00010423	0.706514	0.00010423	0.689683	0.367477	0.378247	-0.00431637	0.557775	0.00431637	0.544967	0.00297938	0.499601	-3.84759e-05	0.595825	3.84759e-05	0.581816	-0.00313924	0.585346	0.00313924	0.571208	FALSE
chr10	110269647	T	A	chr10_110269647_T_A	0.0570938	0.226655	0.0570938	0.233833	0.0122683	0.457999	0.000712087	0.280923	0.000712087	0.288893	0.401901	0.349802	0.0236472	0.211736	0.0236472	0.218532	0.0049121	0.363727	0.000292667	0.250649	0.000292667	0.258514	0.0145069	0.164973	0.0145069	0.170576	FALSE
chr10	110279090	A	G	chr10_110279090_A_G	0.0147829	0.598577	0.0153293	0.607672	0.00673575	0.818781	0.000107332	0.667347	0.000110556	0.678388	0.442336	0.31869	0.00636099	0.46003	0.00659023	0.466607	0.00298572	0.497025	4.61286e-05	0.539084	4.74814e-05	0.547633	0.00377439	0.500461	0.00394589	0.509066	FALSE
chr10	110305334	G	T	chr10_110305334_G_T	-0.00940703	0.700567	0.0109302	0.689875	0.00396007	0.988086	-4.07715e-05	0.831402	4.51659e-05	0.819942	0.910779	0.0295776	-0.0086358	0.376002	0.00998425	0.368516	0.00361516	0.445604	-3.74185e-05	0.558884	4.13089e-05	0.548676	-0.000436667	0.893925	0.000535116	0.884417	FALSE
chr10	110355908	A	G	chr10_110355908_A_G	0.00222339	0.866048	0.00415992	0.868975	0.0043589	0.967245	8.81379e-06	0.924088	1.64975e-05	0.926662	0.691387	0.181113	0.00143929	0.617852	0.00285671	0.620138	0.00300665	0.49358	5.69324e-06	0.734219	1.13078e-05	0.735993	0.000466837	0.844257	0.000743128	0.84741	FALSE
chr10	110356474	C	T	chr10_110356474_C_T	-0.0244243	0.482928	0.0244243	0.46917	0.0125316	0.444367	-0.000295259	0.470517	0.000295259	0.45604	0.81835	0.102633	-0.0201881	0.24972	0.0201881	0.242718	0.0102417	0.180437	-0.00024362	0.286829	0.00024362	0.278338	-0.00224368	0.654855	0.00224368	0.640043	FALSE
chr10	110357542	T	C	chr10_110357542_T_C	0.190454	0.0495042	0.190454	0.0507552	0.0262298	0.135169	0.00504726	0.072184	0.00504726	0.0733095	0.772661	0.134396	0.146945	0.0279455	0.146945	0.0287861	0.0202904	0.063777	0.00390091	0.0456189	0.00390091	0.0465145	0.0252711	0.0892927	0.0252711	0.0917602	TRUE
chr10	110388752	T	G	chr10_110388752_T_G	-0.0125656	0.673415	0.0125656	0.662388	0.0145554	0.363596	-0.000202213	0.602511	0.000202213	0.588172	0.467115	0.300765	-0.00627566	0.512546	0.00627566	0.500385	0.00698172	0.276605	-0.000104391	0.483677	0.000104391	0.471689	-0.00295663	0.600257	0.00295663	0.585446	FALSE
chr10	110388846	C	T	chr10_110388846_C_T	-0.0369825	0.378248	0.0369825	0.367374	0.013438	0.405404	-0.000545339	0.378773	0.000545339	0.367567	0.454563	0.308925	-0.0182436	0.288595	0.0182436	0.279999	0.0062247	0.304167	-0.00027528	0.3055	0.00027528	0.296279	-0.00877146	0.3025	0.00877146	0.292739	FALSE
chr10	110396162	C	T	chr10_110396162_C_T	0.0108874	0.621123	0.0147628	0.627231	0.00723068	0.775241	0.000102554	0.67503	0.000123106	0.681412	0.178505	0.613731	0.00160216	0.642903	0.00244715	0.647184	0.00127461	0.70997	1.56168e-05	0.681196	2.00955e-05	0.686131	0.00255014	0.533741	0.0035505	0.539918	FALSE
chr10	110461071	G	C	chr10_110461071_G_C	0.0344677	0.392248	0.0344677	0.404085	0.0201422	0.229718	0.000940861	0.318051	0.000940861	0.327201	0.537647	0.258895	0.0209193	0.269503	0.0209193	0.278278	0.0113768	0.168914	0.000604027	0.23972	0.000604027	0.246946	0.00683742	0.353789	0.00683742	0.364425	FALSE
chr10	110461122	A	G	chr10_110461122_A_G	0.0695594	0.179117	0.0695594	0.184648	0.0138423	0.392666	0.00101649	0.230216	0.00101649	0.23667	0.517157	0.271618	0.0358589	0.144824	0.0358589	0.149298	0.00703679	0.271373	0.000511053	0.184761	0.000511053	0.190679	0.0163028	0.14152	0.0163028	0.146263	FALSE
chr10	110461175	T	C	chr10_110461175_T_C	-0.0240508	0.199717	0.0898637	0.197811	0.0182645	0.27291	-0.00080269	0.22431	0.00231372	0.222839	0.46443	0.30502	-0.0172454	0.170826	0.0487263	0.168437	0.00912866	0.220388	-0.000564457	0.188587	0.00129252	0.186588	-0.00554647	0.160893	0.0207457	0.159541	FALSE
chr10	110503272	C	T	chr10_110503272_C_T	0.540849	0.0043762	0.540849	0.00458234	0.0780214	0.0109484	0.0423755	0.0059956	0.0423755	0.00629526	0.729182	0.159015	0.397916	0.00315711	0.397916	0.00326514	0.0568762	0.00645472	0.0311097	0.00406307	0.0311097	0.00419415	0.0942519	0.00692652	0.0942519	0.00717829	TRUE
chr10	110503755	T	C	chr10_110503755_T_C	-0.0233169	0.461043	0.0272245	0.452472	0.0131088	0.42971	-0.000411488	0.438512	0.000445572	0.430538	0.669538	0.187848	-0.0151512	0.278546	0.017782	0.27334	0.00860508	0.223353	-0.000261662	0.300557	0.00028461	0.294738	-0.00436509	0.438753	0.00529876	0.43058	FALSE
chr10	110504241	A	G	chr10_110504241_A_G	-0.0849888	0.13613	0.0979097	0.133868	0.0166096	0.300474	-0.00153702	0.184721	0.001729	0.18268	0.648786	0.188924	-0.0520188	0.0932055	0.062695	0.0915899	0.0106884	0.172574	-0.000940247	0.131708	0.00109888	0.130381	-0.0187195	0.134651	0.0199136	0.132069	FALSE
chr10	110512285	T	G	chr10_110512285_T_G	-0.0197829	0.541038	0.0197829	0.525574	0.0071675	0.785848	-0.000141948	0.625794	0.000141948	0.608288	0.145868	0.669215	-0.00286989	0.616101	0.00286989	0.603093	0.00103444	0.750212	-2.02948e-05	0.666881	2.02948e-05	0.651974	-0.00480334	0.457236	0.00480334	0.443346	FALSE
chr10	110513004	C	T	chr10_110513004_C_T	-0.0154737	0.377869	0.0340929	0.370587	0.0150534	0.341566	-0.000213695	0.356103	0.000523998	0.34945	0.124072	0.710182	-0.000685836	0.539423	0.00450358	0.531714	0.00190269	0.61878	-6.89351e-06	0.486113	7.0519e-05	0.478049	-0.00350287	0.3222	0.00779332	0.315269	FALSE
chr10	110517423	T	C	chr10_110517423_T_C	0.0208523	0.498419	0.0208523	0.51284	0.0149443	0.346285	0.00032276	0.428556	0.00032276	0.442694	0.264838	0.486628	0.00564754	0.466546	0.00564754	0.478327	0.00389728	0.42598	8.65068e-05	0.422057	8.65068e-05	0.434857	0.00536386	0.395056	0.00536386	0.407289	FALSE
chr10	110517582	A	G	chr10_110517582_A_G	0.068629	0.200422	0.068629	0.206995	0.0210382	0.211371	0.00169386	0.189212	0.00169386	0.194381	0.266761	0.483364	0.0188789	0.257566	0.0188789	0.265888	0.00576826	0.327552	0.000471458	0.220954	0.000471458	0.22792	0.0172063	0.146873	0.0172063	0.151682	FALSE
chr10	110522844	T	A	chr10_110522844_T_A	-0.0547605	0.24934	0.0547605	0.241659	0.0125089	0.445932	-0.000704219	0.300872	0.000704219	0.292203	0.312686	0.43008	-0.0169385	0.278962	0.0169385	0.270521	0.00390668	0.426228	-0.000217558	0.30457	0.000217558	0.295221	-0.0140035	0.180634	0.0140035	0.175261	FALSE
chr10	110528475	C	T	chr10_110528475_C_T	-0.00518942	0.609009	0.0156414	0.605406	0.00834493	0.695636	-5.02899e-05	0.639686	0.000136036	0.635665	0.341179	0.401904	-0.00196356	0.498694	0.00550318	0.496187	0.00288938	0.508466	-1.97668e-05	0.542438	4.87754e-05	0.538819	-0.00137511	0.506587	0.00393795	0.503666	FALSE
chr10	110528485	T	C	chr10_110528485_T_C	0.0140269	0.377357	0.032851	0.380266	0.0128754	0.431107	0.00012384	0.381363	0.000422112	0.383896	0.351581	0.391844	0.00474445	0.339308	0.0113497	0.341306	0.00448241	0.387159	3.967e-05	0.345854	0.000144868	0.348273	0.00338219	0.292647	0.00830462	0.294135	FALSE
chr10	110535992	G	T	chr10_110535992_G_T	-0.00491368	0.460924	0.0262091	0.457306	0.0150492	0.350921	-0.00018823	0.425126	0.000411404	0.422188	0.568531	0.241425	-0.000246415	0.311737	0.0149166	0.309482	0.00818994	0.232112	-6.48138e-05	0.313787	0.000218622	0.311909	-0.00166886	0.40486	0.00594026	0.402123	FALSE
chr10	110536726	T	G	chr10_110536726_T_G	-0.0488641	0.32042	0.0492303	0.315424	0.0118919	0.476033	-0.000604303	0.389651	0.000608502	0.383685	0.486846	0.289297	-0.0237274	0.270297	0.0239105	0.265142	0.0057252	0.323585	-0.00028968	0.323267	0.000291779	0.317739	-0.0118154	0.25974	0.0119298	0.255847	FALSE
chr10	110547167	C	A	chr10_110547167_C_A	-0.0113886	0.710128	0.0113886	0.695619	0.00735186	0.764734	-8.26913e-05	0.752584	8.26913e-05	0.736038	0.730768	0.158201	-0.00794215	0.45755	0.00794215	0.446607	0.00540176	0.340206	-5.81621e-05	0.537552	5.81621e-05	0.523808	-0.00181654	0.72464	0.00181654	0.71002	FALSE
chr10	110547414	T	G	chr10_110547414_T_G	-0.0532109	0.280008	0.0532374	0.274331	0.0172663	0.278526	-0.000914611	0.29326	0.000915006	0.287841	0.68177	0.18399	-0.0363403	0.19078	0.0363592	0.186556	0.0115731	0.152948	-0.000615694	0.216378	0.000615976	0.21247	-0.0090938	0.301076	0.0090938	0.293764	FALSE
chr10	110557179	C	T	chr10_110557179_C_T	-0.171585	0.0597049	0.171585	0.0582953	0.0278028	0.121062	-0.00484222	0.0758152	0.00484222	0.0744966	0.674435	0.184101	-0.120508	0.0409451	0.120508	0.0399223	0.0188166	0.0729251	-0.00341092	0.0541518	0.00341092	0.0530676	-0.0300697	0.0669122	0.0300697	0.0648553	FALSE
chr10	110557198	A	G	chr10_110557198_A_G	-0.122764	0.0929815	0.146074	0.0916056	0.0466125	0.0441329	-0.00765422	0.0670254	0.0084428	0.0660509	0.676958	0.182281	-0.0768416	0.0643447	0.095067	0.0634785	0.0308609	0.0297112	-0.00474071	0.0486576	0.00535729	0.047869	-0.0266748	0.0952308	0.0296886	0.0939442	TRUE
chr10	110557337	C	T	chr10_110557337_C_T	0.0137906	0.621645	0.0137906	0.636556	0.00586248	0.877824	8.45992e-05	0.711296	8.45992e-05	0.727897	0.675982	0.183925	0.00974489	0.38178	0.00974489	0.39185	0.00400628	0.421713	6.02655e-05	0.497144	6.02655e-05	0.510772	0.00239929	0.612252	0.00239929	0.627335	FALSE
chr10	110557386	G	A	chr10_110557386_G_A	-0.0240894	0.491138	0.0240894	0.477628	0.00838441	0.691993	-0.000202294	0.571114	0.000202294	0.555605	0.669659	0.18754	-0.015991	0.316614	0.015991	0.307897	0.00564524	0.327163	-0.000135592	0.40526	0.000135592	0.393708	-0.00474935	0.477428	0.00474935	0.463608	FALSE
chr10	110567361	A	G	chr10_110567361_A_G	-0.00915923	0.421752	0.0295839	0.414458	0.0172194	0.281064	-0.000222705	0.358338	0.000503196	0.351789	0.903068	0.0341005	-0.00873951	0.201539	0.0266488	0.197933	0.0155803	0.10014	-0.000208754	0.205937	0.000454701	0.202402	-0.000255649	0.734356	0.00154183	0.726705	FALSE
chr10	110568265	C	T	chr10_110568265_C_T	-0.0209003	0.527865	0.0209003	0.512935	0.00983965	0.594645	-0.00019913	0.551203	0.00019913	0.53472	0.825028	0.099001	-0.0172659	0.27748	0.0172659	0.268955	0.00813723	0.232802	-0.000164876	0.340452	0.000164876	0.330167	-0.00192451	0.691567	0.00192451	0.676861	FALSE
chr10	110568318	A	G	chr10_110568318_A_G	-0.158461	0.0628304	0.158461	0.0613225	0.0565034	0.0267138	-0.00930775	0.0401813	0.00930775	0.0396894	0.797539	0.11857	-0.126855	0.0335693	0.126855	0.0328391	0.0450893	0.0120672	-0.00744621	0.0251008	0.00744621	0.0246745	-0.0181352	0.13285	0.0181352	0.128778	TRUE
chr10	110574796	C	T	chr10_110574796_C_T	-0.0159182	0.614553	0.0160932	0.603105	0.00916007	0.637104	-0.00017078	0.630095	0.000171762	0.617928	0.171715	0.621829	-0.00249924	0.66661	0.00253748	0.656676	0.00156234	0.66511	-2.78026e-05	0.66743	2.80171e-05	0.656584	-0.00375058	0.542119	0.00378233	0.531859	FALSE
chr10	110574992	A	T	chr10_110574992_A_T	-0.0253176	0.463463	0.0253176	0.449079	0.00976208	0.598914	-0.000248942	0.500385	0.000248942	0.484216	0.17263	0.620588	-0.00438214	0.533078	0.00438214	0.520288	0.00165318	0.64646	-4.23405e-05	0.54765	4.23405e-05	0.533924	-0.00618639	0.376682	0.00618639	0.364248	FALSE
chr10	110575019	C	G	chr10_110575019_C_G	0.101248	0.110988	0.101248	0.114573	0.0232078	0.178524	0.00241503	0.123355	0.00241503	0.126278	0.195665	0.58282	0.0203671	0.232462	0.0203671	0.240031	0.0045668	0.389229	0.000490573	0.194033	0.000490573	0.199753	0.0249027	0.0811848	0.0249027	0.0838955	FALSE
chr10	110600610	G	A	chr10_110600610_G_A	-0.0437971	0.310751	0.0437971	0.301666	0.0112112	0.513474	-0.000501109	0.3724	0.000501109	0.361754	0.469314	0.302845	-0.0222598	0.23942	0.0222598	0.232541	0.00522948	0.347713	-0.000252759	0.29586	0.000252759	0.287267	-0.0106118	0.24766	0.0106118	0.239691	FALSE
chr10	110609851	A	G	chr10_110609851_A_G	0.181819	0.051281	0.181819	0.0530453	0.0328076	0.089859	0.00649604	0.060326	0.00649604	0.0611936	0.438039	0.32364	0.0801765	0.064737	0.0801765	0.0667725	0.0144631	0.11448	0.00284853	0.062309	0.00284853	0.0635349	0.0451435	0.034894	0.0451435	0.036013	FALSE
chr10	110609910	G	A	chr10_110609910_G_A	-0.0121054	0.603199	0.0168636	0.595849	0.0110133	0.522367	-0.000187078	0.582184	0.000219283	0.573874	0.445991	0.317617	-0.00493347	0.46805	0.00702819	0.46286	0.0047664	0.37336	-7.38207e-05	0.478242	8.79982e-05	0.472211	-0.00282643	0.515846	0.00404592	0.509566	FALSE
chr10	110610413	A	G	chr10_110610413_A_G	0.207019	0.0388258	0.207019	0.039927	0.0455184	0.0446152	0.00956265	0.0378926	0.00956265	0.0384159	0.672588	0.190512	0.139436	0.0279195	0.139436	0.0287259	0.0304194	0.029566	0.00639549	0.0274802	0.00639549	0.0281555	0.0399892	0.0407885	0.0399892	0.042013	TRUE
chr10	110610440	G	A	chr10_110610440_G_A	-0.118505	0.101099	0.118505	0.0984349	0.0241052	0.165138	-0.00316667	0.115314	0.00316667	0.113271	0.627807	0.21295	-0.0752369	0.0728612	0.0752369	0.0706301	0.0151807	0.106083	-0.00202176	0.0854757	0.00202176	0.0835765	-0.0249551	0.0909734	0.0249551	0.0887453	FALSE
chr10	110610837	A	G	chr10_110610837_A_G	0.220775	0.0454195	0.220775	0.0465234	0.0588705	0.0259251	0.0162003	0.0341435	0.0162003	0.0350866	0.517803	0.270819	0.120266	0.0461725	0.120266	0.047112	0.0314948	0.0312872	0.0089886	0.0313936	0.0089886	0.0323997	0.0545612	0.0322003	0.0545612	0.0332984	TRUE
chr10	110612306	A	G	chr10_110612306_A_G	-0.0173404	0.475226	0.0249636	0.465721	0.00851439	0.683029	-0.000125171	0.545727	0.000200123	0.53451	0.660225	0.193414	-0.0108245	0.285239	0.0165738	0.279501	0.00562654	0.327768	-7.69559e-05	0.369502	0.000133483	0.361763	-0.00363942	0.464849	0.00461756	0.454488	FALSE
chr10	110612433	C	T	chr10_110612433_C_T	0.0252391	0.462275	0.0273862	0.470917	0.0098809	0.589382	0.000291473	0.498567	0.000307081	0.508172	0.655552	0.196078	0.0165829	0.293926	0.0177707	0.299168	0.00653675	0.291999	0.000190858	0.349564	0.000199492	0.356342	0.00468266	0.448259	0.00529241	0.456118	FALSE
chr10	110612562	C	T	chr10_110612562_C_T	0.03172	0.38713	0.0362548	0.39424	0.00907876	0.641098	0.000355253	0.468144	0.000386031	0.476762	0.628772	0.210443	0.0206692	0.250481	0.0235777	0.255195	0.00565254	0.326179	0.000229893	0.32982	0.000249633	0.335559	0.00631659	0.368601	0.00715182	0.376112	FALSE
chr10	110612586	C	T	chr10_110612586_C_T	0.00555057	0.537535	0.0208943	0.535095	0.00829404	0.697184	-7.72998e-07	0.599239	0.000179876	0.596379	0.619118	0.215548	0.00401415	0.347074	0.0134527	0.345019	0.00520617	0.354159	2.51235e-06	0.427457	0.000116455	0.424583	0.000766947	0.514841	0.00399352	0.512338	FALSE
chr10	110617653	A	T	chr10_110617653_A_T	-0.00276722	0.817511	0.00629119	0.817548	0.0136112	0.396365	-4.13992e-05	0.739143	8.73235e-05	0.737822	0.23258	0.530774	-0.000664083	0.733243	0.00148941	0.732781	0.00323319	0.482908	-9.9531e-06	0.678454	2.09131e-05	0.67761	-0.000651031	0.738574	0.00156565	0.737905	FALSE
chr10	110617677	C	A	chr10_110617677_C_A	-0.0901226	0.14023	0.0901226	0.13592	0.0254124	0.149444	-0.00245955	0.13259	0.00245955	0.12988	0.24709	0.510607	-0.0234409	0.227096	0.0234409	0.220274	0.00650223	0.297079	-0.000654292	0.18138	0.000654292	0.1761	-0.0230449	0.0975181	0.0230449	0.0946102	FALSE
chr10	110617693	A	T	chr10_110617693_A_T	0.365557	0.0119175	0.365557	0.0122762	0.0564057	0.0271315	0.0211619	0.0156732	0.0211619	0.0159424	0.345348	0.398955	0.132073	0.0314907	0.132073	0.0321887	0.0197368	0.0712472	0.00771212	0.0243864	0.00771212	0.0248517	0.0935897	0.00728685	0.0935897	0.0075292	TRUE
chr10	110617793	T	A	chr10_110617793_T_A	-0.0322014	0.415034	0.0322014	0.403624	0.012954	0.425394	-0.000435826	0.418132	0.000435826	0.405983	0.282879	0.464526	-0.00976498	0.407712	0.00976498	0.397228	0.00365228	0.445771	-0.000132548	0.407405	0.000132548	0.396386	-0.00846976	0.320116	0.00846976	0.310648	FALSE
chr10	110617795	T	A	chr10_110617795_T_A	-0.00173482	0.731549	0.0089955	0.732836	0.0100177	0.583442	-1.7599e-05	0.702427	8.89886e-05	0.70368	0.284372	0.462779	-0.000407323	0.62085	0.00259491	0.62226	0.00288079	0.509862	-4.29048e-06	0.617683	2.59218e-05	0.619223	-0.00058434	0.629301	0.00241358	0.630374	FALSE
chr10	110618465	C	T	chr10_110618465_C_T	-0.116535	0.100154	0.116535	0.0975855	0.0198183	0.226777	-0.00242948	0.131778	0.00242948	0.129266	0.320549	0.421575	-0.0376032	0.151024	0.0376032	0.145822	0.00644416	0.294833	-0.000795927	0.154768	0.000795927	0.15057	-0.0298919	0.0670642	0.0298919	0.0652925	FALSE
chr10	110643384	T	G	chr10_110643384_T_G	0.00671005	0.777723	0.00712959	0.781948	0.015897	0.314003	0.000107804	0.690132	0.000114492	0.696144	0.772237	0.131828	0.00509787	0.533515	0.00544334	0.537601	0.01228	0.141346	8.17667e-05	0.48962	8.72728e-05	0.493847	0.000900329	0.818309	0.000928911	0.824397	FALSE
chr10	110643917	G	T	chr10_110643917_G_T	0.00495912	0.805244	0.00619228	0.81322	0.0220704	0.183472	0.000110474	0.639198	0.000138708	0.647611	0.832623	0.0920591	0.00393715	0.52085	0.00501563	0.526887	0.0183626	0.0757155	8.76025e-05	0.414754	0.000112295	0.420727	0.000528764	0.870986	0.00059228	0.878527	FALSE
chr10	110644335	C	T	chr10_110644335_C_T	-0.0479745	0.303872	0.0479745	0.295239	0.0163027	0.303184	-0.0008131	0.299789	0.0008131	0.291014	0.787857	0.125406	-0.0376483	0.162185	0.0376483	0.156669	0.0128374	0.133263	-0.00063764	0.185854	0.00063764	0.180397	-0.00549248	0.429059	0.00549248	0.417667	FALSE
chr10	110644544	G	A	chr10_110644544_G_A	0.00367652	0.707199	0.00985587	0.713298	0.00786127	0.73152	2.95783e-05	0.719502	7.89522e-05	0.726335	0.73827	0.156191	0.00283821	0.426619	0.00725038	0.431972	0.00580072	0.319563	2.2849e-05	0.491009	5.80312e-05	0.496295	0.000601807	0.734534	0.00146244	0.740016	FALSE
chr10	110650155	A	G	chr10_110650155_A_G	-0.0993609	0.145022	0.0993609	0.141165	0.0285194	0.129165	-0.00370386	0.132627	0.00370386	0.129629	0.293585	0.451563	-0.0283294	0.208471	0.0283294	0.202243	0.00828512	0.235955	-0.00104025	0.163418	0.00104025	0.159302	-0.0250361	0.105402	0.0250361	0.102493	FALSE
chr10	110650212	T	C	chr10_110650212_T_C	0.0089104	0.346002	0.0369017	0.347881	0.00782985	0.732696	0.000106506	0.454925	0.000294404	0.458231	0.308724	0.435206	0.0010215	0.339907	0.0116094	0.342023	0.00237234	0.556457	1.98192e-05	0.421248	9.08093e-05	0.4236	0.00201026	0.259282	0.00947012	0.261371	FALSE
chr10	110650280	G	A	chr10_110650280_G_A	0.00960554	0.698969	0.0104079	0.710285	0.00841337	0.689534	7.62368e-05	0.721279	8.44617e-05	0.734018	0.30399	0.440623	0.00258029	0.611542	0.00294898	0.621015	0.00262923	0.537565	2.02662e-05	0.640174	2.40454e-05	0.650419	0.00243263	0.606409	0.00264541	0.61696	FALSE
chr10	110650540	T	A	chr10_110650540_T_A	0.0151655	0.40206	0.0305103	0.410105	0.0104977	0.55337	0.000135479	0.441999	0.000335957	0.450441	0.251619	0.505732	0.00516514	0.416747	0.00829212	0.423967	0.00278484	0.528023	5.47e-05	0.439278	9.55536e-05	0.447905	0.00420789	0.31581	0.00770122	0.322898	FALSE
chr10	110672022	G	A	chr10_110672022_G_A	0.0144169	0.603673	0.0144169	0.619349	0.0213053	0.197263	0.00029768	0.44203	0.00029768	0.455922	0.651835	0.198882	0.00921035	0.372848	0.00921035	0.383545	0.0139091	0.11912	0.000190558	0.300379	0.000190558	0.310414	0.0029614	0.561257	0.0029614	0.576547	FALSE
chr10	110672228	G	T	chr10_110672228_G_T	0.0843376	0.0825989	0.135681	0.0836272	0.0349909	0.079207	0.00261776	0.0744236	0.00495355	0.0753719	0.770858	0.131135	0.0700638	0.0462835	0.106567	0.0468103	0.0268568	0.0385486	0.00222101	0.0478672	0.00388167	0.048361	0.00795052	0.142494	0.0167887	0.144913	TRUE
chr10	110680989	G	T	chr10_110680989_G_T	0.00496384	0.789274	0.00684672	0.796894	0.0101736	0.574268	3.59864e-05	0.7832	5.90275e-05	0.790862	0.525512	0.266541	0.00282444	0.601711	0.00374666	0.607328	0.00530704	0.344447	2.07601e-05	0.616859	3.20456e-05	0.62317	0.00105753	0.734026	0.00152119	0.741761	FALSE
chr10	110723774	G	C	chr10_110723774_G_C	0.168327	0.0530529	0.168327	0.0540688	0.0488827	0.0377678	0.00842585	0.0418123	0.00842585	0.0422641	0.45408	0.31123	0.0776262	0.0627193	0.0776262	0.0648016	0.0222848	0.0550585	0.00391133	0.0429922	0.00391133	0.0438676	0.0426934	0.035164	0.0426934	0.0358199	TRUE
chr10	110723991	C	G	chr10_110723991_C_G	-0.00357702	0.809368	0.00602143	0.809296	0.00343296	0.997117	-1.34974e-05	0.90137	2.107e-05	0.902345	0.579759	0.237163	-0.00173927	0.607487	0.00327692	0.608212	0.00197672	0.601964	-6.64441e-06	0.749282	1.14025e-05	0.74986	-0.000974959	0.742566	0.00148943	0.742138	FALSE
chr10	110724103	T	C	chr10_110724103_T_C	0.0104462	0.695981	0.0104462	0.711131	0.00578674	0.872896	6.68876e-05	0.764846	6.68876e-05	0.781285	0.651366	0.200175	0.00707088	0.443558	0.00707088	0.455685	0.00379578	0.43942	4.5573e-05	0.554718	4.5573e-05	0.56872	0.00189275	0.671253	0.00189275	0.68651	FALSE
chr10	110724394	G	A	chr10_110724394_G_A	-0.126734	0.106299	0.12811	0.104278	0.0156783	0.331	-0.0024017	0.175188	0.00241638	0.172732	0.681226	0.184893	-0.0847317	0.0754445	0.0857349	0.0734107	0.0106358	0.171825	-0.00160666	0.123562	0.00161736	0.121585	-0.0255824	0.109955	0.025738	0.107917	FALSE
chr10	110724519	A	G	chr10_110724519_A_G	0.194104	0.0425197	0.194104	0.0435729	0.0198312	0.219876	0.00393678	0.0832886	0.00393678	0.084988	0.707179	0.170597	0.139619	0.0277268	0.139619	0.0285334	0.0140898	0.115678	0.00283954	0.0570044	0.00283954	0.0581452	0.032812	0.0541213	0.032812	0.0553167	FALSE
chr10	110726175	G	A	chr10_110726175_G_A	0.00833103	0.748122	0.00833103	0.763401	0.00505645	0.935905	4.44315e-05	0.817164	4.44315e-05	0.833195	0.154333	0.655229	0.00130605	0.733606	0.00130605	0.747337	0.000788967	0.796019	6.95579e-06	0.789852	6.95579e-06	0.804531	0.00195786	0.673672	0.00195786	0.688358	FALSE
chr10	110726464	A	G	chr10_110726464_A_G	0.0131106	0.551679	0.0202653	0.5561	0.0192656	0.239243	0.000373994	0.431658	0.000481225	0.434246	0.0992188	0.76176	0.00137723	0.688409	0.00199591	0.693049	0.00189207	0.619863	3.88039e-05	0.581179	4.79391e-05	0.586015	0.00271845	0.505381	0.00419518	0.510004	FALSE
chr10	110733354	A	T	chr10_110733354_A_T	-0.0306918	0.17969	0.0730759	0.178397	0.0137947	0.412071	-0.000899509	0.243077	0.00119763	0.242895	0.394053	0.352922	-0.0104181	0.187796	0.0279054	0.186815	0.00522875	0.355509	-0.000318807	0.227244	0.000441857	0.226404	-0.00773775	0.124457	0.0189863	0.124207	FALSE
chr10	110733458	C	T	chr10_110733458_C_T	-0.0302058	0.440598	0.0306061	0.43066	0.0133972	0.406581	-0.000425768	0.451056	0.000431382	0.441009	0.466561	0.301255	-0.0138682	0.348006	0.0140392	0.34114	0.00622576	0.302218	-0.000194217	0.363908	0.000196615	0.356567	-0.0076393	0.355958	0.00776633	0.347684	FALSE
chr10	110733967	T	C	chr10_110733967_T_C	0.112395	0.112985	0.112395	0.115999	0.0165053	0.308477	0.00215778	0.161578	0.00215778	0.165376	0.508886	0.275515	0.0585151	0.10021	0.0585151	0.103128	0.00846362	0.227846	0.00112275	0.13365	0.00112275	0.137298	0.0274148	0.0814398	0.0274148	0.0835982	FALSE
chr10	110734004	T	C	chr10_110734004_T_C	0.230449	0.0300926	0.230449	0.0304867	0.0370536	0.0713231	0.00876013	0.0403152	0.00876013	0.0406732	0.524598	0.266842	0.120646	0.0327937	0.120646	0.0339473	0.0193857	0.0706479	0.00457919	0.0368304	0.00457919	0.0375445	0.0569605	0.0205328	0.0569605	0.0209933	TRUE
chr10	110734033	C	A	chr10_110734033_C_A	-0.0143296	0.301723	0.0451611	0.296351	0.0162806	0.308939	-0.000363744	0.294141	0.000739723	0.289261	0.461694	0.304309	-0.00659023	0.245192	0.0204399	0.240764	0.0074908	0.253308	-0.000164263	0.245662	0.000333154	0.241153	-0.00375216	0.228166	0.0115772	0.222954	FALSE
chr10	110739818	C	T	chr10_110739818_C_T	0.0064316	0.175477	0.0834109	0.173439	0.0211965	0.207253	0.000591633	0.181474	0.0018465	0.179514	0.444013	0.318767	0.00612514	0.161997	0.0383363	0.161615	0.00957613	0.200124	0.000338486	0.162848	0.000863214	0.161432	0.00137352	0.128794	0.020517	0.127387	FALSE
chr10	110742384	G	A	chr10_110742384_G_A	0.0314286	0.377494	0.0314286	0.39007	0.00607278	0.875398	0.000193706	0.523974	0.000193706	0.540492	0.362558	0.38057	0.011643	0.328588	0.011643	0.338001	0.00221245	0.575923	7.1952e-05	0.444064	7.1952e-05	0.457371	0.00809184	0.285529	0.00809184	0.295791	FALSE
chr10	110742404	A	T	chr10_110742404_A_T	0.0167916	0.557251	0.0167916	0.572142	0.0139795	0.38376	0.000246447	0.487195	0.000246447	0.502157	0.364984	0.378319	0.00615441	0.44906	0.00615441	0.46052	0.00518964	0.353774	9.21319e-05	0.419397	9.21319e-05	0.431378	0.0043365	0.452029	0.0043365	0.465735	FALSE
chr10	110744389	G	A	chr10_110744389_G_A	-0.0289142	0.289258	0.0487197	0.284257	0.0160867	0.316273	-0.000613058	0.288808	0.000849111	0.2844	0.734876	0.154219	-0.0220545	0.163696	0.0367977	0.160582	0.0119034	0.150449	-0.000467357	0.187777	0.000643075	0.184894	-0.00378868	0.364127	0.00658336	0.357365	FALSE
chr10	110746383	G	A	chr10_110746383_G_A	-0.0147275	0.545431	0.0200657	0.536915	0.00896986	0.649892	-0.000157848	0.572677	0.000202702	0.56283	0.555384	0.251308	-0.007871	0.367518	0.0107304	0.360519	0.00492491	0.363859	-8.28428e-05	0.423449	0.000106869	0.415838	-0.0034981	0.464102	0.00473665	0.45639	FALSE
chr10	110746564	C	T	chr10_110746564_C_T	-0.130195	0.089908	0.130195	0.0877849	0.0307193	0.104914	-0.00428665	0.0897045	0.00428665	0.0878592	0.606386	0.223724	-0.0794113	0.0687971	0.0794113	0.0664465	0.0183816	0.0771416	-0.00259087	0.069208	0.00259087	0.0676685	-0.0288502	0.0765449	0.0288502	0.0746707	FALSE
chr10	110746570	C	G	chr10_110746570_C_G	0.134253	0.0791572	0.134253	0.0808289	0.0332734	0.0867785	0.00474213	0.0759972	0.00474213	0.0773126	0.632742	0.210038	0.0858311	0.0571954	0.0858311	0.0593071	0.0211111	0.0602715	0.00303491	0.0569759	0.00303491	0.0581814	0.0279848	0.0744602	0.0279848	0.0764033	FALSE
chr10	110746957	C	T	chr10_110746957_C_T	-0.0120455	0.676981	0.0120455	0.6621	0.00469795	0.965599	-5.9289e-05	0.79678	5.9289e-05	0.780108	0.46944	0.300914	-0.00560606	0.504005	0.00560606	0.492271	0.00220732	0.575332	-2.76283e-05	0.636798	2.76283e-05	0.622691	-0.00297728	0.591748	0.00297728	0.57733	FALSE
chr10	110751397	C	A	chr10_110751397_C_A	0.00785447	0.750629	0.00785447	0.765896	0.00529064	0.933544	4.26625e-05	0.811952	4.26625e-05	0.828364	0.620752	0.209494	0.00474683	0.499556	0.00474683	0.51244	0.00329083	0.471654	2.57665e-05	0.606773	2.57665e-05	0.621244	0.00168633	0.698178	0.00168633	0.713474	FALSE
chr10	110774205	G	A	chr10_110774205_G_A	-0.00558887	0.738008	0.00930057	0.732342	0.0071682	0.783988	-4.76864e-05	0.759299	7.09852e-05	0.752506	0.400464	0.348279	-0.00239853	0.561828	0.00381428	0.556554	0.00289321	0.506139	-2.03016e-05	0.614947	2.92217e-05	0.609317	-0.00145132	0.626637	0.00248027	0.620589	FALSE
chr10	110774753	G	C	chr10_110774753_G_C	-0.000938617	0.633025	0.014406	0.62952	0.00838477	0.689034	-1.49496e-05	0.671453	0.000111338	0.667039	0.316376	0.427574	-0.0007408	0.546657	0.00418742	0.542761	0.00277676	0.524735	-8.67068e-06	0.586825	3.33653e-05	0.582703	-0.000303285	0.532755	0.0036029	0.529277	FALSE
chr10	110783587	G	A	chr10_110783587_G_A	0.0172551	0.504662	0.0213762	0.514176	0.00883458	0.6572	0.000177637	0.543098	0.000206163	0.554225	0.676376	0.184491	0.0110249	0.30693	0.0140898	0.313072	0.00591758	0.313908	0.000113184	0.372886	0.000134399	0.380384	0.00359655	0.487942	0.00414913	0.496769	FALSE
chr10	110783857	T	C	chr10_110783857_T_C	0.068431	0.217919	0.0704018	0.221977	0.0250049	0.171389	0.00244381	0.189867	0.00246639	0.192075	0.683494	0.181267	0.048935	0.135077	0.0502268	0.138109	0.0177037	0.094475	0.00179873	0.131073	0.00181353	0.132703	0.0110151	0.234054	0.0114724	0.239246	FALSE
chr10	110822178	C	G	chr10_110822178_C_G	-0.016825	0.490266	0.0252512	0.482258	0.00802309	0.715932	-0.000131222	0.57439	0.000191808	0.563869	0.391214	0.358924	-0.00759784	0.395946	0.0102759	0.389134	0.00313425	0.484943	-5.8973e-05	0.474706	7.82288e-05	0.465802	-0.00418883	0.40583	0.00610699	0.398648	FALSE
chr10	110835340	T	A	chr10_110835340_T_A	-0.0130947	0.656659	0.0130947	0.641407	0.00929346	0.629268	-0.000118996	0.65856	0.000118996	0.641444	0.508455	0.277238	-0.00666942	0.457782	0.00666942	0.44599	0.00475056	0.373633	-6.05962e-05	0.49636	6.05962e-05	0.483177	-0.00323451	0.560326	0.00323451	0.545495	FALSE
chr10	110835347	T	A	chr10_110835347_T_A	-0.0277302	0.442528	0.0277302	0.429007	0.0160885	0.309611	-0.00044859	0.383788	0.00044859	0.372241	0.505785	0.278669	-0.0144141	0.310582	0.0144141	0.301928	0.00814765	0.23324	-0.000233632	0.295656	0.000233632	0.286986	-0.00652778	0.367323	0.00652778	0.355356	FALSE
chr10	110842941	G	A	chr10_110842941_G_A	-0.0187238	0.547366	0.0198682	0.536066	0.00623958	0.843285	-0.000129236	0.651222	0.000134355	0.63893	0.429038	0.32952	-0.00876621	0.412991	0.00907167	0.405688	0.00268837	0.529114	-5.89101e-05	0.518886	6.02765e-05	0.509747	-0.00458421	0.451261	0.00491132	0.441434	FALSE
chr10	110843723	T	C	chr10_110843723_T_C	0.0106201	0.696558	0.0106201	0.71165	0.00754567	0.753698	7.18454e-05	0.73512	7.18454e-05	0.751982	0.395986	0.353303	0.0041662	0.545898	0.0041662	0.558692	0.0030093	0.496549	2.81332e-05	0.600001	2.81332e-05	0.614835	0.00285025	0.590673	0.00285025	0.605078	FALSE
chr10	110850597	T	C	chr10_110850597_T_C	0.00297005	0.779544	0.00698787	0.785316	0.00629216	0.846438	2.69033e-05	0.804554	4.76051e-05	0.811567	0.194557	0.58374	0.000923682	0.727568	0.0013266	0.733508	0.00126867	0.709273	7.48416e-06	0.759493	9.56019e-06	0.766552	0.000928911	0.69712	0.00175461	0.702916	FALSE
chr10	110852713	C	T	chr10_110852713_C_T	-0.0559859	0.237267	0.0559859	0.229664	0.0171171	0.281743	-0.000964108	0.238916	0.000964108	0.232702	0.081344	0.800763	-0.00456829	0.526596	0.00456829	0.513991	0.00140186	0.688172	-7.92799e-05	0.452281	7.92799e-05	0.439803	-0.0116598	0.215095	0.0116598	0.208134	FALSE
chr10	110857906	C	T	chr10_110857906_C_T	-0.0397377	0.331467	0.0397377	0.321717	0.0107594	0.537472	-0.000431803	0.388222	0.000431803	0.376385	0.159347	0.64824	-0.00650292	0.464151	0.00650292	0.452191	0.0017253	0.640224	-7.12828e-05	0.476596	7.12828e-05	0.463102	-0.0098798	0.256047	0.0098798	0.247848	FALSE
chr10	110861146	C	A	chr10_110861146_C_A	-0.152972	0.072776	0.152972	0.0710265	0.0321301	0.0981334	-0.00562641	0.0778196	0.00562641	0.0766821	0.844591	0.0804741	-0.127139	0.0368105	0.127139	0.0356273	0.0268575	0.0395493	-0.00464322	0.0464543	0.00464322	0.0451097	-0.0144195	0.197188	0.0144195	0.191272	TRUE
chr10	110864659	T	C	chr10_110864659_T_C	-0.0581701	0.238853	0.0581701	0.231616	0.0126988	0.439362	-0.000828156	0.290853	0.000828156	0.283004	0.823361	0.0886565	-0.0484669	0.120322	0.0484669	0.116513	0.0105052	0.175234	-0.000694869	0.176269	0.000694869	0.171552	-0.00533528	0.42641	0.00533528	0.413473	FALSE
chr10	110871453	G	A	chr10_110871453_G_A	0.00233945	0.616308	0.0156577	0.618589	0.0079734	0.723797	6.4307e-06	0.672513	0.000123881	0.674946	0.814747	0.107416	0.00205495	0.362688	0.0128842	0.363791	0.00648028	0.29038	6.34659e-06	0.448673	0.000101822	0.450173	0.000120679	0.753185	0.00140051	0.754631	FALSE
chr10	110872649	G	A	chr10_110872649_G_A	0.0426698	0.266786	0.0535586	0.271544	0.0211172	0.210699	0.00122189	0.232019	0.00138483	0.235435	0.906245	0.0353974	0.0386531	0.125626	0.0484203	0.128258	0.0190905	0.0755062	0.00110227	0.133822	0.00124842	0.13585	0.00218492	0.593131	0.00274068	0.603673	FALSE
chr10	110872711	G	A	chr10_110872711_G_A	-0.0348767	0.342138	0.0455984	0.340303	0.0163655	0.299458	-0.000615679	0.332705	0.00078224	0.331793	0.893404	0.045475	-0.031322	0.168003	0.0409463	0.167304	0.0146194	0.109315	-0.000552963	0.193858	0.000702366	0.193341	-0.00180542	0.650638	0.00245963	0.644842	FALSE
chr10	110883659	C	T	chr10_110883659_C_T	-0.0581868	0.227392	0.0581868	0.220666	0.0131118	0.420493	-0.000775174	0.277557	0.000775174	0.270171	0.192896	0.587855	-0.0113337	0.347752	0.0113337	0.338398	0.00266351	0.535296	-0.000158821	0.352657	0.000158821	0.342145	-0.0145085	0.171048	0.0145085	0.165448	FALSE
chr10	110887358	A	G	chr10_110887358_A_G	-0.000915371	0.681834	0.0110389	0.684332	0.00889515	0.654524	-1.17722e-06	0.67539	9.70093e-05	0.678797	0.106086	0.745717	-0.000384421	0.732071	0.00123569	0.735544	0.000912825	0.771017	-2.30544e-06	0.734596	1.0458e-05	0.737923	-0.000369976	0.606062	0.00255808	0.607778	FALSE
chr10	110887437	C	T	chr10_110887437_C_T	-0.0441052	0.301854	0.0441052	0.292622	0.0123016	0.457323	-0.000567918	0.34182	0.000567918	0.331752	0.0934659	0.771692	-0.00398016	0.550928	0.00398016	0.538476	0.00114111	0.730623	-5.08722e-05	0.525978	5.08722e-05	0.512991	-0.00924941	0.277585	0.00924941	0.268185	FALSE
chr10	110893052	G	A	chr10_110893052_G_A	-0.0104787	0.723302	0.0104787	0.707995	0.00547945	0.923256	-5.86168e-05	0.804914	5.86168e-05	0.788718	0.0970465	0.764107	-0.000875595	0.804262	0.000875595	0.790259	0.000530628	0.851654	-4.91699e-06	0.848922	4.91699e-06	0.834262	-0.00202296	0.690837	0.00202296	0.675479	FALSE
chr10	110893115	A	G	chr10_110893115_A_G	0.017679	0.49703	0.0212302	0.50873	0.0108616	0.531988	0.000186914	0.499683	0.000230795	0.511342	0.148772	0.662871	0.00265436	0.57474	0.00314826	0.584667	0.00162923	0.65049	2.85473e-05	0.563074	3.46505e-05	0.573673	0.00443336	0.410851	0.00525271	0.420942	FALSE
chr10	110893196	T	C	chr10_110893196_T_C	0.00373479	0.857081	0.00425885	0.865771	0.00471536	0.946826	1.56689e-05	0.911749	1.88559e-05	0.919983	0.223825	0.539971	0.000874318	0.774538	0.00100089	0.782005	0.001081	0.739734	3.69604e-06	0.835662	4.4658e-06	0.843908	0.000933674	0.789459	0.00108294	0.798386	FALSE
chr10	110893358	A	T	chr10_110893358_A_T	-0.0046828	0.847331	0.00544418	0.836068	0.00260519	0.999872	-1.28714e-05	0.950203	1.48521e-05	0.939347	0.372688	0.370784	-0.00161475	0.694	0.00192389	0.68505	0.000977286	0.759003	-4.47866e-06	0.838999	5.28286e-06	0.82887	-0.00119091	0.763288	0.00140369	0.75222	FALSE
chr10	110893494	T	C	chr10_110893494_T_C	-0.00377426	0.816363	0.00629373	0.806697	0.00936657	0.623508	-3.67763e-05	0.797714	5.77714e-05	0.787557	0.455952	0.309289	-0.00154952	0.621318	0.00281919	0.613184	0.00421784	0.403046	-1.51379e-05	0.634723	2.57183e-05	0.625547	-0.00085428	0.74681	0.00148308	0.737315	FALSE
chr10	110893839	C	T	chr10_110893839_C_T	-0.029181	0.425969	0.029181	0.413318	0.0139229	0.382739	-0.000401716	0.405886	0.000401716	0.393661	0.645312	0.200278	-0.0188969	0.257843	0.0188969	0.250633	0.00907085	0.207837	-0.000263402	0.277431	0.000263402	0.268931	-0.0055163	0.417504	0.0055163	0.404408	FALSE
chr10	110893844	T	A	chr10_110893844_T_A	-0.014129	0.624465	0.0155829	0.612642	0.00648947	0.840714	-8.57718e-05	0.72076	9.73481e-05	0.707891	0.64623	0.199702	-0.0086631	0.413544	0.00969884	0.406045	0.00421202	0.404825	-5.26226e-05	0.524338	6.08695e-05	0.515427	-0.00286454	0.597301	0.00310907	0.5867	FALSE
chr10	110893906	A	G	chr10_110893906_A_G	-0.00262255	0.772495	0.00761171	0.770009	0.00897566	0.651191	-2.79073e-05	0.77236	7.23906e-05	0.769281	0.647754	0.198473	-0.00232173	0.540117	0.00502636	0.538012	0.00581887	0.317739	-2.39519e-05	0.571862	4.80663e-05	0.569442	-0.000338219	0.751613	0.00145291	0.75	FALSE
chr10	110903430	T	C	chr10_110903430_T_C	-0.00410821	0.826074	0.00629738	0.820483	0.00796984	0.723204	-3.01473e-05	0.838543	4.7354e-05	0.833297	0.0670546	0.832109	-0.000665029	0.858633	0.000745674	0.85339	0.000518979	0.85844	-4.80552e-06	0.868476	5.4349e-06	0.863558	-0.000905092	0.794227	0.0012449	0.788708	FALSE
chr10	110904356	T	C	chr10_110904356_T_C	0.081234	0.163705	0.081234	0.16886	0.024564	0.158012	0.00223149	0.150529	0.00223149	0.154391	0.161262	0.640236	0.0149544	0.312224	0.0149544	0.32187	0.00429137	0.416962	0.000434554	0.241316	0.000434554	0.248667	0.0193118	0.125598	0.0193118	0.130143	FALSE
chr10	110908979	G	C	chr10_110908979_G_C	0.0058471	0.798945	0.00618459	0.809878	0.00756047	0.753166	5.1354e-05	0.798463	5.35754e-05	0.81054	0.0866554	0.788036	0.000566331	0.839108	0.000587454	0.848373	0.000650098	0.828616	5.05283e-06	0.842059	5.19187e-06	0.851776	0.00125443	0.755906	0.001337	0.76673	FALSE
chr10	110909268	G	A	chr10_110909268_G_A	0.00622162	0.756272	0.00773016	0.763754	0.006611	0.830173	3.76973e-05	0.7964	4.81549e-05	0.805035	0.0556965	0.856691	0.000302432	0.862813	0.000392645	0.869024	0.000376286	0.891701	1.78487e-06	0.878809	2.42838e-06	0.885042	0.00105118	0.748537	0.00134017	0.755804	FALSE
chr10	110910383	C	T	chr10_110910383_C_T	-0.00231183	0.868518	0.00445974	0.860843	0.00718911	0.779177	-1.52546e-05	0.877873	3.22576e-05	0.869131	0.221856	0.545698	-0.000368987	0.768084	0.00115161	0.759615	0.00161073	0.657505	-2.1893e-06	0.79337	8.38456e-06	0.784845	-0.000598631	0.798702	0.00111628	0.789264	FALSE
chr10	110910490	G	A	chr10_110910490_G_A	0.0322711	0.444774	0.0324403	0.453846	0.0527508	0.0313044	0.00178907	0.233246	0.00179719	0.237512	0.261553	0.493282	0.00874452	0.454832	0.0087685	0.462709	0.0139137	0.124237	0.000480889	0.264299	0.00048204	0.269879	0.00766947	0.369759	0.00771393	0.377363	FALSE
chr10	110910772	G	A	chr10_110910772_G_A	-0.0364945	0.403981	0.0385415	0.398545	0.0128481	0.438939	-0.00060475	0.432535	0.000623841	0.42763	0.275745	0.477808	-0.0127544	0.411955	0.0131268	0.406835	0.00350097	0.464958	-0.000197973	0.426252	0.000201458	0.421205	-0.00909062	0.327221	0.00967814	0.323019	FALSE
chr10	110918333	C	A	chr10_110918333_C_A	-0.0330401	0.404956	0.0330401	0.393673	0.0192037	0.232209	-0.00065088	0.333555	0.00065088	0.3241	0.763029	0.140919	-0.0255434	0.222105	0.0255434	0.215851	0.0146311	0.109638	-0.000502766	0.211543	0.000502766	0.205404	-0.00405227	0.507264	0.00405227	0.492898	FALSE
chr10	110918701	G	A	chr10_110918701_G_A	-0.101352	0.139559	0.101352	0.135718	0.019411	0.229224	-0.00206442	0.163665	0.00206442	0.159321	0.928526	0.0195406	-0.0934889	0.0611353	0.0934889	0.0590444	0.0180063	0.0787042	-0.00190364	0.0909372	0.00190364	0.088663	-0.00437144	0.490115	0.00437144	0.476353	FALSE
chr10	110918899	G	T	chr10_110918899_G_T	0.00643579	0.703684	0.0102847	0.711198	0.00611141	0.858964	5.07899e-05	0.762825	6.76357e-05	0.771289	0.962439	0.00422456	0.00608079	0.387348	0.00984253	0.391589	0.00587111	0.318299	4.81317e-05	0.499486	6.45959e-05	0.505704	0.000223891	0.927941	0.000281055	0.934456	FALSE
chr10	110919278	G	A	chr10_110919278_G_A	-0.0127014	0.432006	0.0302096	0.428983	0.0155328	0.331822	-0.000292957	0.393028	0.000553039	0.390625	0.986177	0.000373423	-0.0125341	0.202148	0.0296935	0.199876	0.0153012	0.103706	-0.000288447	0.221521	0.000543086	0.219856	-0.000200073	0.881155	0.000597043	0.877604	FALSE
chr10	110919363	A	T	chr10_110919363_A_T	-0.0379665	0.3601	0.0388876	0.352683	0.0115292	0.494902	-0.000467453	0.402609	0.000475729	0.394795	0.985993	0.000387619	-0.0373978	0.167517	0.0383109	0.163896	0.0113632	0.157824	-0.000460444	0.230684	0.000468649	0.226875	-0.000712959	0.857832	0.000735189	0.848927	FALSE
chr10	110919392	A	G	chr10_110919392_A_G	-0.0438248	0.306773	0.0438248	0.297572	0.0145728	0.363915	-0.000683806	0.314511	0.000683806	0.305518	0.986109	0.000371181	-0.0431758	0.131074	0.0431758	0.126671	0.0143496	0.115193	-0.000672989	0.172447	0.000672989	0.167441	-0.000838401	0.845073	0.000838401	0.830245	FALSE
chr10	110919433	C	T	chr10_110919433_C_T	-0.0183869	0.538928	0.0208345	0.531027	0.00860419	0.676192	-0.000168864	0.58947	0.000186969	0.581003	0.985472	0.00043195	-0.0180358	0.262349	0.0204669	0.258426	0.00847955	0.221849	-0.000165806	0.348408	0.00018379	0.343166	-0.000385855	0.92089	0.000392207	0.914716	FALSE
chr10	110920101	G	A	chr10_110920101_G_A	-0.02295	0.492592	0.02295	0.478249	0.00944774	0.619349	-0.000215008	0.530621	0.000215008	0.514613	0.855117	0.0770424	-0.0196561	0.250007	0.0196561	0.242194	0.00807374	0.233814	-0.000184021	0.322063	0.000184021	0.311953	-0.00173397	0.714246	0.00173397	0.699396	FALSE
chr10	110929545	A	G	chr10_110929545_A_G	0.0303867	0.398896	0.0303867	0.411172	0.0131106	0.425874	0.000403385	0.390625	0.000403385	0.403296	0.287934	0.456705	0.00856759	0.388314	0.00856759	0.399319	0.00369819	0.440023	0.000111683	0.381636	0.000111683	0.393501	0.00771393	0.306854	0.00771393	0.31748	FALSE
chr10	110981233	C	T	chr10_110981233_C_T	-0.00472138	0.704157	0.0106222	0.698784	0.00889232	0.65701	-3.89007e-05	0.714622	9.13575e-05	0.708632	0.583222	0.235567	-0.00256741	0.488827	0.00600293	0.484506	0.00520128	0.348789	-2.12754e-05	0.531184	5.18486e-05	0.526672	-0.0011528	0.644914	0.00241676	0.639636	FALSE
chr10	110992619	A	G	chr10_110992619_A_G	-0.0108776	0.707336	0.0108776	0.691925	0.00590745	0.884091	-6.54671e-05	0.77608	6.54671e-05	0.759283	0.384264	0.362099	-0.00410388	0.545578	0.00410388	0.532612	0.00230708	0.56629	-2.49445e-05	0.634209	2.49445e-05	0.619217	-0.00269463	0.610158	0.00269463	0.595134	FALSE
chr10	111030298	C	G	chr10_111030298_C_G	0.00474655	0.808441	0.00558389	0.81942	0.0041508	0.982842	2.15101e-05	0.875923	2.4517e-05	0.887566	0.385958	0.363259	0.00177467	0.654207	0.00204779	0.664124	0.0015913	0.655087	7.9843e-06	0.753347	8.9651e-06	0.763991	0.00128618	0.718141	0.00154024	0.728895	FALSE
chr10	111076234	G	T	chr10_111076234_G_T	-0.146373	0.0863735	0.146373	0.0841918	0.0343418	0.081697	-0.00548167	0.0821642	0.00548167	0.0807304	0.855284	0.07592	-0.125798	0.042194	0.125798	0.0407054	0.0294478	0.0321075	-0.0047221	0.0484627	0.0047221	0.0472348	-0.0115757	0.247832	0.0115757	0.240239	TRUE
chr10	111076745	G	C	chr10_111076745_G_C	-0.0376225	0.298851	0.045009	0.292389	0.017063	0.281858	-0.000658824	0.279477	0.000785467	0.274609	0.865186	0.0678656	-0.032207	0.144045	0.0387784	0.140958	0.0147567	0.107671	-0.000563508	0.163699	0.000676175	0.160964	-0.00283119	0.558154	0.00329168	0.546856	FALSE
chr10	111077315	G	C	chr10_111077315_G_C	-0.0159551	0.513117	0.0220463	0.505815	0.015854	0.317346	-0.000257831	0.445944	0.000354342	0.441315	0.803757	0.115097	-0.0131377	0.276119	0.0178854	0.272905	0.012742	0.134747	-0.000212259	0.275001	0.000287461	0.272185	-0.0015593	0.650316	0.00228337	0.644242	FALSE
chr10	111077780	G	A	chr10_111077780_G_A	0.00016733	0.601963	0.0152813	0.603885	0.0274727	0.128757	9.90337e-05	0.391146	0.000444735	0.394308	0.813143	0.108079	0.000257575	0.330724	0.0122483	0.332652	0.0222568	0.0558996	8.25822e-05	0.240382	0.000355306	0.242312	-0.000141321	0.712526	0.00168474	0.714132	FALSE
chr10	111114449	A	G	chr10_111114449_A_G	0.106631	0.104887	0.106631	0.107991	0.0273778	0.127027	0.00300861	0.104018	0.00300861	0.105923	0.381223	0.365713	0.0407455	0.128227	0.0407455	0.132362	0.0104533	0.17667	0.00115101	0.110559	0.00115101	0.113432	0.0276196	0.07	0.0276196	0.0719836	FALSE
chr10	111146158	C	T	chr10_111146158_C_T	0.253219	0.0267183	0.253219	0.0272284	0.0215248	0.194253	0.00552632	0.0631201	0.00552632	0.0642958	0.766523	0.131569	0.198224	0.0154994	0.198224	0.0160312	0.0165816	0.0914903	0.00434032	0.0402651	0.00434032	0.0410891	0.0328088	0.053461	0.0328088	0.0549034	TRUE
chr10	111146320	T	A	chr10_111146320_T_A	-0.11512	0.10467	0.11512	0.102047	0.0248664	0.164986	-0.00324725	0.116811	0.00324725	0.114611	0.706599	0.168025	-0.0829725	0.0648199	0.0829725	0.0630716	0.0177185	0.0873625	-0.00236264	0.0789317	0.00236264	0.0773369	-0.0192499	0.125551	0.0192499	0.121687	FALSE
chr10	111207829	G	A	chr10_111207829_G_A	-0.0240296	0.477117	0.0263443	0.468307	0.0115726	0.49359	-0.000271857	0.492641	0.000304497	0.483127	0.482349	0.290136	-0.0121082	0.355525	0.013325	0.348063	0.00573649	0.326013	-0.00014226	0.383315	0.000159419	0.376326	-0.00567191	0.402355	0.00615463	0.394973	FALSE
chr10	111598317	A	C	chr10_111598317_A_C	0.0176673	0.52762	0.0203246	0.535002	0.00654589	0.804533	0.00016509	0.626958	0.000179437	0.634372	0.46457	0.303242	0.00919404	0.385286	0.0102019	0.390956	0.00313254	0.490227	8.74227e-05	0.486115	9.28647e-05	0.492821	0.0044159	0.444052	0.00511457	0.451405	FALSE
chr10	111598488	C	T	chr10_111598488_C_T	-0.0130499	0.504353	0.0218323	0.499521	0.0111551	0.515885	-0.000139987	0.509753	0.000240143	0.505691	0.561923	0.246462	-0.00839399	0.335312	0.0127712	0.332468	0.00626628	0.298408	-9.02472e-05	0.369185	0.000140188	0.36644	-0.00290423	0.444976	0.00487321	0.440824	FALSE
chr10	111598949	G	A	chr10_111598949_G_A	-0.00881419	0.683832	0.0118685	0.674231	0.00492531	0.944438	-4.03332e-05	0.789599	5.86668e-05	0.780269	0.511888	0.275278	-0.004225	0.471557	0.00594095	0.464647	0.00251467	0.541821	-1.89551e-05	0.603282	2.92552e-05	0.595519	-0.00210077	0.588633	0.00291376	0.578825	FALSE
chr10	112137988	T	C	chr10_112137988_T_C	-0.0325795	0.400765	0.0325795	0.389839	0.00703575	0.783243	-0.000271355	0.527524	0.000271355	0.51406	0.500027	0.283154	-0.0165394	0.295922	0.0165394	0.287935	0.00352014	0.455337	-0.000138464	0.406164	0.000138464	0.395057	-0.00785525	0.335107	0.00785525	0.325572	FALSE
chr10	112140240	T	C	chr10_112140240_T_C	-0.046637	0.285954	0.046637	0.277128	0.0170744	0.285835	-0.000797746	0.27192	0.000797746	0.264937	0.67353	0.189829	-0.0313398	0.172233	0.0313398	0.167162	0.0115462	0.154618	-0.00053905	0.185138	0.00053905	0.180513	-0.00902393	0.278302	0.00902393	0.269091	FALSE
chr10	112308104	C	T	chr10_112308104_C_T	-0.058242	0.240656	0.058242	0.233447	0.016842	0.285766	-0.000998139	0.24462	0.000998139	0.23824	0.552076	0.252584	-0.0317075	0.17553	0.0317075	0.170312	0.00930561	0.200822	-0.000543862	0.189566	0.000543862	0.183823	-0.0132763	0.198152	0.0132763	0.191573	FALSE
chr10	112314763	C	G	chr10_112314763_C_G	0.0198898	0.523434	0.0233301	0.533489	0.0104627	0.546521	0.000372067	0.528836	0.00039278	0.53783	0.718677	0.166208	0.0146695	0.316205	0.0172365	0.321821	0.00762121	0.269566	0.000276119	0.36745	0.000291574	0.373323	0.00299633	0.564989	0.00339648	0.576324	FALSE
chr10	112314821	G	C	chr10_112314821_G_C	0.0706732	0.182871	0.0706732	0.188399	0.0239732	0.161724	0.00177796	0.163455	0.00177796	0.167039	0.724088	0.163462	0.051783	0.105286	0.051783	0.108738	0.0173699	0.0843088	0.0013016	0.107895	0.0013016	0.110152	0.0109199	0.22342	0.0109199	0.231937	FALSE
chr10	112314822	C	T	chr10_112314822_C_T	-0.0286234	0.361039	0.0420027	0.360386	0.0196822	0.244863	-0.000937704	0.310823	0.00111598	0.312996	0.714107	0.168982	-0.0207478	0.213828	0.0302181	0.213774	0.0140521	0.124847	-0.000670451	0.206869	0.000797344	0.208218	-0.00445877	0.402758	0.00659606	0.401754	FALSE
chr10	112314827	A	G	chr10_112314827_A_G	0.0318962	0.355528	0.0354039	0.364138	0.0155324	0.325771	0.000514585	0.333574	0.000565295	0.340611	0.717757	0.167051	0.0228771	0.204285	0.0254644	0.208873	0.011162	0.160473	0.000369955	0.218059	0.000407359	0.222588	0.00519237	0.386621	0.00570685	0.39738	FALSE
chr10	112314859	G	A	chr10_112314859_G_A	-0.0101309	0.54276	0.0194377	0.538022	0.0122827	0.45684	-0.000113239	0.508263	0.000232442	0.505089	0.705715	0.173783	-0.00750039	0.311736	0.0138713	0.309436	0.00863016	0.21811	-8.39004e-05	0.333214	0.000165249	0.330823	-0.00137828	0.561228	0.00312495	0.55677	FALSE
chr10	112315136	T	A	chr10_112315136_T_A	-0.00825755	0.749531	0.00944308	0.740035	0.00696071	0.801394	-6.0363e-05	0.786222	6.95777e-05	0.776466	0.666497	0.194459	-0.00557998	0.498771	0.00633883	0.491539	0.00462974	0.378336	-4.07423e-05	0.573523	4.66407e-05	0.565566	-0.00143544	0.7229	0.00173714	0.714287	FALSE
chr10	112315441	A	G	chr10_112315441_A_G	-0.0120529	0.64612	0.0136651	0.635427	0.00876142	0.660749	-0.000121292	0.652741	0.000132346	0.641178	0.464463	0.303504	-0.00555845	0.469454	0.00628517	0.46176	0.00403112	0.41803	-5.52856e-05	0.509954	6.02681e-05	0.501576	-0.00296934	0.5455	0.003433	0.53492	FALSE
chr10	112315606	G	A	chr10_112315606_G_A	-0.0242122	0.477272	0.0242122	0.463125	0.0102406	0.567005	-0.000247348	0.50119	0.000247348	0.485799	0.275825	0.471689	-0.0067223	0.448708	0.0067223	0.436936	0.00282012	0.511258	-6.85618e-05	0.471542	6.85618e-05	0.458331	-0.00633723	0.371659	0.00633723	0.359418	FALSE
chr10	112336143	C	G	chr10_112336143_C_G	0.0604875	0.217193	0.0604875	0.22408	0.0153477	0.334242	0.000975879	0.241495	0.000975879	0.2484	0.559193	0.242265	0.0379955	0.154587	0.0379955	0.160101	0.00891666	0.219105	0.000629965	0.184077	0.000629965	0.189405	0.0111183	0.21144	0.0111183	0.219078	FALSE
chr10	112336215	A	G	chr10_112336215_A_G	-0.00349778	0.664298	0.0130792	0.6557	0.0180594	0.2589	-6.74444e-05	0.562176	0.000227055	0.553241	0.530713	0.26109	-0.00138295	0.465713	0.00830164	0.45903	0.00952301	0.20106	-3.0011e-05	0.420154	0.000145265	0.412844	-0.00103212	0.63812	0.00246439	0.629177	FALSE
chr10	112369620	G	A	chr10_112369620_G_A	-0.196372	0.0469164	0.196372	0.0458353	0.0251652	0.146054	-0.00499458	0.0728022	0.00499458	0.0715094	0.819382	0.103579	-0.160931	0.0244332	0.160931	0.0237891	0.0206565	0.0619608	-0.00410346	0.04393	0.00410346	0.0432543	-0.0198676	0.124832	0.0198676	0.121027	TRUE
chr10	112375063	G	A	chr10_112375063_G_A	0.0398085	0.321696	0.0398085	0.332298	0.0136799	0.395866	0.000583268	0.328632	0.000583268	0.339648	0.388027	0.36274	0.0159511	0.280776	0.0159511	0.289508	0.00530681	0.345104	0.000232237	0.290239	0.000232237	0.299661	0.0102117	0.239197	0.0102117	0.247805	FALSE
chr10	112376591	G	C	chr10_112376591_G_C	0.00240111	0.802801	0.00605003	0.813076	0.00542385	0.910313	1.50896e-05	0.853011	3.30867e-05	0.864106	0.502007	0.280103	0.00114418	0.598193	0.00303926	0.607351	0.00270018	0.52137	7.14949e-06	0.684888	1.64964e-05	0.694689	0.000590692	0.741798	0.00137511	0.752243	FALSE
chr10	112389547	T	C	chr10_112389547_T_C	-0.6528	0.00268639	0.6528	0.00251789	0.0953972	0.00558715	-0.0624284	0.00348429	0.0624284	0.00331225	0.722041	0.165123	-0.470009	0.00200704	0.470009	0.00197337	0.0688206	0.00345225	-0.0449068	0.00230849	0.0449068	0.00224536	-0.122492	0.00395021	0.122492	0.00382425	TRUE
chr10	112389721	C	A	chr10_112389721_C_A	-0.232848	0.0355778	0.232848	0.0348005	0.0393836	0.0632977	-0.0101959	0.0418601	0.0101959	0.041283	0.726198	0.162816	-0.168509	0.023001	0.168509	0.0224414	0.0284839	0.0348302	-0.00734102	0.0284672	0.00734102	0.0280331	-0.0384474	0.0493821	0.0384474	0.0478214	TRUE
chr10	112446363	A	G	chr10_112446363_A_G	0.059194	0.24012	0.059194	0.246974	0.0180659	0.267766	0.0012326	0.23601	0.0012326	0.241952	0.648465	0.201734	0.0395872	0.151845	0.0395872	0.156578	0.0117747	0.152307	0.000826219	0.165585	0.000826219	0.169526	0.0111168	0.232808	0.0111168	0.240146	FALSE
chr10	112446399	T	C	chr10_112446399_T_C	0.142917	0.0689827	0.142917	0.0706626	0.0382585	0.072999	0.00595891	0.064758	0.00595891	0.065357	0.703751	0.174661	0.100335	0.0439269	0.100335	0.0454706	0.0267274	0.0424843	0.00415896	0.0443953	0.00415896	0.0451525	0.0253601	0.0823756	0.0253601	0.0842252	TRUE
chr10	112531111	A	G	chr10_112531111_A_G	0.0538345	0.158169	0.0881502	0.158928	0.0314743	0.0964921	0.00208586	0.121983	0.00301606	0.122067	0.834678	0.0879757	0.0464094	0.0786723	0.0749934	0.0786893	0.0263142	0.0397633	0.00180118	0.0730661	0.00257419	0.0729613	0.00416025	0.339873	0.00709148	0.343759	FALSE
chr10	112531114	T	C	chr10_112531114_T_C	0.0809185	0.191812	0.0809185	0.196553	0.031029	0.098508	0.00252405	0.16132	0.00252405	0.164763	0.835981	0.088153	0.0678602	0.104362	0.0678602	0.106792	0.0259522	0.0402577	0.00212018	0.0985152	0.00212018	0.100884	0.00705178	0.361454	0.00705178	0.372728	FALSE
chr10	112531482	G	A	chr10_112531482_G_A	0.0173282	0.554156	0.0173282	0.569073	0.0127274	0.437018	0.000217563	0.508779	0.000217563	0.524201	0.761421	0.140745	0.0132388	0.306753	0.0132388	0.315888	0.00971419	0.191727	0.000166176	0.322259	0.000166176	0.332528	0.00228655	0.624468	0.00228655	0.639253	FALSE
chr10	112532028	G	A	chr10_112532028_G_A	-0.0272215	0.381937	0.0338855	0.373918	0.011377	0.501359	-0.000359791	0.411161	0.000417123	0.40244	0.647833	0.194724	-0.0174275	0.235302	0.0214835	0.230408	0.00722708	0.262294	-0.000225135	0.283188	0.000260029	0.276842	-0.00551471	0.355134	0.00696604	0.347565	FALSE
chr10	112532544	G	A	chr10_112532544_G_A	-0.0310991	0.42787	0.0310991	0.416045	0.0191146	0.241668	-0.000628328	0.35138	0.000628328	0.342088	0.643605	0.184675	-0.0194669	0.276552	0.0194669	0.268599	0.0126808	0.142249	-0.000401527	0.25085	0.000401527	0.243588	-0.00610858	0.410889	0.00610858	0.400086	FALSE
chr10	112721311	G	A	chr10_112721311_G_A	-0.215472	0.0380537	0.215472	0.0372513	0.0314335	0.0980105	-0.00700762	0.0532321	0.00700762	0.0525487	0.522467	0.268349	-0.115292	0.0412114	0.115292	0.0398026	0.0164523	0.0922359	-0.00377136	0.0488942	0.00377136	0.0477806	-0.0519015	0.0265687	0.0519015	0.025818	TRUE
chr10	112721533	C	T	chr10_112721533_C_T	-0.0172549	0.585679	0.0172549	0.570574	0.0104165	0.555985	-0.000180265	0.582885	0.000180265	0.56676	0.457337	0.307384	-0.00817237	0.428686	0.00817237	0.418052	0.0047604	0.372515	-8.52957e-05	0.455604	8.52957e-05	0.442899	-0.00433809	0.484761	0.00433809	0.470671	FALSE
chr10	112951117	C	T	chr10_112951117_C_T	-0.0524949	0.277063	0.0524949	0.268901	0.0185551	0.246691	-0.00104139	0.257317	0.00104139	0.250645	0.841723	0.0881674	-0.044184	0.137787	0.044184	0.133517	0.0156028	0.0994669	-0.000875529	0.15325	0.000875529	0.149306	-0.00451752	0.484642	0.00451752	0.471905	FALSE
chr10	113006958	C	T	chr10_113006958_C_T	-0.0424566	0.312235	0.0493069	0.308864	0.0110852	0.519068	-0.000590728	0.390591	0.000666625	0.387618	0.619155	0.213776	-0.0248214	0.212951	0.0294317	0.211047	0.0068912	0.278754	-0.000358461	0.280439	0.000409056	0.279037	-0.0098798	0.283331	0.0110421	0.279461	FALSE
chr10	113008012	G	A	chr10_113008012_G_A	-0.0843143	0.152583	0.0843143	0.148199	0.0190126	0.240781	-0.0016468	0.17091	0.0016468	0.167046	0.727156	0.153883	-0.061274	0.0890773	0.061274	0.0862423	0.0136045	0.12245	-0.00117845	0.112995	0.00117845	0.110402	-0.0129666	0.198924	0.0129666	0.19263	FALSE
chr10	113050481	T	C	chr10_113050481_T_C	-0.0147806	0.492167	0.0233703	0.488839	0.0113613	0.508045	-0.000256608	0.488116	0.000312496	0.485198	0.451314	0.31216	-0.0076533	0.367489	0.0109813	0.365693	0.00528244	0.356967	-0.000126688	0.390228	0.000148283	0.388465	-0.00333614	0.40375	0.00565127	0.401619	FALSE
chr10	113051557	T	C	chr10_113051557_T_C	0.0202457	0.519618	0.0205338	0.531486	0.00737326	0.767547	0.000165448	0.59292	0.000167211	0.606347	0.541169	0.255824	0.0100203	0.381394	0.0102113	0.3899	0.003893	0.425498	7.99395e-05	0.462165	8.11078e-05	0.472672	0.00501453	0.43542	0.00506534	0.446285	FALSE
chr10	113381821	T	C	chr10_113381821_T_C	-0.00660772	0.651374	0.0130975	0.642664	0.00758575	0.750569	-4.87239e-05	0.687429	0.000104049	0.677684	0.689123	0.180493	-0.00408874	0.397088	0.00897037	0.390612	0.00520991	0.348561	-2.96573e-05	0.474142	7.12727e-05	0.466982	-0.00155295	0.630024	0.00251203	0.62143	FALSE
chr10	113382501	G	C	chr10_113382501_G_C	0.0667479	0.184927	0.0667479	0.19112	0.0236831	0.163311	0.00157399	0.162317	0.00157399	0.166027	0.669494	0.191814	0.0446091	0.115917	0.0446091	0.119602	0.0158348	0.0964584	0.00105079	0.113218	0.00105079	0.11598	0.0126856	0.184179	0.0126856	0.190939	FALSE
chr10	113521459	G	A	chr10_113521459_G_A	-0.0177165	0.52306	0.022659	0.514339	0.0134474	0.405105	-0.000217692	0.492044	0.000297548	0.484254	0.48617	0.290749	-0.00861914	0.380456	0.0108266	0.374099	0.00660448	0.289988	-0.000108644	0.382409	0.000144309	0.375127	-0.00421424	0.440951	0.00544643	0.43335	FALSE
chr10	113563575	A	C	chr10_113563575_A_C	-0.257023	0.0266431	0.257023	0.0258805	0.0478128	0.040083	-0.0125281	0.0290861	0.0125281	0.0286014	0.804768	0.111105	-0.206147	0.0148347	0.206147	0.0143538	0.0383686	0.0180367	-0.0100197	0.018182	0.0100197	0.0176829	-0.0298776	0.0690105	0.0298776	0.0671578	TRUE
chr10	113563743	T	G	chr10_113563743_T_G	0.0150753	0.590052	0.015643	0.602138	0.00780577	0.735872	0.000116075	0.66043	0.000121694	0.673767	0.795617	0.117234	0.0116519	0.358394	0.0121364	0.365613	0.00621748	0.302749	8.90768e-05	0.449275	9.38723e-05	0.458758	0.00196738	0.672386	0.00200549	0.684029	FALSE
chr10	113563846	A	T	chr10_113563846_A_T	0.0119028	0.666159	0.0119028	0.681547	0.00578149	0.893209	7.12216e-05	0.748006	7.12216e-05	0.76469	0.776617	0.129073	0.00932925	0.404348	0.00932925	0.415808	0.0044922	0.389388	5.59553e-05	0.518447	5.59553e-05	0.532312	0.00147673	0.726039	0.00147673	0.741524	FALSE
chr10	113563847	A	C	chr10_113563847_A_C	-0.00346122	0.812703	0.00629601	0.810424	0.00746143	0.758509	-1.64152e-05	0.837462	4.02373e-05	0.835255	0.775372	0.129886	-0.00273697	0.534636	0.00491235	0.532433	0.00576205	0.322016	-1.30553e-05	0.601383	3.12757e-05	0.599731	-0.000441431	0.837705	0.000835226	0.836094	FALSE
chr10	113564034	A	G	chr10_113564034_A_G	0.00709046	0.635985	0.0131306	0.646265	0.00600034	0.881146	3.61147e-05	0.719428	7.70861e-05	0.730624	0.707744	0.169758	0.00474382	0.376321	0.00947116	0.38415	0.00424085	0.403301	2.35874e-05	0.493204	5.56537e-05	0.502297	0.00137193	0.64942	0.00212459	0.659296	FALSE
chr10	113564040	G	C	chr10_113564040_G_C	0.0125731	0.541634	0.0181164	0.552416	0.00618981	0.866325	6.77839e-05	0.64235	0.000109714	0.654498	0.705351	0.171072	0.0085111	0.310477	0.0128385	0.317116	0.00437938	0.395101	4.51477e-05	0.430274	7.78808e-05	0.438991	0.00236118	0.562323	0.00295822	0.573209	FALSE
chr10	113679637	C	G	chr10_113679637_C_G	0.0248753	0.487309	0.0257227	0.495021	0.0224955	0.18085	0.000624406	0.38075	0.000638375	0.386551	0.954599	0.00668136	0.023605	0.252842	0.024418	0.257545	0.0214552	0.0587081	0.000592454	0.222434	0.000605856	0.225128	0.000905092	0.815249	0.00093685	0.824329	FALSE
chr10	113679771	G	C	chr10_113679771_G_C	0.0261126	0.472059	0.0261126	0.484476	0.021489	0.192019	0.000549967	0.374143	0.000549967	0.384811	0.960641	0.0048759	0.0249437	0.235278	0.0249437	0.242655	0.0206448	0.0617634	0.00052551	0.212404	0.00052551	0.218836	0.000847929	0.821803	0.000847929	0.837784	FALSE
chr10	113679810	C	T	chr10_113679810_C_T	-0.141985	0.0896113	0.141985	0.0880271	0.0246141	0.169158	-0.00422668	0.115258	0.00422668	0.112712	0.961626	0.0045941	-0.13617	0.0376205	0.13617	0.0367867	0.0236169	0.054169	-0.00404775	0.0619714	0.00404775	0.0608679	-0.00470966	0.472374	0.00470966	0.458895	FALSE
chr10	113680160	G	T	chr10_113680160_G_T	-0.00761785	0.748781	0.00930366	0.741537	0.00867631	0.671356	-6.56039e-05	0.761202	7.87129e-05	0.753769	0.931089	0.0172113	-0.00715353	0.452077	0.00870627	0.44839	0.00808263	0.234733	-6.15801e-05	0.511081	7.36561e-05	0.50665	-0.000290582	0.91975	0.000376328	0.915098	FALSE
chr10	113688422	T	C	chr10_113688422_T_C	-0.0432936	0.177746	0.0788173	0.176808	0.0248561	0.162736	-0.00184737	0.159941	0.00240594	0.159746	0.421673	0.333191	-0.0221111	0.170978	0.0354192	0.169996	0.0111642	0.173777	-0.00093081	0.149861	0.00114333	0.149127	-0.00975594	0.125411	0.0195722	0.124571	FALSE
chr10	113688604	T	C	chr10_113688604_T_C	0.245726	0.0274084	0.245726	0.0280143	0.0498769	0.0361819	0.0126103	0.0281363	0.0126103	0.0284191	0.55546	0.247908	0.139289	0.0276935	0.139289	0.0287461	0.0279158	0.0362583	0.00719096	0.0249716	0.00719096	0.0255806	0.0570272	0.0202919	0.0570272	0.0208529	TRUE
chr10	113688644	T	C	chr10_113688644_T_C	-0.0507041	0.285331	0.0507041	0.276703	0.0175165	0.280983	-0.000994059	0.269726	0.000994059	0.262785	0.506442	0.276666	-0.0272365	0.213804	0.0272365	0.206743	0.00897551	0.214686	-0.000541653	0.215549	0.000541653	0.209218	-0.0118488	0.22334	0.0118488	0.216374	FALSE
chr10	113688699	C	T	chr10_113688699_C_T	-0.00443818	0.856473	0.00500214	0.847105	0.00831009	0.692997	-3.4386e-05	0.863054	3.75543e-05	0.852816	0.524601	0.265756	-0.0024202	0.650531	0.00265677	0.641273	0.00458986	0.395033	-1.93458e-05	0.684887	2.06748e-05	0.675748	-0.000971783	0.802816	0.00112104	0.792956	FALSE
chr10	113799552	A	G	chr10_113799552_A_G	0.00143213	0.703639	0.0106524	0.703764	0.00857011	0.677936	1.99256e-05	0.712962	9.06034e-05	0.713811	0.408979	0.341854	0.000522197	0.554727	0.00416567	0.555191	0.00348281	0.455502	7.33237e-06	0.590612	3.51263e-05	0.590967	0.00042714	0.588041	0.00287248	0.588491	FALSE
chr10	113799679	G	C	chr10_113799679_G_C	0.0595384	0.216349	0.0595384	0.22319	0.0284118	0.117777	0.00175552	0.157716	0.00175552	0.161411	0.487067	0.289078	0.0284601	0.176537	0.0284601	0.1825	0.0138215	0.119304	0.000835894	0.135673	0.000835894	0.139412	0.0148038	0.159401	0.0148038	0.164784	FALSE
chr10	113799686	G	A	chr10_113799686_G_A	0.00216969	0.650058	0.0126585	0.658847	0.00826486	0.699441	9.79799e-07	0.659605	0.000118056	0.669597	0.478942	0.293998	0.000784063	0.469579	0.00595921	0.477386	0.00390389	0.426899	-2.23377e-06	0.51441	5.55308e-05	0.522909	0.00067485	0.55279	0.00313289	0.561479	FALSE
chr10	113799699	T	C	chr10_113799699_T_C	0.00731503	0.730594	0.00883746	0.741147	0.00890285	0.654839	7.50366e-05	0.713261	8.63448e-05	0.725918	0.489152	0.287891	0.00378505	0.52105	0.00444686	0.530402	0.00431947	0.39878	3.78746e-05	0.548523	4.27903e-05	0.558781	0.00186576	0.640706	0.0022405	0.651136	FALSE
chr10	113799719	A	G	chr10_113799719_A_G	0.0171614	0.561269	0.0176768	0.572275	0.0101655	0.574193	0.000203612	0.561908	0.000207216	0.574215	0.501226	0.280328	0.00889653	0.40864	0.0091243	0.416948	0.00510582	0.355451	0.000104523	0.437911	0.000106116	0.446757	0.00396494	0.491568	0.0041015	0.502152	FALSE
chr10	113799812	C	T	chr10_113799812_C_T	-0.19452	0.0427383	0.19452	0.0419106	0.0362591	0.0721783	-0.0071258	0.0492873	0.0071258	0.0487251	0.506645	0.277054	-0.100197	0.0472127	0.100197	0.0455688	0.0183996	0.0759159	-0.00367334	0.0467659	0.00367334	0.0456525	-0.0478445	0.0297969	0.0478445	0.0290935	TRUE
chr10	113800084	G	T	chr10_113800084_G_T	0.00545968	0.809504	0.00545968	0.824567	0.00678625	0.81622	3.88113e-05	0.825398	3.88113e-05	0.841576	0.407757	0.342993	0.00236924	0.633895	0.00236924	0.647003	0.00277822	0.514976	1.69219e-05	0.67926	1.69219e-05	0.693825	0.00140686	0.734565	0.00140686	0.749145	FALSE
chr10	113800099	G	A	chr10_113800099_G_A	0.00166631	0.757136	0.00851447	0.754105	0.0130416	0.423823	5.77906e-05	0.696728	0.000118923	0.693333	0.396986	0.351353	0.000601993	0.605015	0.00360459	0.601574	0.00509077	0.356665	2.32122e-05	0.579293	4.9844e-05	0.575847	0.000320752	0.674502	0.00211823	0.672061	FALSE
chr10	113960755	G	C	chr10_113960755_G_C	-0.0130143	0.576556	0.0180833	0.566395	0.0100704	0.57689	-0.00011565	0.584229	0.000175782	0.574534	0.708184	0.171979	-0.00908115	0.340196	0.0126783	0.333939	0.00713717	0.265372	-8.07894e-05	0.388872	0.000123462	0.381483	-0.00213888	0.591701	0.00298363	0.581404	FALSE
chr10	113960914	C	T	chr10_113960914_C_T	-0.134949	0.0819048	0.134949	0.0796523	0.0268474	0.1446	-0.0038044	0.0970465	0.0038044	0.0952567	0.759798	0.143319	-0.102607	0.0463776	0.102607	0.0449011	0.0202404	0.0699964	-0.00287284	0.062199	0.00287284	0.0610208	-0.0187561	0.130035	0.0187561	0.126178	FALSE
chr10	113960915	G	A	chr10_113960915_G_A	-0.0546401	0.196065	0.0699002	0.192378	0.0195412	0.240534	-0.00132663	0.200391	0.00152705	0.197358	0.76113	0.142598	-0.0421838	0.107809	0.0532985	0.105217	0.0148926	0.110918	-0.0010173	0.127568	0.00116327	0.12549	-0.0069835	0.277365	0.00924464	0.271917	FALSE
chr10	113961254	G	A	chr10_113961254_G_A	-0.0646325	0.191625	0.0743746	0.187654	0.0321792	0.0991774	-0.00263416	0.138697	0.00284196	0.137355	0.847128	0.0828623	-0.0546861	0.0942499	0.0628087	0.0919215	0.0271358	0.0394946	-0.0022105	0.0820677	0.00238376	0.0810228	-0.00524318	0.404627	0.00600537	0.396077	FALSE
chr10	113961402	C	T	chr10_113961402_C_T	0.0214533	0.492986	0.0214533	0.507468	0.00419766	0.978701	8.82398e-05	0.685516	8.82398e-05	0.70282	0.869268	0.0627952	0.0186486	0.247098	0.0186486	0.255239	0.00363898	0.44603	7.65403e-05	0.433669	7.65403e-05	0.446602	0.00148626	0.716778	0.00148626	0.732315	FALSE
chr10	113961420	G	A	chr10_113961420_G_A	-0.00660132	0.623901	0.0143208	0.622111	0.00926376	0.629425	-7.25683e-05	0.634478	0.000141343	0.633978	0.868962	0.062722	-0.00558906	0.354482	0.0122702	0.355065	0.00803404	0.235166	-6.15455e-05	0.411372	0.000121023	0.412117	-0.000465249	0.805653	0.00100513	0.806613	FALSE
chr10	113961456	A	T	chr10_113961456_A_T	-0.0151511	0.618441	0.0151511	0.603012	0.00859663	0.675986	-0.000134371	0.638478	0.000134371	0.62158	0.871413	0.0604609	-0.0130503	0.327932	0.0130503	0.318088	0.00745655	0.254582	-0.000115389	0.399134	0.000115389	0.387625	-0.00111469	0.801322	0.00111469	0.786382	FALSE
chr10	113961605	A	G	chr10_113961605_A_G	-0.0454836	0.331741	0.0463333	0.325114	0.018467	0.27273	-0.00111851	0.30353	0.00112561	0.298232	0.882022	0.0514431	-0.0401178	0.173778	0.0408902	0.169785	0.0162018	0.100576	-0.000981367	0.185745	0.000987821	0.183058	-0.00284072	0.61184	0.00287248	0.59962	FALSE
chr10	113961610	G	T	chr10_113961610_G_T	0.150357	0.0659642	0.150357	0.0676842	0.0897181	0.00702524	0.0141103	0.0259549	0.0141103	0.0262094	0.891521	0.0441069	0.133578	0.0297722	0.133578	0.0306901	0.0799464	0.00204881	0.0125286	0.0139896	0.0125286	0.0142917	0.00886832	0.272466	0.00886832	0.281553	TRUE
chr10	113961669	C	G	chr10_113961669_C_G	-0.269519	0.0256367	0.269519	0.0249589	0.0291666	0.116753	-0.00829581	0.0477305	0.00829581	0.0473493	0.888024	0.0460066	-0.239649	0.0115815	0.239649	0.011363	0.0259746	0.0423248	-0.00738932	0.0270329	0.00738932	0.0265109	-0.0165711	0.158832	0.0165711	0.153365	TRUE
chr10	113961671	T	G	chr10_113961671_T_G	-0.349865	0.014948	0.349865	0.0145562	0.0474891	0.0412606	-0.0175373	0.0220238	0.0175373	0.0214853	0.887869	0.046111	-0.310343	0.00670271	0.310343	0.00650265	0.0420952	0.0146206	-0.0155187	0.0121635	0.0155187	0.0116806	-0.0228067	0.107831	0.0228067	0.104672	TRUE
chr10	113961846	G	A	chr10_113961846_G_A	-0.127592	0.0876349	0.127592	0.0857894	0.0193339	0.234988	-0.00258607	0.126674	0.00258607	0.124339	0.874375	0.0561017	-0.111164	0.0410926	0.111164	0.0400269	0.0169036	0.0887388	-0.00225443	0.0730908	0.00225443	0.0716582	-0.00895724	0.289862	0.00895724	0.28075	FALSE
chr10	113961964	A	G	chr10_113961964_A_G	-0.0695022	0.226991	0.0695022	0.221794	0.0274222	0.127692	-0.00215135	0.180055	0.00215135	0.176616	0.845968	0.0787508	-0.0593181	0.113584	0.0593181	0.110976	0.0232913	0.0508946	-0.00184973	0.106819	0.00184973	0.104937	-0.00531623	0.448695	0.00531623	0.436789	FALSE
chr10	113983339	C	T	chr10_113983339_C_T	-0.0894431	0.158921	0.0894431	0.154373	0.015551	0.356112	-0.00186719	0.213277	0.00186719	0.20699	0.740148	0.149551	-0.0660328	0.0904379	0.0660328	0.0877017	0.0114779	0.166072	-0.0013765	0.137821	0.0013765	0.13405	-0.0130254	0.216124	0.0130254	0.209501	FALSE
chr10	114024933	C	T	chr10_114024933_C_T	-0.0200593	0.523292	0.02381	0.519139	0.00660859	0.822601	-0.000167785	0.629894	0.000195073	0.625588	0.551639	0.252637	-0.0125631	0.369291	0.0143155	0.366076	0.00364488	0.449877	-0.000103773	0.479764	0.000116367	0.476536	-0.00397447	0.475743	0.00496213	0.472109	FALSE
chr10	114024981	G	C	chr10_114024981_G_C	-0.0437145	0.199487	0.0773218	0.198852	0.0140711	0.377846	-0.000642038	0.254769	0.00108704	0.254025	0.591835	0.230636	-0.0308255	0.139752	0.048419	0.13824	0.00834275	0.227489	-0.000448919	0.186948	0.000681551	0.186273	-0.00716611	0.180721	0.0156168	0.18008	FALSE
chr10	114025486	A	G	chr10_114025486_A_G	-0.260483	0.0259191	0.260483	0.0252243	0.0221715	0.19537	-0.00625824	0.0626293	0.00625824	0.0615354	0.722602	0.16064	-0.191738	0.0172376	0.191738	0.0167587	0.0163256	0.0979003	-0.00470106	0.0422213	0.00470106	0.0412127	-0.0413421	0.0385378	0.0413421	0.0377912	TRUE
chr10	114043616	T	C	chr10_114043616_T_C	0.0301801	0.42432	0.0308751	0.432884	0.0197571	0.226443	0.000616766	0.369703	0.000628906	0.376523	0.877779	0.0576211	0.0263581	0.228448	0.0269575	0.233436	0.017347	0.0855294	0.000538026	0.224881	0.000548497	0.228759	0.0020182	0.668641	0.00206901	0.680044	FALSE
chr10	114044277	A	G	chr10_114044277_A_G	-0.0241752	0.511131	0.0241752	0.498169	0.00854961	0.679365	-0.00026859	0.565421	0.00026859	0.551118	0.816981	0.1057	-0.0196486	0.277894	0.0196486	0.269379	0.00697755	0.274994	-0.000218402	0.362924	0.000218402	0.352777	-0.00247551	0.652666	0.00247551	0.637166	FALSE
chr10	114082636	A	C	chr10_114082636_A_C	0.0341657	0.365232	0.0341657	0.376276	0.01393	0.3835	0.000459953	0.360362	0.000459953	0.372187	0.272257	0.477664	0.00866375	0.383437	0.00866375	0.394647	0.00388886	0.431787	0.000117912	0.368701	0.000117912	0.380116	0.00851898	0.285524	0.00851898	0.2953	FALSE
chr10	114082750	T	A	chr10_114082750_T_A	0.0223519	0.475214	0.0223519	0.489918	0.00650053	0.831961	0.000156235	0.58372	0.000156235	0.599679	0.334122	0.410142	0.00770386	0.409946	0.00770386	0.421123	0.00215995	0.58387	5.33161e-05	0.504172	5.33161e-05	0.516978	0.00572749	0.38118	0.00572749	0.394141	FALSE
chr10	114082965	G	A	chr10_114082965_G_A	-0.151574	0.0674631	0.151574	0.0656353	0.0286437	0.11732	-0.00446336	0.0788498	0.00446336	0.0775607	0.420311	0.335504	-0.0673917	0.0846783	0.0673917	0.082199	0.0121051	0.146693	-0.00197453	0.082173	0.00197453	0.0804198	-0.0381203	0.0456882	0.0381203	0.044497	FALSE
chr10	114083530	C	T	chr10_114083530_C_T	0.00833743	0.696964	0.0101281	0.705014	0.00975245	0.600639	6.23664e-05	0.70149	8.71264e-05	0.710201	0.271828	0.47769	0.00225158	0.61119	0.00281869	0.617495	0.00268991	0.530441	1.66257e-05	0.625395	2.44674e-05	0.631864	0.00228337	0.600795	0.00269622	0.608862	FALSE
chr10	114084286	A	C	chr10_114084286_A_C	-0.0123339	0.67332	0.0123339	0.657987	0.00644163	0.840868	-8.09725e-05	0.733983	8.09725e-05	0.71675	0.144076	0.674003	-0.00162434	0.70098	0.00162434	0.687646	0.000899207	0.774679	-1.0355e-05	0.747381	1.0355e-05	0.732707	-0.00284707	0.59135	0.00284707	0.576142	FALSE
chr10	114085190	C	T	chr10_114085190_C_T	0.0958051	0.179996	0.0958051	0.186099	0.0307104	0.109124	0.00417981	0.144805	0.00417981	0.147601	0.316933	0.426626	0.0378654	0.208809	0.0378654	0.215245	0.0103114	0.194066	0.00174529	0.161369	0.00174529	0.166188	0.023172	0.133844	0.023172	0.138363	FALSE
chr10	114095784	T	C	chr10_114095784_T_C	0.00458296	0.64341	0.0137262	0.643745	0.0107143	0.540798	5.72368e-05	0.620336	0.00014702	0.620013	0.542949	0.256275	0.0019433	0.442755	0.00725208	0.442256	0.00578362	0.319854	2.54549e-05	0.460514	7.73333e-05	0.459508	0.00116233	0.559309	0.00324881	0.559957	FALSE
chr10	114095864	G	T	chr10_114095864_G_T	0.00312571	0.693093	0.0108237	0.691263	0.00856269	0.679327	2.80296e-05	0.70254	9.16891e-05	0.70019	0.581365	0.236253	0.00195952	0.467599	0.00639725	0.464874	0.00501641	0.358545	1.74603e-05	0.514931	5.44031e-05	0.511719	0.000357273	0.625958	0.00241834	0.623892	FALSE
chr10	114095953	A	G	chr10_114095953_A_G	0.00991149	0.677698	0.0108235	0.689393	0.00699829	0.79804	5.92201e-05	0.746576	6.74687e-05	0.75929	0.612608	0.2197	0.00619922	0.468213	0.00679953	0.47622	0.00428121	0.401654	3.69281e-05	0.560282	4.23575e-05	0.569693	0.00216111	0.628042	0.002358	0.639138	FALSE
chr10	114096410	C	T	chr10_114096410_C_T	-0.0365772	0.265651	0.0516178	0.260038	0.0166445	0.317399	-0.00086195	0.269458	0.00100872	0.264566	0.593415	0.230394	-0.0218014	0.180565	0.0305468	0.176891	0.00982898	0.197556	-0.000510312	0.198679	0.000595649	0.195447	-0.00834432	0.227513	0.0113581	0.22237	FALSE
chr10	114096691	G	A	chr10_114096691_G_A	-0.091975	0.14784	0.091975	0.143656	0.0276959	0.132177	-0.0029185	0.132282	0.0029185	0.129559	0.453346	0.310882	-0.0413624	0.142497	0.0413624	0.137432	0.0124393	0.141649	-0.00130292	0.1221	0.00130292	0.119152	-0.0232545	0.104733	0.0232545	0.101483	FALSE
chr10	114096704	T	G	chr10_114096704_T_G	-0.0211447	0.5265	0.0211447	0.512588	0.0126988	0.4362	-0.000286085	0.499631	0.000286085	0.485942	0.447651	0.31483	-0.00931528	0.404658	0.00931528	0.395048	0.00564412	0.32577	-0.000125274	0.406029	0.000125274	0.394907	-0.00527812	0.437733	0.00527812	0.425475	FALSE
chr10	114101097	C	T	chr10_114101097_C_T	-0.0883147	0.144216	0.0883147	0.140407	0.0221046	0.183612	-0.00196015	0.148222	0.00196015	0.145425	0.621174	0.213948	-0.0539463	0.102188	0.0539463	0.0990541	0.0138066	0.120381	-0.00120324	0.110215	0.00120324	0.107804	-0.0184051	0.134035	0.0184051	0.130187	FALSE
chr10	114101163	T	C	chr10_114101163_T_C	-0.0122547	0.682192	0.0122547	0.6662	0.015616	0.32606	-0.000194481	0.569563	0.000194481	0.55296	0.62204	0.213106	-0.00750043	0.437142	0.00750043	0.425564	0.00955445	0.194386	-0.000116507	0.398668	0.000116507	0.386692	-0.00256284	0.631268	0.00256284	0.615928	FALSE
chr10	114101254	C	T	chr10_114101254_C_T	0.0530001	0.242483	0.0530001	0.250179	0.0103868	0.558056	0.000563378	0.319446	0.000563378	0.329749	0.624887	0.211334	0.0330639	0.156411	0.0330639	0.161587	0.00657413	0.288845	0.000354901	0.223908	0.000354901	0.231682	0.0106547	0.225038	0.0106547	0.233212	FALSE
chr10	114101396	T	G	chr10_114101396_T_G	0.227201	0.0312825	0.227201	0.0320625	0.0444949	0.0465257	0.0102052	0.0338675	0.0102052	0.0343259	0.624142	0.211552	0.143262	0.0259192	0.143262	0.0267372	0.0276616	0.0360303	0.00641107	0.0267137	0.00641107	0.0272253	0.0462883	0.0300482	0.0462883	0.0308212	TRUE
chr10	114101433	C	T	chr10_114101433_C_T	0.0136597	0.569484	0.0175959	0.573469	0.0100012	0.581103	0.000144724	0.583897	0.000177017	0.589605	0.569147	0.241829	0.0080036	0.389455	0.010116	0.391542	0.00593463	0.320462	8.66117e-05	0.429383	0.000104058	0.432817	0.0030535	0.515729	0.00397764	0.520144	FALSE
chr10	114101704	T	G	chr10_114101704_T_G	0.00902699	0.618419	0.0141935	0.62272	0.00951675	0.615497	0.000102833	0.6126	0.000145072	0.618	0.489609	0.288694	0.00413173	0.445922	0.00662954	0.448889	0.0045783	0.381689	4.69374e-05	0.475998	6.71516e-05	0.479164	0.00226273	0.526762	0.00352986	0.530836	FALSE
chr10	114103460	C	G	chr10_114103460_C_G	-0.0260644	0.360907	0.0392168	0.359288	0.0221216	0.183918	-0.000640362	0.292375	0.000911784	0.29202	0.606371	0.223098	-0.0146114	0.240574	0.0232734	0.239587	0.0132091	0.126861	-0.000356755	0.211449	0.000533354	0.211236	-0.00622608	0.326561	0.00868095	0.324344	FALSE
chr10	114103815	C	T	chr10_114103815_C_T	0.0082418	0.736558	0.0082418	0.751878	0.00423394	0.977733	3.52835e-05	0.836669	3.52835e-05	0.852509	0.441912	0.31895	0.00349111	0.555498	0.00349111	0.568315	0.00184252	0.61922	1.47986e-05	0.681074	1.47986e-05	0.695539	0.00204678	0.651224	0.00204678	0.666149	FALSE
chr10	114103872	C	T	chr10_114103872_C_T	-0.00835152	0.567011	0.0179678	0.55751	0.00793396	0.72569	-5.81924e-05	0.620525	0.000142523	0.609792	0.428358	0.327892	-0.00406868	0.423888	0.00793589	0.415867	0.00338144	0.462962	-2.85681e-05	0.492211	6.2482e-05	0.483635	-0.0023326	0.458444	0.00471442	0.449762	FALSE
chr10	114103949	A	G	chr10_114103949_A_G	0.0245362	0.447318	0.0245362	0.461766	0.00813566	0.710713	0.000199836	0.517087	0.000199836	0.533648	0.428321	0.327356	0.0105725	0.341344	0.0105725	0.351668	0.00347856	0.455117	8.60346e-05	0.411829	8.60346e-05	0.424521	0.00620226	0.353718	0.00620226	0.366452	FALSE
chr10	114173607	C	T	chr10_114173607_C_T	-0.0150785	0.628397	0.0150785	0.61288	0.0125552	0.444621	-0.000198973	0.57028	0.000198973	0.554493	0.776377	0.132103	-0.0117014	0.35714	0.0117014	0.347434	0.00972091	0.190809	-0.000154174	0.365912	0.000154174	0.355645	-0.00184988	0.705966	0.00184988	0.69101	FALSE
chr10	114239224	A	T	chr10_114239224_A_T	0.0534813	0.281813	0.0534813	0.290098	0.016206	0.317911	0.0010561	0.283124	0.0010561	0.291002	0.698349	0.176949	0.0370894	0.167286	0.0370894	0.172504	0.0112523	0.16272	0.000729145	0.189729	0.000729145	0.1949	0.00928434	0.299202	0.00928434	0.308217	FALSE
chr10	114239333	C	T	chr10_114239333_C_T	-0.0035102	0.592227	0.0166401	0.590587	0.0209396	0.201504	-9.05636e-05	0.450887	0.000371372	0.449557	0.758459	0.14386	-0.00240213	0.351149	0.0126367	0.349784	0.0158868	0.0958809	-6.2987e-05	0.292989	0.000281852	0.291744	-0.000570049	0.662506	0.00218651	0.659151	FALSE
chr10	114239548	G	A	chr10_114239548_G_A	-0.0381549	0.38718	0.0381549	0.376486	0.0259366	0.141239	-0.00109755	0.277449	0.00109755	0.269572	0.813191	0.109064	-0.030761	0.204889	0.030761	0.198575	0.0210648	0.0610033	-0.000883237	0.169218	0.000883237	0.164569	-0.00393477	0.535554	0.00393477	0.522242	FALSE
chr10	114239560	T	G	chr10_114239560_T_G	-0.0283197	0.240079	0.0594693	0.237812	0.0259737	0.139335	-0.000942127	0.206364	0.00162727	0.203972	0.814564	0.107938	-0.0227365	0.138749	0.0486788	0.135506	0.0211428	0.0597224	-0.000759535	0.135684	0.00133014	0.133178	-0.00275656	0.397957	0.00594503	0.393873	FALSE
chr10	114258162	T	G	chr10_114258162_T_G	0.00593283	0.731257	0.00952226	0.735052	0.00660303	0.824637	6.0176e-05	0.761875	7.96837e-05	0.766001	0.727786	0.156565	0.00388245	0.471537	0.00678481	0.473407	0.00475578	0.374461	4.05091e-05	0.551151	5.62897e-05	0.55424	0.0010877	0.740295	0.00148784	0.744632	FALSE
chr10	114304769	G	A	chr10_114304769_G_A	0.0164682	0.579861	0.0164682	0.595552	0.00656307	0.826354	0.000115152	0.659057	0.000115152	0.676298	0.894639	0.0423109	0.0149383	0.323136	0.0149383	0.332316	0.00586289	0.316041	0.000104396	0.436362	0.000104396	0.449136	0.000759007	0.829841	0.000759007	0.845281	FALSE
chr10	114403720	G	A	chr10_114403720_G_A	-0.091674	0.139713	0.100644	0.137425	0.024813	0.151527	-0.0023664	0.142112	0.00260756	0.139872	0.74397	0.151303	-0.0675968	0.08082	0.0742238	0.0791371	0.0184886	0.0761286	-0.0017562	0.0922167	0.00193437	0.0907852	-0.0140146	0.186064	0.0153612	0.182528	FALSE
chr10	114404032	T	C	chr10_114404032_T_C	-0.00511141	0.819382	0.00635282	0.80885	0.00963266	0.604675	-5.42569e-05	0.793183	6.34217e-05	0.781722	0.792499	0.120891	-0.00414124	0.541856	0.00515626	0.533393	0.00767834	0.248558	-4.3988e-05	0.563541	5.14814e-05	0.554139	-0.000573225	0.870041	0.000690728	0.860158	FALSE
chr10	114408108	G	A	chr10_114408108_G_A	-0.00497379	0.70749	0.0104364	0.705745	0.00784742	0.727458	-5.66981e-05	0.735407	8.96966e-05	0.733451	0.310337	0.433349	-0.00170887	0.602789	0.00312055	0.601797	0.00254663	0.549772	-1.904e-05	0.639931	2.73931e-05	0.638524	-0.00130365	0.608018	0.0027518	0.605329	FALSE
chr10	114408168	C	A	chr10_114408168_C_A	0.0607891	0.26524	0.0649529	0.270238	0.0278892	0.132014	0.00227376	0.210706	0.00236512	0.212853	0.330867	0.413269	0.0249252	0.275272	0.0261734	0.280763	0.00987794	0.201457	0.000946156	0.213844	0.000973546	0.217163	0.0147895	0.20577	0.0157804	0.210098	FALSE
chr10	114411868	C	T	chr10_114411868_C_T	0.197632	0.0483603	0.197632	0.0494047	0.0432358	0.0532521	0.0104774	0.0456244	0.0104774	0.0461093	0.208101	0.56312	0.0466564	0.133855	0.0466564	0.138448	0.00979373	0.204948	0.00261437	0.086626	0.00261437	0.089049	0.0480747	0.0334397	0.0480747	0.0344429	FALSE
chr10	114411879	A	G	chr10_114411879_A_G	0.122634	0.0887087	0.122634	0.091404	0.0205256	0.21122	0.00263178	0.118477	0.00263178	0.121131	0.187017	0.596684	0.0244846	0.210101	0.0244846	0.217166	0.00400774	0.427867	0.000545586	0.190042	0.000545586	0.196241	0.0293885	0.0650646	0.0293885	0.0673802	FALSE
chr10	114411932	A	G	chr10_114411932_A_G	0.0574297	0.230115	0.0574297	0.237616	0.0133112	0.416541	0.000841384	0.274684	0.000841384	0.282559	0.160768	0.64126	0.0100187	0.373452	0.0100187	0.384179	0.00228903	0.581455	0.000157197	0.367162	0.000157197	0.378974	0.0134224	0.183675	0.0134224	0.19003	FALSE
chr10	114412046	A	T	chr10_114412046_A_T	0.000324414	0.898715	0.00307837	0.900343	0.00559008	0.895249	6.38698e-06	0.917762	1.88342e-05	0.920048	0.128507	0.701039	0.000150617	0.861621	0.000436443	0.859932	0.000776701	0.803032	1.48596e-06	0.883725	2.82016e-06	0.883022	6.98668e-05	0.857058	0.000685965	0.858328	FALSE
chr10	114412201	T	A	chr10_114412201_T_A	0.0139943	0.615948	0.0139943	0.631002	0.00882072	0.662191	0.000133463	0.62377	0.000133463	0.640189	0.129697	0.698486	0.00205795	0.663774	0.00205795	0.677305	0.00119713	0.724931	2.04153e-05	0.66734	2.04153e-05	0.681999	0.00324563	0.540678	0.00324563	0.555263	FALSE
chr10	114412727	C	T	chr10_114412727_C_T	0.119256	0.0898025	0.119256	0.092139	0.0270266	0.135543	0.00333956	0.0982242	0.00333956	0.0997522	0.0989822	0.760939	0.0124888	0.321819	0.0124888	0.331541	0.00272395	0.532446	0.000355227	0.237826	0.000355227	0.244882	0.0253045	0.0807074	0.0253045	0.083073	FALSE
chr10	114412797	G	A	chr10_114412797_G_A	0.0139128	0.616078	0.0139128	0.630652	0.0116586	0.486948	0.000165201	0.575413	0.000165201	0.591221	0.0853772	0.789864	0.00106884	0.741466	0.00106884	0.755026	0.0010325	0.749609	1.30203e-05	0.701666	1.30203e-05	0.715746	0.00278356	0.578509	0.00278356	0.592602	FALSE
chr10	114416785	T	C	chr10_114416785_T_C	0.00503988	0.820761	0.00563982	0.830738	0.010905	0.526661	6.42861e-05	0.769584	6.83958e-05	0.780782	0.0246725	0.928996	7.24141e-05	0.941365	9.22809e-05	0.949531	0.000251334	0.920729	9.54854e-07	0.925465	1.08741e-06	0.933029	0.00037474	0.886226	0.00047954	0.896078	FALSE
chr10	114417121	T	C	chr10_114417121_T_C	0.041716	0.295569	0.041716	0.30521	0.0157563	0.321984	0.00067703	0.285995	0.00067703	0.29395	0.0506042	0.867217	0.0021587	0.629995	0.0021587	0.643254	0.000807781	0.792297	3.53947e-05	0.550959	3.53947e-05	0.565043	0.00736301	0.30958	0.00736301	0.31984	FALSE
chr10	114419132	C	T	chr10_114419132_C_T	-0.025291	0.502216	0.0253651	0.492609	0.0172592	0.302166	-0.000658216	0.43971	0.000659208	0.431482	0.103784	0.750713	-0.00254749	0.669474	0.00255338	0.659132	0.00174887	0.637912	-6.46461e-05	0.581276	6.4725e-05	0.57061	-0.00579418	0.454589	0.00581006	0.444703	FALSE
chr10	114420795	C	T	chr10_114420795_C_T	-0.00687275	0.642535	0.013426	0.633776	0.0087685	0.665567	-6.48871e-05	0.649704	0.00011611	0.639916	0.177809	0.611326	-0.000864904	0.637699	0.0024338	0.630285	0.0015889	0.659902	-9.22787e-06	0.651811	2.14908e-05	0.642953	-0.0016641	0.543136	0.0033282	0.535253	FALSE
chr10	114421058	G	A	chr10_114421058_G_A	0.0235166	0.312456	0.0470145	0.316847	0.0109246	0.529101	0.000181092	0.392418	0.000529838	0.396607	0.273919	0.476033	0.00620397	0.34036	0.0152329	0.343085	0.00305099	0.501008	3.77055e-05	0.388661	0.00017184	0.392447	0.00605142	0.247033	0.0117932	0.249553	FALSE
chr10	114423626	C	G	chr10_114423626_C_G	-0.000223475	0.518998	0.0205985	0.520925	0.00903175	0.647066	-4.76503e-05	0.55384	0.00019751	0.5556	0.0598695	0.846906	-0.000100947	0.73005	0.001404	0.731539	0.000562379	0.848086	-4.05271e-06	0.726957	1.35972e-05	0.728111	0.000107976	0.497166	0.00403639	0.498364	FALSE
chr10	114423888	G	A	chr10_114423888_G_A	0.0048516	0.481881	0.024431	0.481903	0.00943653	0.618826	3.32363e-05	0.530266	0.000228598	0.530156	0.0532496	0.861437	0.000291308	0.728484	0.00158154	0.727574	0.000509805	0.859167	2.25271e-06	0.726285	1.4955e-05	0.725297	0.000668498	0.488434	0.00442225	0.488586	FALSE
chr10	114424057	C	T	chr10_114424057_C_T	-0.022717	0.504138	0.022717	0.490283	0.00779194	0.736029	-0.000189227	0.575297	0.000189227	0.559087	0.0617781	0.842655	-0.00147893	0.728569	0.00147893	0.715214	0.000490097	0.863801	-1.26465e-05	0.745768	1.26465e-05	0.73126	-0.00430316	0.484706	0.00430316	0.472252	FALSE
chr10	114430071	T	C	chr10_114430071_T_C	-0.00994231	0.611507	0.0159158	0.609233	0.0209464	0.201183	-0.000240786	0.458111	0.000351274	0.456436	0.181609	0.607104	-0.00209968	0.617191	0.00315721	0.616082	0.0038566	0.430791	-5.09368e-05	0.504505	7.06968e-05	0.503548	-0.00221509	0.534877	0.00366642	0.532802	FALSE
chr10	114430171	G	A	chr10_114430171_G_A	-0.013298	0.703945	0.013298	0.68977	0.0110816	0.518507	-0.000138731	0.70023	0.000138731	0.684332	0.16551	0.635053	-0.00196178	0.735123	0.00196178	0.720802	0.00178965	0.627368	-2.03991e-05	0.718061	2.03991e-05	0.702731	-0.00305985	0.636965	0.00305985	0.622691	FALSE
chr10	114430241	C	T	chr10_114430241_C_T	-0.027185	0.4608	0.027185	0.44791	0.00966432	0.60434	-0.000252094	0.511916	0.000252094	0.496879	0.15016	0.66225	-0.00418784	0.560462	0.00418784	0.54793	0.00142942	0.681937	-3.81977e-05	0.57821	3.81977e-05	0.563904	-0.00622449	0.38825	0.00622449	0.376297	FALSE
chr10	114430515	G	A	chr10_114430515_G_A	-0.0503304	0.293393	0.0503304	0.285434	0.0204084	0.224108	-0.0011788	0.253605	0.0011788	0.247937	0.10387	0.750521	-0.00521764	0.529395	0.00521764	0.517284	0.00209726	0.593209	-0.000122778	0.428439	0.000122778	0.416688	-0.0109294	0.258119	0.0109294	0.250868	FALSE
chr10	114430839	T	C	chr10_114430839_T_C	-0.0402055	0.317451	0.0444042	0.311111	0.00737367	0.763291	-0.000315141	0.456623	0.000339044	0.44756	0.188388	0.594464	-0.00774898	0.422172	0.00857027	0.414477	0.00138652	0.687621	-6.05087e-05	0.500243	6.51843e-05	0.491625	-0.00954634	0.248013	0.0107468	0.243008	FALSE
chr10	114430924	C	T	chr10_114430924_C_T	0.00188621	0.862669	0.00487599	0.854771	0.00505048	0.949315	1.03493e-05	0.909666	2.61196e-05	0.902987	0.223048	0.541563	0.000338642	0.805172	0.000974404	0.796362	0.00112337	0.731653	1.84335e-06	0.85457	5.23797e-06	0.845427	0.000379504	0.800918	0.00116709	0.793095	FALSE
chr10	114430982	T	C	chr10_114430982_T_C	-0.00387688	0.704289	0.010388	0.701184	0.00512125	0.941546	-2.10106e-05	0.797925	5.17956e-05	0.79505	0.256208	0.495992	-0.00118727	0.620977	0.0025833	0.61893	0.00131401	0.69858	-6.18908e-06	0.711327	1.28824e-05	0.709143	-0.000979723	0.605015	0.00262794	0.601972	FALSE
chr10	114431057	T	C	chr10_114431057_T_C	0.0124985	0.620453	0.0144112	0.630616	0.00782215	0.725546	9.74321e-05	0.656671	0.0001155	0.668372	0.310102	0.431946	0.00346197	0.544432	0.00416524	0.553077	0.00243569	0.551527	2.69577e-05	0.585575	3.3601e-05	0.594994	0.00317735	0.521332	0.00372358	0.529918	FALSE
chr10	114432867	T	C	chr10_114432867_T_C	0.257517	0.0241727	0.257517	0.0246788	0.0284737	0.120774	0.00763422	0.0466841	0.00763422	0.046918	0.621767	0.203618	0.158747	0.021486	0.158747	0.0221291	0.0172433	0.0854103	0.00457473	0.0367925	0.00457473	0.0374939	0.0541753	0.0236487	0.0541753	0.0242626	TRUE
chr10	114433072	T	G	chr10_114433072_T_G	0.00566119	0.795478	0.0065194	0.804735	0.00539847	0.921541	3.24113e-05	0.85081	3.64249e-05	0.860454	0.498969	0.276976	0.00335138	0.584287	0.00367635	0.592855	0.00267563	0.527406	1.88111e-05	0.675293	2.03309e-05	0.684495	0.00114327	0.743268	0.00141004	0.752961	FALSE
chr10	114433075	T	C	chr10_114433075_T_C	-0.00765415	0.6231	0.0142102	0.620009	0.00987473	0.59101	-8.49613e-05	0.61447	0.000143847	0.610953	0.498036	0.27755	-0.00507706	0.43795	0.00756974	0.43636	0.00497001	0.364646	-5.44269e-05	0.466475	7.68176e-05	0.464793	-0.00137511	0.557106	0.00317259	0.553779	FALSE
chr10	114433323	T	C	chr10_114433323_T_C	0.0236672	0.444386	0.0269563	0.454691	0.0122277	0.463492	0.00032301	0.442425	0.000367201	0.452332	0.31676	0.428845	0.00578236	0.420951	0.00745237	0.429757	0.00389901	0.433798	7.77238e-05	0.416818	0.000100161	0.425509	0.00634359	0.341737	0.00711847	0.35125	FALSE
chr10	114470960	A	C	chr10_114470960_A_C	0.0142026	0.529356	0.0193478	0.53986	0.00936169	0.620521	0.000159057	0.552471	0.000199829	0.563851	0.738289	0.1544	0.0105354	0.304049	0.0144117	0.310142	0.00690868	0.274838	0.00011808	0.363503	0.000148796	0.371026	0.00211188	0.589749	0.00275339	0.600918	FALSE
chr10	114472230	A	T	chr10_114472230_A_T	-0.00379658	0.850228	0.00503432	0.846019	0.00406579	0.982752	-1.84346e-05	0.912554	2.27766e-05	0.908608	0.296226	0.448601	-0.00108264	0.728991	0.00143648	0.72502	0.00119768	0.719936	-5.25403e-06	0.815313	6.49689e-06	0.811182	-0.000833638	0.78211	0.00121155	0.77778	FALSE
chr10	114472321	C	A	chr10_114472321_C_A	0.0038858	0.814047	0.00560747	0.823843	0.00624653	0.858959	2.72023e-05	0.839955	3.59796e-05	0.85036	0.25005	0.504395	0.000955951	0.703846	0.00138111	0.713009	0.00154974	0.662082	6.6198e-06	0.747142	8.78732e-06	0.756931	0.000995602	0.731641	0.00142433	0.741332	FALSE
chr10	114479085	A	G	chr10_114479085_A_G	0.443891	0.00752821	0.443891	0.00785152	0.097339	0.00530234	0.0440778	0.00567059	0.0440778	0.00596338	0.132534	0.693067	0.0627965	0.0874444	0.0627965	0.0905866	0.0132547	0.13392	0.00643569	0.0301953	0.00643569	0.0307251	0.0918558	0.00763542	0.0918558	0.00808988	TRUE
chr10	114483454	A	G	chr10_114483454_A_G	-0.000599569	0.79005	0.00716436	0.781653	0.00696788	0.794537	-2.05402e-06	0.831286	4.6041e-05	0.822269	0.125455	0.709785	9.38326e-05	0.783743	0.00109889	0.77495	0.000834989	0.790156	1.16139e-06	0.820252	6.8304e-06	0.811133	-0.000241358	0.718641	0.00172444	0.71048	FALSE
chr10	114492648	T	C	chr10_114492648_T_C	0.0396537	0.315534	0.0467942	0.320674	0.0180093	0.264496	0.000875646	0.287477	0.00100349	0.291613	0.657132	0.198497	0.0251435	0.196074	0.0300322	0.199941	0.0117551	0.151184	0.000555067	0.198161	0.000642591	0.201026	0.00823952	0.291467	0.0095384	0.297264	FALSE
chr10	114492649	C	T	chr10_114492649_C_T	-0.0288722	0.425605	0.0288722	0.412084	0.0101825	0.572585	-0.000291913	0.466676	0.000291913	0.451532	0.648997	0.202482	-0.0188919	0.25594	0.0188919	0.248053	0.00660388	0.285582	-0.000190869	0.315851	0.000190869	0.306123	-0.00559093	0.40487	0.00559093	0.391916	FALSE
chr10	114493106	A	G	chr10_114493106_A_G	0.0214325	0.490319	0.0214325	0.504746	0.00865839	0.672766	0.000186139	0.535401	0.000186139	0.552012	0.622831	0.215817	0.0133891	0.301694	0.0133891	0.310281	0.00537309	0.339848	0.000116113	0.370214	0.000116113	0.381669	0.00437461	0.454344	0.00437461	0.468329	FALSE
chr10	114499620	C	T	chr10_114499620_C_T	0.0148563	0.594903	0.0157458	0.606749	0.00720134	0.781117	0.000114705	0.65078	0.000120904	0.664238	0.693355	0.17538	0.0104063	0.369553	0.0110146	0.37734	0.00496396	0.361699	8.00686e-05	0.457076	8.4307e-05	0.467058	0.0023453	0.612376	0.00247233	0.624619	FALSE
chr10	114499978	G	A	chr10_114499978_G_A	0.0157184	0.578771	0.0157184	0.594253	0.0074079	0.764961	0.000120441	0.633879	0.000120441	0.650845	0.643465	0.202037	0.010243	0.352518	0.010243	0.362747	0.00487879	0.370316	8.00932e-05	0.437176	8.00932e-05	0.450063	0.0031583	0.543056	0.0031583	0.557391	FALSE
chr10	114500171	A	G	chr10_114500171_A_G	0.00760805	0.39232	0.0332283	0.392186	0.00863987	0.670333	0.000124513	0.473863	0.000310946	0.472858	0.585593	0.231641	0.00257068	0.263388	0.0190911	0.263422	0.00496737	0.360383	5.51165e-05	0.344287	0.000174475	0.343575	0.00246757	0.34552	0.00721533	0.345065	FALSE
chr10	114507547	G	C	chr10_114507547_G_C	-0.0173291	0.592902	0.0182538	0.582349	0.0125713	0.443095	-0.000220506	0.56467	0.000230404	0.553616	0.0166791	0.950973	-0.000358606	0.900709	0.000364258	0.890517	0.000206417	0.936133	-4.33857e-06	0.872106	4.39908e-06	0.861955	-0.00167045	0.735423	0.00171491	0.724056	FALSE
chr10	114525582	C	T	chr10_114525582_C_T	-0.0882818	0.146574	0.0882818	0.142088	0.0253027	0.149086	-0.00246345	0.137255	0.00246345	0.134281	0.298582	0.44499	-0.0281112	0.196843	0.0281112	0.191188	0.00784572	0.245722	-0.000816717	0.163097	0.000816717	0.158566	-0.0232085	0.100876	0.0232085	0.0979713	FALSE
chr10	114526044	A	T	chr10_114526044_A_T	0.0141979	0.603614	0.0141979	0.618688	0.00655834	0.830621	8.82668e-05	0.67997	8.82668e-05	0.696886	0.699038	0.171481	0.0100061	0.356416	0.0100061	0.366959	0.00463323	0.380998	6.28068e-05	0.461379	6.28068e-05	0.474455	0.00247233	0.600923	0.00247233	0.615633	FALSE
chr10	114538516	C	T	chr10_114538516_C_T	-0.0964678	0.139578	0.0964678	0.135574	0.0200854	0.219687	-0.00208798	0.158568	0.00208798	0.154856	0.520703	0.266984	-0.0512236	0.11868	0.0512236	0.114964	0.0105669	0.175215	-0.00112126	0.13177	0.00112126	0.128287	-0.0220128	0.109583	0.0220128	0.106441	FALSE
chr10	114540851	C	G	chr10_114540851_C_G	-0.000533995	0.864537	0.00432667	0.863623	0.00372985	0.995831	-3.47909e-06	0.929304	1.64253e-05	0.928566	0.483708	0.291272	-0.000471012	0.656581	0.00206575	0.655246	0.00181473	0.62609	-2.45367e-06	0.774744	7.90822e-06	0.773585	-3.01697e-05	0.79574	0.00105277	0.794765	FALSE
chr10	114541135	A	G	chr10_114541135_A_G	0.0576121	0.224509	0.0576121	0.232147	0.0129592	0.428409	0.000788522	0.271789	0.000788522	0.280121	0.668204	0.189264	0.0376583	0.140077	0.0376583	0.144754	0.00865038	0.220651	0.000515809	0.187057	0.000515809	0.192734	0.0109754	0.224231	0.0109754	0.232014	FALSE
chr10	114541199	T	C	chr10_114541199_T_C	0.0777151	0.162781	0.0777151	0.168014	0.0110404	0.520035	0.000891474	0.25187	0.000891474	0.2596	0.702123	0.170365	0.0558222	0.0967285	0.0558222	0.0999796	0.0077873	0.2471	0.000646137	0.167095	0.000646137	0.172624	0.0126205	0.187298	0.0126205	0.193568	FALSE
chr10	114541535	C	T	chr10_114541535_C_T	0.111112	0.0788195	0.158671	0.0797433	0.0332127	0.0923541	0.00478464	0.0906332	0.00569358	0.0909489	0.781835	0.126109	0.0813981	0.0473953	0.121571	0.0481177	0.0257668	0.0430978	0.00357598	0.0571597	0.00434376	0.0578481	0.0183194	0.13182	0.0223717	0.134505	FALSE
chr10	114541677	G	A	chr10_114541677_G_A	-0.117824	0.105501	0.117824	0.102472	0.0195533	0.231188	-0.00251545	0.137423	0.00251545	0.134183	0.707877	0.165792	-0.0853227	0.0646742	0.0853227	0.0627821	0.0139667	0.120392	-0.00183752	0.0926992	0.00183752	0.090519	-0.0185528	0.1322	0.0185528	0.128215	FALSE
chr10	114544106	C	T	chr10_114544106_C_T	-0.0363301	0.382853	0.0363301	0.371696	0.0147914	0.364776	-0.000610472	0.381187	0.000610472	0.370936	0.839348	0.0871594	-0.0300927	0.211567	0.0300927	0.205589	0.012297	0.145548	-0.000502573	0.243926	0.000502573	0.237669	-0.0032885	0.578264	0.0032885	0.564349	FALSE
chr10	114544329	T	C	chr10_114544329_T_C	-0.00809636	0.757895	0.00855194	0.746468	0.00557564	0.911238	-4.75138e-05	0.825211	4.99055e-05	0.812666	0.892748	0.0429972	-0.00723422	0.46406	0.00763606	0.455586	0.00498131	0.358275	-4.25066e-05	0.579826	4.46163e-05	0.56965	-0.000471601	0.905538	0.000497007	0.894518	FALSE
chr10	114544374	T	A	chr10_114544374_T_A	0.0632292	0.253559	0.0674187	0.259178	0.0274158	0.128971	0.00201068	0.202309	0.00211915	0.205222	0.904592	0.0342353	0.0563687	0.120091	0.0601045	0.122575	0.0248184	0.0452761	0.00179219	0.11467	0.00188892	0.116129	0.00376804	0.534055	0.00401575	0.544078	FALSE
chr10	114544697	T	C	chr10_114544697_T_C	-0.00689707	0.663905	0.0127684	0.653585	0.00953271	0.59677	-3.20645e-05	0.668675	0.000129134	0.658956	0.887451	0.0475419	-0.0063365	0.371953	0.0113818	0.365635	0.00841387	0.234623	-3.13945e-05	0.434459	0.000114807	0.426616	-0.000257237	0.861786	0.000724074	0.85159	FALSE
chr10	114550548	C	T	chr10_114550548_C_T	-0.00445528	0.602345	0.0153558	0.597534	0.00474264	0.929102	-4.07408e-05	0.740892	7.91655e-05	0.733995	0.360552	0.383307	-0.00227017	0.477229	0.00593293	0.473186	0.00176191	0.636711	-1.92754e-05	0.61095	3.20145e-05	0.605645	-0.00117821	0.506223	0.00385538	0.501792	FALSE
chr10	114631980	A	C	chr10_114631980_A_C	0.00952556	0.597675	0.016375	0.60603	0.0184644	0.253566	0.000240364	0.48581	0.000353304	0.493184	0.854577	0.0715415	0.0085589	0.348844	0.0139587	0.354996	0.0157663	0.0993495	0.000212895	0.311769	0.000301931	0.31697	0.000417613	0.76674	0.00122108	0.775999	FALSE
chr10	114693974	T	C	chr10_114693974_T_C	0.0061148	0.71547	0.010254	0.723995	0.00968015	0.607061	9.51157e-05	0.690419	0.000128943	0.698704	0.479604	0.292666	0.00252573	0.54568	0.0044785	0.552585	0.00460084	0.385934	3.93563e-05	0.55428	5.53153e-05	0.561678	0.00159106	0.61649	0.00271845	0.625138	FALSE
chr10	114703675	C	T	chr10_114703675_C_T	-9.84418e-05	0.82569	0.00554088	0.825312	0.00587225	0.888969	-1.28189e-06	0.861114	3.19159e-05	0.860734	0.520552	0.270859	6.82013e-05	0.599915	0.0030014	0.599944	0.00303982	0.491028	-2.79856e-09	0.678725	1.72681e-05	0.678285	-4.92243e-05	0.753525	0.00134811	0.753691	FALSE
chr10	114767910	C	T	chr10_114767910_C_T	0.00175523	0.66822	0.0124898	0.664797	0.0162728	0.326921	0.000102359	0.561575	0.000210695	0.558828	0.712543	0.16851	0.00140694	0.409325	0.00880786	0.40612	0.0118204	0.159771	7.5884e-05	0.37767	0.000150551	0.375005	8.25698e-05	0.672219	0.00208965	0.668197	FALSE
chr10	114768434	T	G	chr10_114768434_T_G	-0.00956134	0.500438	0.02323	0.502329	0.0124683	0.453593	-0.000181938	0.482951	0.000326965	0.486394	0.705572	0.172375	-0.00646757	0.308208	0.0160043	0.310425	0.00874853	0.21807	-0.0001242	0.33108	0.000225495	0.333899	-0.00144497	0.505776	0.00407768	0.507415	FALSE
chr10	114768535	T	C	chr10_114768535_T_C	-0.0182001	0.536704	0.0207256	0.529105	0.0112746	0.508422	-0.000281481	0.524186	0.000297257	0.516314	0.658001	0.197768	-0.012494	0.336321	0.0140863	0.331063	0.00753906	0.260853	-0.000194072	0.368324	0.000204018	0.362435	-0.00312177	0.53392	0.0036299	0.525945	FALSE
chr10	114770381	T	C	chr10_114770381_T_C	0.028136	0.363682	0.0333377	0.372621	0.0129442	0.426677	0.000379559	0.371883	0.0004406	0.379406	0.148022	0.665619	0.00412637	0.489655	0.00490261	0.499539	0.00193626	0.609198	5.635e-05	0.463211	6.5459e-05	0.473183	0.00704702	0.288899	0.00831415	0.295813	FALSE
chr10	114786417	A	G	chr10_114786417_A_G	-0.00500263	0.760212	0.00835298	0.755704	0.00667623	0.81476	-3.48522e-05	0.802478	5.69259e-05	0.797429	0.325833	0.415547	-0.0014244	0.630441	0.00262237	0.626569	0.00219887	0.577674	-1.02171e-05	0.685543	1.80978e-05	0.682133	-0.00125601	0.666469	0.0021357	0.661222	FALSE
chr10	114786911	G	C	chr10_114786911_G_C	-0.002246	0.851545	0.00475241	0.85603	0.00994753	0.587192	-2.55575e-05	0.828504	5.05238e-05	0.832522	0.448233	0.314828	-0.000812168	0.694901	0.00200695	0.698986	0.00443307	0.38978	-9.41524e-06	0.685139	2.12314e-05	0.689803	-0.000574813	0.781448	0.00122584	0.785078	FALSE
chr10	114787303	C	T	chr10_114787303_C_T	-0.122164	0.0916701	0.122164	0.089162	0.0304706	0.102387	-0.00378857	0.0876784	0.00378857	0.0860575	0.311547	0.431743	-0.0393241	0.142928	0.0393241	0.138319	0.00966682	0.194242	-0.00124218	0.11154	0.00124218	0.108905	-0.03144	0.0614505	0.03144	0.0598418	FALSE
chr10	114801124	G	A	chr10_114801124_G_A	0.00640647	0.764808	0.00750914	0.775694	0.00474198	0.951786	3.04104e-05	0.842691	3.52127e-05	0.853676	0.453942	0.309558	0.00294573	0.562035	0.00342047	0.571952	0.00218112	0.579392	1.41525e-05	0.673049	1.622e-05	0.683761	0.00159741	0.674702	0.0018864	0.685462	FALSE
chr10	114801398	G	A	chr10_114801398_G_A	0.112755	0.106352	0.112755	0.109233	0.0294424	0.112056	0.00358677	0.0996557	0.00358677	0.10164	0.689738	0.179218	0.0771798	0.0676318	0.0771798	0.0699412	0.0201802	0.0657565	0.0024505	0.0694088	0.0024505	0.070969	0.0204805	0.11519	0.0204805	0.118289	FALSE
chr10	114801628	T	C	chr10_114801628_T_C	-0.0379498	0.34186	0.0379498	0.331352	0.0108716	0.531266	-0.000413302	0.395044	0.000413302	0.383064	0.713886	0.165655	-0.0271155	0.193595	0.0271155	0.187683	0.00781886	0.242927	-0.000297412	0.256007	0.000297412	0.248177	-0.00626737	0.375644	0.00626737	0.363047	FALSE
chr10	114802017	C	T	chr10_114802017_C_T	-0.00215712	0.868002	0.00429653	0.866799	0.0028704	0.992171	-7.1617e-06	0.948896	1.19061e-05	0.94946	0.60762	0.224059	-0.00128095	0.654537	0.00263497	0.652134	0.00173171	0.638875	-4.25464e-06	0.807301	7.2597e-06	0.804222	-0.000419201	0.822435	0.000943201	0.819922	FALSE
chr10	114809420	A	C	chr10_114809420_A_C	0.0336516	0.357697	0.0336516	0.369611	0.00756152	0.75359	0.000262084	0.468797	0.000262084	0.483695	0.605564	0.222164	0.0202735	0.230585	0.0202735	0.237929	0.0046113	0.383266	0.000159763	0.329554	0.000159763	0.339881	0.00712641	0.323658	0.00712641	0.334257	FALSE
chr10	114811190	A	T	chr10_114811190_A_T	-0.0499608	0.291584	0.0499608	0.28311	0.0125019	0.446097	-0.000632479	0.337025	0.000632479	0.327519	0.636329	0.203915	-0.0304545	0.191401	0.0304545	0.185661	0.00781775	0.242414	-0.000381099	0.240101	0.000381099	0.232886	-0.0103308	0.270224	0.0103308	0.262195	FALSE
chr10	114811522	T	C	chr10_114811522_T_C	0.0107261	0.452405	0.0269883	0.460007	0.0116223	0.504137	0.000222874	0.469518	0.000361049	0.4774	0.548507	0.253472	0.00587347	0.336698	0.0139122	0.343103	0.00618697	0.306252	0.000112366	0.370325	0.000180669	0.377454	0.00259301	0.382737	0.00636899	0.389549	FALSE
chr10	114812037	C	A	chr10_114812037_C_A	-0.0152892	0.458588	0.0306201	0.457574	0.0102747	0.568131	-0.000147555	0.496786	0.000327197	0.495478	0.288534	0.458333	-0.00561185	0.434902	0.00965329	0.432596	0.00295004	0.502232	-5.64279e-05	0.465213	0.0001021	0.463287	-0.00347111	0.368111	0.00762818	0.368017	FALSE
chr10	114822321	G	C	chr10_114822321_G_C	0.00845878	0.471746	0.0247391	0.479937	0.0384766	0.0633474	0.000320927	0.271444	0.000937689	0.276543	0.782644	0.12845	0.00713659	0.271227	0.0194224	0.27642	0.0301275	0.0298892	0.000270832	0.171808	0.000736265	0.174884	0.000673262	0.590229	0.00276291	0.598572	FALSE
chr10	114822660	C	A	chr10_114822660_C_A	-0.0345161	0.380715	0.0345161	0.369579	0.0123471	0.452811	-0.000429922	0.401062	0.000429922	0.388797	0.53913	0.259757	-0.0187649	0.265088	0.0187649	0.257272	0.00667334	0.282522	-0.000234545	0.298668	0.000234545	0.289497	-0.00839989	0.307446	0.00839989	0.297917	FALSE
chr10	114822730	G	A	chr10_114822730_G_A	0.0123075	0.641257	0.0123075	0.656818	0.00871074	0.670155	0.000103538	0.654216	0.000103538	0.671865	0.476085	0.29577	0.00586865	0.464478	0.00586865	0.476719	0.00412592	0.409169	4.90949e-05	0.509138	4.90949e-05	0.522787	0.0030662	0.550526	0.0030662	0.56544	FALSE
chr10	114822743	A	G	chr10_114822743_A_G	-0.00562609	0.764988	0.00809584	0.757358	0.0059177	0.883391	-3.63342e-05	0.816479	4.80546e-05	0.808301	0.461189	0.305447	-0.00271354	0.555008	0.0037067	0.548812	0.00275078	0.517673	-1.74146e-05	0.639207	2.21278e-05	0.632226	-0.00132747	0.678838	0.00197532	0.671697	FALSE
chr10	114822801	C	A	chr10_114822801_C_A	0.0238749	0.526343	0.0316277	0.526223	0.0129337	0.426956	0.000409493	0.539156	0.000500915	0.537742	0.421636	0.332856	0.0106332	0.449364	0.0135475	0.451264	0.00548279	0.33468	0.000181072	0.457267	0.000215435	0.458254	0.00572114	0.45126	0.00770281	0.451127	FALSE
chr10	114856403	T	C	chr10_114856403_T_C	0.00727915	0.325508	0.0426567	0.322993	0.0108048	0.528381	0.000191703	0.382591	0.000529786	0.378849	0.483011	0.291701	0.00289472	0.251421	0.020452	0.249227	0.00522877	0.351172	8.4031e-05	0.303153	0.00025326	0.300934	0.00179748	0.254447	0.010607	0.251589	FALSE
chr10	114856466	G	A	chr10_114856466_G_A	-0.642551	0.00281669	0.642551	0.00266241	0.116181	0.00285845	-0.0777967	0.00259893	0.0777967	0.00243757	0.520249	0.270325	-0.335441	0.00527784	0.335441	0.00500744	0.0606962	0.00519552	-0.0407141	0.00293191	0.0407141	0.00285049	-0.162402	0.00195803	0.162402	0.00174202	TRUE
chr10	114874892	T	C	chr10_114874892_T_C	0.0323319	0.406598	0.0323319	0.417597	0.0082242	0.702692	0.000314818	0.491466	0.000314818	0.505294	0.673919	0.189679	0.0213542	0.250567	0.0213542	0.25793	0.00550801	0.333495	0.000205381	0.338657	0.000205381	0.348904	0.00605777	0.406001	0.00605777	0.417453	FALSE
chr10	114875119	G	C	chr10_114875119_G_C	-0.20426	0.0410837	0.20426	0.0399691	0.0438482	0.0485612	-0.0092032	0.0402126	0.0092032	0.0395479	0.696526	0.177704	-0.14276	0.0281758	0.14276	0.027138	0.0306807	0.0293542	-0.00646285	0.0284988	0.00646285	0.0278458	-0.0363561	0.0489826	0.0363561	0.0475955	TRUE
chr10	114875132	G	A	chr10_114875132_G_A	0.158317	0.0619677	0.158317	0.0634794	0.027496	0.130924	0.004683	0.078436	0.004683	0.0801447	0.719553	0.164789	0.114568	0.0378446	0.114568	0.0391623	0.019824	0.0695333	0.00338824	0.0521736	0.00338824	0.0536664	0.0255188	0.0827875	0.0255188	0.08539	FALSE
chr10	114876962	A	G	chr10_114876962_A_G	-0.00269187	0.760863	0.0080215	0.759242	0.0140247	0.393328	-5.24301e-05	0.709277	0.000105924	0.705473	0.607003	0.224478	-0.00152499	0.548264	0.00467423	0.54601	0.00870254	0.224332	-2.9593e-05	0.527149	6.201e-05	0.524868	-0.000419201	0.714583	0.0017689	0.711166	FALSE
chr10	114879995	T	C	chr10_114879995_T_C	0.0382029	0.320859	0.0382029	0.331579	0.0161884	0.315867	0.000594294	0.305892	0.000594294	0.314835	0.671961	0.188981	0.0256781	0.190318	0.0256781	0.196826	0.0108789	0.170908	0.000398667	0.207366	0.000398667	0.213811	0.00691999	0.326129	0.00691999	0.337177	FALSE
chr10	114880130	A	C	chr10_114880130_A_C	-0.301864	0.0184255	0.301864	0.0179839	0.0507502	0.0341062	-0.0154229	0.0220119	0.0154229	0.0216977	0.628221	0.212453	-0.192069	0.0161527	0.192069	0.0158634	0.0318137	0.0272134	-0.00980432	0.0180271	0.00980432	0.0175671	-0.0636629	0.0171995	0.0636629	0.0166454	TRUE
chr10	114938064	A	G	chr10_114938064_A_G	0.0489731	0.256959	0.0489731	0.265308	0.0117161	0.489285	0.000594946	0.313023	0.000594946	0.322463	0.791587	0.118013	0.0391149	0.132522	0.0391149	0.137134	0.00924406	0.203621	0.000472634	0.193057	0.000472634	0.198296	0.005556	0.382119	0.005556	0.395365	FALSE
chr10	114938201	G	C	chr10_114938201_G_C	-0.150547	0.0862483	0.150547	0.0839668	0.0238324	0.172313	-0.00440197	0.109502	0.00440197	0.106832	0.815604	0.0997365	-0.125603	0.0438192	0.125603	0.0427624	0.0196861	0.0729228	-0.00370756	0.0661852	0.00370756	0.0644926	-0.0138225	0.199556	0.0138225	0.193979	FALSE
chr10	115093418	G	C	chr10_115093418_G_C	0.0312389	0.415444	0.0327514	0.423022	0.0223395	0.196258	0.000825655	0.337202	0.000860737	0.341813	0.912781	0.030472	0.0286938	0.231159	0.0300807	0.235656	0.0204786	0.0676325	0.000760117	0.214337	0.000792286	0.216749	0.00144021	0.735512	0.00150372	0.745366	FALSE
chr10	116671786	T	A	chr10_116671786_T_A	0.0127578	0.644429	0.0127578	0.659569	0.00684594	0.810447	8.86204e-05	0.703915	8.86204e-05	0.721055	0.188235	0.59728	0.00228239	0.641616	0.00228239	0.655142	0.0012749	0.705018	1.57867e-05	0.686457	1.57867e-05	0.701193	0.00311225	0.558176	0.00311225	0.573059	FALSE
chr10	116682905	C	T	chr10_116682905_C_T	-0.0192639	0.56207	0.0192639	0.547673	0.00742941	0.762139	-0.000156389	0.630862	0.000156389	0.6147	0.728088	0.159045	-0.0137532	0.33	0.0137532	0.320647	0.00537014	0.339959	-0.000110991	0.424451	0.000110991	0.412383	-0.00310113	0.588304	0.00310113	0.573035	FALSE
chr10	116682917	G	A	chr10_116682917_G_A	-0.02924	0.401761	0.0317172	0.39188	0.0104631	0.553464	-0.000313476	0.451359	0.000336599	0.44047	0.723723	0.161471	-0.0216654	0.226734	0.0233433	0.22161	0.0075525	0.251512	-0.000230948	0.291786	0.00024661	0.284953	-0.00426187	0.457146	0.00474141	0.445734	FALSE
chr10	116723661	C	G	chr10_116723661_C_G	0.0453037	0.308014	0.0453037	0.317478	0.0107945	0.534515	0.000510009	0.365422	0.000510009	0.376877	0.640709	0.202942	0.0301664	0.192285	0.0301664	0.1983	0.00693556	0.275571	0.000338015	0.253586	0.000338015	0.261892	0.00838401	0.294421	0.00838401	0.303822	FALSE
chr10	116724266	C	T	chr10_116724266_C_T	0.0155836	0.596875	0.0155836	0.611929	0.0124412	0.46085	0.000231528	0.556871	0.000231528	0.571741	0.777239	0.130018	0.0124036	0.35079	0.0124036	0.360696	0.00973403	0.196147	0.000185216	0.3676	0.000185216	0.378255	0.00180701	0.682798	0.00180701	0.698524	FALSE
chr10	116724584	C	T	chr10_116724584_C_T	0.000261456	0.882624	0.00370231	0.88377	0.00395541	0.979516	2.12193e-06	0.934322	1.45602e-05	0.935484	0.600076	0.225432	0.000147603	0.647313	0.00220505	0.648738	0.0023936	0.55934	1.1675e-06	0.764634	8.73883e-06	0.766045	0.000123855	0.825904	0.000863807	0.827022	FALSE
chr10	116741723	C	T	chr10_116741723_C_T	-0.0294583	0.417586	0.0294583	0.403953	0.0121723	0.465956	-0.000359604	0.424832	0.000359604	0.41196	0.696923	0.178427	-0.0205124	0.238598	0.0205124	0.23111	0.00838909	0.225816	-0.000247677	0.279696	0.000247677	0.270792	-0.00504311	0.434897	0.00504311	0.421109	FALSE
chr10	116742091	C	T	chr10_116742091_C_T	-0.00509227	0.271229	0.0582591	0.269915	0.0173689	0.276357	5.04152e-05	0.274865	0.00110528	0.273775	0.862178	0.0712328	-0.00427285	0.135152	0.0506102	0.135311	0.0149778	0.106526	4.69118e-05	0.163896	0.000960547	0.163246	-0.000560522	0.51896	0.00387602	0.51766	FALSE
chr10	116743139	G	C	chr10_116743139_G_C	-0.0962342	0.172878	0.0973604	0.169042	0.0377572	0.0702659	-0.0042229	0.127174	0.00424938	0.125997	0.8426	0.0863323	-0.0824439	0.0892836	0.0833895	0.0870658	0.0318524	0.0281901	-0.00362916	0.0759498	0.00365139	0.0750973	-0.00758213	0.364765	0.00763295	0.356571	FALSE
chr10	116796893	C	A	chr10_116796893_C_A	0.0119345	0.319558	0.0440295	0.317036	0.0104234	0.55823	0.000208435	0.384689	0.000496662	0.380505	0.733377	0.157495	0.00850678	0.179585	0.0325983	0.178534	0.00761847	0.24972	0.000150569	0.249784	0.000366977	0.247499	0.00193404	0.379036	0.00634835	0.376326	FALSE
chr10	116797393	T	C	chr10_116797393_T_C	-0.00509833	0.844152	0.00534222	0.833912	0.00375361	0.992149	-1.7789e-05	0.929765	1.8869e-05	0.91999	0.669695	0.192578	-0.00334755	0.601277	0.00351788	0.591718	0.00251128	0.541494	-1.1623e-05	0.745688	1.23774e-05	0.735369	-0.000955905	0.817924	0.00100989	0.808162	FALSE
chr10	116797515	G	T	chr10_116797515_G_T	0.00194706	0.754022	0.0080898	0.759955	0.00543769	0.904507	7.25204e-06	0.81687	4.40986e-05	0.822663	0.642474	0.206855	0.00118266	0.494021	0.00514178	0.499018	0.0035148	0.454546	4.41134e-06	0.602003	2.82854e-05	0.607237	0.000536704	0.707905	0.00165457	0.713743	FALSE
chr10	116848068	A	G	chr10_116848068_A_G	-0.089469	0.14114	0.089469	0.137149	0.0321715	0.0922244	-0.00293712	0.109997	0.00293712	0.107905	0.534286	0.260606	-0.0480554	0.117427	0.0480554	0.113425	0.0170858	0.0851742	-0.00156591	0.0927111	0.00156591	0.090848	-0.0210887	0.109981	0.0210887	0.106642	FALSE
chr10	116848591	C	T	chr10_116848591_C_T	-0.0738504	0.143195	0.09308	0.141218	0.021244	0.212302	-0.00211759	0.156198	0.00246517	0.154616	0.694152	0.177336	-0.0527337	0.0881443	0.0658261	0.0869138	0.0149234	0.113964	-0.0015282	0.10661	0.00176485	0.105384	-0.0119726	0.159613	0.0159741	0.157412	FALSE
chr10	117005318	T	G	chr10_117005318_T_G	-0.033926	0.23433	0.0568822	0.230377	0.0151336	0.339565	-0.000466978	0.258274	0.00085101	0.253875	0.922091	0.023741	-0.0311231	0.10489	0.0523429	0.102636	0.0139648	0.117611	-0.000429031	0.145588	0.000784015	0.142546	-0.00154977	0.601655	0.0027121	0.592724	FALSE
chr10	117005722	C	T	chr10_117005722_C_T	-0.019687	0.550681	0.0208068	0.540718	0.00616124	0.866971	-0.000127661	0.667935	0.000134686	0.656087	0.802452	0.116222	-0.0156854	0.315811	0.0165833	0.31	0.00492856	0.362348	-0.000101404	0.446167	0.000107037	0.438222	-0.00221192	0.660315	0.00231354	0.649689	FALSE
chr10	117162671	C	T	chr10_117162671_C_T	0.085745	0.150525	0.085745	0.155201	0.0366079	0.0773327	0.00364936	0.106472	0.00364936	0.108804	0.71938	0.165813	0.0610211	0.088271	0.0610211	0.0910327	0.0262983	0.0428578	0.00260587	0.0708707	0.00260587	0.0724368	0.0143973	0.1782	0.0143973	0.184002	FALSE
chr10	117187338	C	A	chr10_117187338_C_A	-0.0469874	0.292094	0.0469874	0.283395	0.0255654	0.142719	-0.00122692	0.213421	0.00122692	0.208546	0.63456	0.209838	-0.0297698	0.184927	0.0297698	0.179656	0.016319	0.093321	-0.00078168	0.15225	0.00078168	0.14869	-0.00960509	0.269236	0.00960509	0.260542	FALSE
chr10	117216564	G	T	chr10_117216564_G_T	-0.058668	0.258344	0.058668	0.251256	0.0161347	0.310125	-0.00102676	0.266784	0.00102676	0.260112	0.853181	0.0785041	-0.0494917	0.128224	0.0494917	0.124191	0.0137338	0.121195	-0.000865082	0.159923	0.000865082	0.155564	-0.00487003	0.4741	0.00487003	0.461603	FALSE
chr10	117216784	C	G	chr10_117216784_C_G	-0.160777	0.0912104	0.160777	0.0887507	0.0621755	0.0202171	-0.00999193	0.0510699	0.00999193	0.0505242	0.901521	0.0388869	-0.144148	0.0415253	0.144148	0.0404209	0.0560533	0.0064641	-0.00895597	0.0282084	0.00895597	0.0277308	-0.0089493	0.330084	0.0089493	0.321828	TRUE
chr10	117216947	G	A	chr10_117216947_G_A	0.00926418	0.654952	0.0131412	0.659695	0.00733283	0.769354	5.82862e-05	0.717365	9.01678e-05	0.722631	0.890643	0.0473373	0.00830956	0.368557	0.0117369	0.37118	0.00654382	0.287931	5.23139e-05	0.465669	8.06272e-05	0.468509	0.000520825	0.845781	0.000762183	0.84973	FALSE
chr10	117241640	A	C	chr10_117241640_A_C	0.0270153	0.313918	0.0393381	0.321629	0.0134139	0.417378	0.000318205	0.337472	0.000502668	0.345462	0.827308	0.0937773	0.0223928	0.157715	0.0325043	0.161131	0.0112424	0.166474	0.000269173	0.203295	0.000420535	0.207803	0.00267082	0.502283	0.00371564	0.512409	FALSE
chr10	117247434	A	G	chr10_117247434_A_G	0.0740402	0.200713	0.0740402	0.205905	0.02396	0.163044	0.00197041	0.179625	0.00197041	0.184246	0.265024	0.490321	0.0234622	0.252854	0.0234622	0.260321	0.00668177	0.294914	0.000631026	0.210616	0.000631026	0.216118	0.0188069	0.14467	0.0188069	0.148484	FALSE
chr10	117248974	T	C	chr10_117248974_T_C	0.0442896	0.287874	0.0442896	0.296719	0.014262	0.373427	0.000616435	0.303793	0.000616435	0.312876	0.434201	0.325802	0.0189313	0.244215	0.0189313	0.251595	0.00599234	0.311119	0.000254735	0.260748	0.000254735	0.269299	0.0114042	0.216494	0.0114042	0.22393	FALSE
chr10	117249217	A	G	chr10_117249217_A_G	-0.022444	0.499887	0.022444	0.485638	0.00819229	0.705323	-0.000191531	0.563485	0.000191531	0.547276	0.572145	0.240067	-0.0128725	0.325645	0.0128725	0.316555	0.0046691	0.378496	-0.000109539	0.405604	0.000109539	0.394026	-0.00510663	0.435131	0.00510663	0.42168	FALSE
chr10	117249360	T	C	chr10_117249360_T_C	0.0203141	0.465841	0.0261237	0.47472	0.0166211	0.306797	0.000429923	0.397458	0.000516851	0.404425	0.586031	0.233471	0.0106694	0.311431	0.0145933	0.317916	0.00948377	0.198637	0.000222602	0.292337	0.000281315	0.297744	0.00489544	0.403452	0.00595614	0.411592	FALSE
chr10	117249385	C	A	chr10_117249385_C_A	-0.00282465	0.888866	0.00378722	0.885415	0.00639597	0.849115	-1.93309e-05	0.902851	2.51323e-05	0.899367	0.580361	0.236339	-0.00160953	0.684848	0.00218201	0.681047	0.00373648	0.437118	-1.10836e-05	0.734122	1.45418e-05	0.730131	-0.000639916	0.838154	0.000881274	0.834178	FALSE
chr10	117272764	A	G	chr10_117272764_A_G	0.0433531	0.310862	0.0433531	0.320841	0.0121237	0.47457	0.000648938	0.351609	0.000648938	0.361962	0.20702	0.566176	0.00881693	0.394055	0.00881693	0.404557	0.00245208	0.551954	0.00012873	0.398146	0.00012873	0.409421	0.0108436	0.238061	0.0108436	0.24632	FALSE
chr10	117353746	A	G	chr10_117353746_A_G	0.084144	0.18059	0.084144	0.184392	0.0224305	0.201209	0.00249167	0.183978	0.00249167	0.187366	0.480849	0.292009	0.040405	0.16085	0.040405	0.165667	0.0108647	0.173556	0.00118017	0.157692	0.00118017	0.160829	0.021195	0.138962	0.021195	0.142311	FALSE
chr10	117364506	G	A	chr10_117364506_G_A	0.0312254	0.445752	0.0312254	0.456222	0.0120016	0.472694	0.000453569	0.474869	0.000453569	0.486165	0.127599	0.70466	0.00346922	0.60557	0.00346922	0.618035	0.00151241	0.670228	5.00319e-05	0.584706	5.00319e-05	0.598414	0.00687394	0.399848	0.00687394	0.408148	FALSE
chr10	117364548	A	C	chr10_117364548_A_C	-0.0216191	0.530853	0.0216191	0.517751	0.0100747	0.578788	-0.000253925	0.548648	0.000253925	0.534564	0.125547	0.709044	-0.00323171	0.623776	0.00323171	0.610503	0.00134098	0.701902	-4.01845e-05	0.621096	4.01845e-05	0.60665	-0.00520507	0.456252	0.00520507	0.444213	FALSE
chr10	117364729	G	A	chr10_117364729_G_A	-0.0284185	0.432781	0.0336669	0.428793	0.0164239	0.32738	-0.000823759	0.387614	0.000854586	0.385155	0.111293	0.737114	-0.00248506	0.631417	0.00307403	0.628327	0.00167986	0.648525	-7.18357e-05	0.550192	7.53088e-05	0.546252	-0.00587675	0.397227	0.00692157	0.394113	FALSE
chr10	117365706	C	T	chr10_117365706_C_T	0.0335541	0.365665	0.0441287	0.371751	0.0129726	0.453791	0.000843231	0.392325	0.000953318	0.398179	0.167604	0.630265	0.00835843	0.464341	0.00975848	0.47275	0.00251798	0.570564	0.00021216	0.450103	0.000226735	0.4574	0.00864125	0.303951	0.0109087	0.308868	FALSE
chr10	117365711	G	A	chr10_117365711_G_A	-0.0168263	0.562927	0.0184951	0.554406	0.00972924	0.598814	-0.000186714	0.582129	0.000196175	0.572511	0.158521	0.645809	-0.00300961	0.611625	0.00324751	0.604819	0.00151183	0.667519	-3.14317e-05	0.617272	3.27804e-05	0.609094	-0.0044286	0.468364	0.0048224	0.460706	FALSE
chr10	117365906	T	C	chr10_117365906_T_C	0.152999	0.0641201	0.152999	0.0657314	0.0402389	0.0591787	0.00642289	0.0562558	0.00642289	0.0571639	0.21311	0.557518	0.035057	0.15638	0.035057	0.162052	0.00878915	0.21892	0.0015171	0.0992739	0.0015171	0.101899	0.038622	0.0436129	0.038622	0.0447447	FALSE
chr10	117373915	T	C	chr10_117373915_T_C	0.0741222	0.171028	0.0741222	0.176327	0.0149157	0.351809	0.00115438	0.214321	0.00115438	0.220137	0.530849	0.264332	0.0386622	0.135212	0.0386622	0.139898	0.00789653	0.242173	0.000599685	0.170356	0.000599685	0.175176	0.0176477	0.131396	0.0176477	0.135735	FALSE
chr10	117374457	G	C	chr10_117374457_G_C	0.146951	0.067673	0.146951	0.0696484	0.041896	0.0547353	0.00644114	0.0563623	0.00644114	0.0573065	0.579631	0.238818	0.0850668	0.0563955	0.0850668	0.0582032	0.0242321	0.0472645	0.00371101	0.046478	0.00371101	0.0475237	0.0332756	0.0536826	0.0332756	0.0553476	TRUE
chr10	117374547	T	C	chr10_117374547_T_C	0.0177268	0.50774	0.0221136	0.517127	0.0142766	0.380876	0.00030494	0.456922	0.000354011	0.464996	0.582551	0.23719	0.0105086	0.348478	0.0128652	0.354963	0.00840628	0.227066	0.000181853	0.339606	0.000208213	0.346231	0.00386332	0.453586	0.00487321	0.461646	FALSE
chr10	117375381	C	G	chr10_117375381_C_G	0.0113187	0.565718	0.0169391	0.575402	0.00962468	0.60357	8.08504e-05	0.571119	0.0001618	0.580662	0.932734	0.0168212	0.0104665	0.278031	0.0157468	0.283751	0.00898189	0.211903	7.43868e-05	0.340315	0.000150437	0.346879	0.000493831	0.842782	0.000716134	0.851927	FALSE
chr10	117375453	A	G	chr10_117375453_A_G	0.0282344	0.29116	0.0504835	0.292271	0.0246645	0.150984	0.000797744	0.22116	0.00128715	0.221865	0.939946	0.0128498	0.0260983	0.130415	0.0471711	0.131118	0.0231683	0.0500842	0.000738281	0.122791	0.00120185	0.123143	0.00108135	0.67651	0.00198009	0.6808	FALSE
chr10	117376010	T	G	chr10_117376010_T_G	0.0373105	0.336906	0.0373105	0.347901	0.0203813	0.215181	0.000741353	0.274878	0.000741353	0.28314	0.870732	0.0640492	0.0324423	0.162492	0.0324423	0.167704	0.0177699	0.0815871	0.00064508	0.160123	0.00064508	0.164763	0.00254537	0.599244	0.00254537	0.614243	FALSE
chr10	117376184	T	A	chr10_117376184_T_A	-0.0966346	0.152562	0.0966346	0.148192	0.0233341	0.193157	-0.00296091	0.158909	0.00296091	0.154894	0.787672	0.125728	-0.0753311	0.0813473	0.0753311	0.0788854	0.0181916	0.0870952	-0.00229384	0.0989189	0.00229384	0.0963723	-0.0118662	0.244039	0.0118662	0.237304	FALSE
chr10	117443073	C	T	chr10_117443073_C_T	-0.00989248	0.25564	0.0557821	0.256262	0.0266375	0.13461	-0.000605483	0.210892	0.00157818	0.211813	0.813702	0.108281	-0.00880068	0.141108	0.0456256	0.141711	0.0217542	0.0578	-0.00051502	0.131849	0.00129626	0.132463	-0.000581165	0.416363	0.00545914	0.417671	FALSE
chr10	117443100	G	C	chr10_117443100_G_C	0.0415953	0.297208	0.0442231	0.302762	0.0335428	0.0845841	0.00137785	0.192063	0.00147184	0.193459	0.823293	0.101067	0.034213	0.154623	0.0363945	0.157602	0.0276656	0.0358461	0.00113597	0.115983	0.00121401	0.116891	0.00383473	0.475059	0.00410467	0.484468	FALSE
chr10	117443177	C	G	chr10_117443177_C_G	-0.0539505	0.247566	0.0539505	0.239633	0.0263793	0.136248	-0.00144521	0.185378	0.00144521	0.181094	0.820736	0.103692	-0.044307	0.124483	0.044307	0.120713	0.0216142	0.0577666	-0.00118502	0.112328	0.00118502	0.109942	-0.00518126	0.429632	0.00518126	0.416284	FALSE
chr10	117443201	G	A	chr10_117443201_G_A	0.028377	0.420461	0.0293491	0.430305	0.0219431	0.213622	0.00067218	0.329469	0.000682133	0.335387	0.82384	0.101157	0.0235152	0.226482	0.0243022	0.232039	0.0181386	0.0877153	0.000557201	0.206869	0.000565259	0.210536	0.00238182	0.612787	0.00246439	0.623822	FALSE
chr10	117443225	C	T	chr10_117443225_C_T	-0.0245476	0.485363	0.0245476	0.471999	0.00952544	0.612329	-0.000232674	0.533101	0.000232674	0.517557	0.820998	0.10338	-0.0201036	0.2556	0.0201036	0.247958	0.00782642	0.243388	-0.000190567	0.329449	0.000190567	0.319828	-0.00224209	0.65861	0.00224209	0.643198	FALSE
chr10	117443251	A	G	chr10_117443251_A_G	0.078067	0.1679	0.078067	0.17268	0.0250552	0.161642	0.00227582	0.152319	0.00227582	0.156262	0.829098	0.0971704	0.0650454	0.0834203	0.0650454	0.0860463	0.0208084	0.0664949	0.00189886	0.0918392	0.00189886	0.0940621	0.00693428	0.333152	0.00693428	0.344384	FALSE
chr10	117496572	A	G	chr10_117496572_A_G	-0.0168945	0.587494	0.0168945	0.572332	0.00730795	0.755657	-0.000110472	0.669815	0.000110472	0.652154	0.739907	0.154381	-0.0125632	0.331928	0.0125632	0.322362	0.00538091	0.345969	-8.19176e-05	0.442915	8.19176e-05	0.4303	-0.00245963	0.633233	0.00245963	0.618279	FALSE
chr10	117496701	G	C	chr10_117496701_G_C	0.0987393	0.121573	0.112174	0.123243	0.0205182	0.210819	0.00219869	0.148046	0.00244641	0.149245	0.790978	0.123164	0.0803784	0.0645866	0.0906392	0.0652599	0.016224	0.0938405	0.00178425	0.0919591	0.00197345	0.0923685	0.0104689	0.212834	0.0123458	0.21687	FALSE
chr10	117497037	A	C	chr10_117497037_A_C	0.00953925	0.553008	0.0181421	0.559153	0.014295	0.369955	0.000151019	0.486085	0.000276956	0.490005	0.740318	0.154942	0.00713484	0.320266	0.0133815	0.323593	0.0105406	0.172933	0.000112515	0.31681	0.000203951	0.320046	0.00147673	0.603808	0.00262318	0.610146	FALSE
chr10	117497044	T	C	chr10_117497044_T_C	0.00755146	0.60589	0.0152997	0.607429	0.00512579	0.906121	3.39822e-05	0.744784	7.42201e-05	0.74555	0.73665	0.157209	0.00543496	0.36201	0.0111969	0.361181	0.00374745	0.443079	2.46151e-05	0.518499	5.41601e-05	0.517703	0.0011925	0.642466	0.00233895	0.642771	FALSE
chr10	117497148	T	C	chr10_117497148_T_C	0.00697766	0.730887	0.00891672	0.740515	0.0072471	0.77072	4.5066e-05	0.773421	5.98153e-05	0.78347	0.695746	0.179578	0.00484318	0.485654	0.00617642	0.492135	0.0050399	0.3562	3.12888e-05	0.558712	4.14299e-05	0.566433	0.00113692	0.729663	0.00149261	0.739079	FALSE
chr10	117537968	C	T	chr10_117537968_C_T	0.00368107	0.679197	0.012658	0.676902	0.0126099	0.452503	3.58746e-05	0.638799	0.00015311	0.634337	0.874707	0.060445	0.003275	0.392589	0.0111481	0.390644	0.0110138	0.168525	3.21505e-05	0.406946	0.000134704	0.404115	0.000196897	0.853881	0.000743128	0.85133	FALSE
chr10	117538125	G	A	chr10_117538125_G_A	-0.00708019	0.69431	0.0111142	0.685234	0.00754266	0.74449	-7.03014e-05	0.710645	9.5714e-05	0.699873	0.855074	0.0764323	-0.00605554	0.404226	0.00958305	0.397347	0.00646851	0.29244	-6.02982e-05	0.477777	8.25201e-05	0.470233	-0.000512886	0.855281	0.000760595	0.846119	FALSE
chr10	117538312	C	A	chr10_117538312_C_A	0.198656	0.0392318	0.198656	0.0398636	0.0330762	0.0872597	0.00665179	0.0510224	0.00665179	0.0515979	0.805737	0.112447	0.159986	0.0209595	0.159986	0.0214341	0.026615	0.038492	0.00535189	0.031266	0.00535189	0.0315881	0.0221017	0.0960948	0.0221017	0.0992688	TRUE
chr10	117542183	T	G	chr10_117542183_T_G	0.0421553	0.293152	0.0421553	0.302961	0.0157848	0.317022	0.000659791	0.283066	0.000659791	0.291748	0.781623	0.127694	0.0330849	0.153779	0.0330849	0.158781	0.0123	0.140468	0.00051627	0.176093	0.00051627	0.181439	0.0048875	0.414686	0.0048875	0.428072	FALSE
chr10	117542192	T	G	chr10_117542192_T_G	0.0348666	0.346961	0.0348666	0.357881	0.021156	0.200625	0.000688603	0.275949	0.000688603	0.284122	0.781662	0.127599	0.0275837	0.182569	0.0275837	0.187937	0.0164024	0.0923103	0.000541342	0.171849	0.000541342	0.176864	0.00398876	0.473301	0.00398876	0.487502	FALSE
chr10	117542594	G	A	chr10_117542594_G_A	-0.123343	0.0913518	0.123343	0.0886033	0.0261839	0.135374	-0.00324365	0.0996107	0.00324365	0.0976767	0.820014	0.100372	-0.101955	0.0462509	0.101955	0.0449676	0.0214526	0.0577301	-0.00267959	0.0603252	0.00267959	0.0591016	-0.0116678	0.216421	0.0116678	0.209214	FALSE
chr10	117544007	C	A	chr10_117544007_C_A	0.00418598	0.831442	0.00531105	0.834687	0.0108669	0.529752	4.25709e-05	0.79267	5.68916e-05	0.796805	0.846041	0.0826855	0.00349897	0.543373	0.00447009	0.54671	0.00919493	0.208571	3.53328e-05	0.546949	4.77646e-05	0.550856	0.000376328	0.895092	0.000481128	0.896674	FALSE
chr10	117544008	A	G	chr10_117544008_A_G	0.0194783	0.533195	0.0194783	0.548356	0.0106477	0.54529	0.000202049	0.542331	0.000202049	0.557949	0.847344	0.0816799	0.01653	0.290696	0.01653	0.299054	0.00900125	0.208214	0.000170956	0.338026	0.000170956	0.348932	0.00159264	0.707855	0.00159264	0.723918	FALSE
chr10	117830819	T	G	chr10_117830819_T_G	0.00610376	0.771895	0.00709782	0.782975	0.0116441	0.489208	7.76091e-05	0.720771	8.99388e-05	0.732578	0.875123	0.0610331	0.00530383	0.484606	0.00617967	0.493132	0.0101822	0.18127	6.73441e-05	0.487628	7.82075e-05	0.496288	0.00037474	0.894931	0.000435079	0.905329	FALSE
chr10	117831290	G	T	chr10_117831290_G_T	-0.0756	0.162673	0.0854881	0.159855	0.0170832	0.291177	-0.00157568	0.194594	0.00167914	0.192135	0.837374	0.0911327	-0.0639621	0.0801255	0.0719694	0.0783099	0.0143471	0.116755	-0.00133088	0.116027	0.00141465	0.114545	-0.00613081	0.350027	0.007128	0.342819	FALSE
chr10	117831741	A	T	chr10_117831741_A_T	-0.0789451	0.162874	0.0789451	0.157982	0.0390939	0.0638303	-0.0032519	0.103542	0.0032519	0.101733	0.428514	0.329591	-0.0335537	0.161697	0.0335537	0.156429	0.0165263	0.0917947	-0.00136842	0.103536	0.00136842	0.100897	-0.0205265	0.113437	0.0205265	0.110144	FALSE
chr10	118035222	G	C	chr10_118035222_G_C	0.0227588	0.475779	0.0227588	0.489412	0.0102013	0.567471	0.000264866	0.490602	0.000264866	0.504746	0.384829	0.360568	0.00881599	0.388711	0.00881599	0.399874	0.00391314	0.426599	0.000102073	0.415813	0.000102073	0.427903	0.00573066	0.389308	0.00573066	0.400976	FALSE
chr10	118035261	G	A	chr10_118035261_G_A	-0.00818082	0.59921	0.0180454	0.597149	0.00876728	0.659214	-0.000142586	0.628136	0.000219165	0.627369	0.424012	0.33003	-0.00334114	0.49599	0.00751643	0.494435	0.00368839	0.444971	-5.88193e-05	0.53347	9.12199e-05	0.531611	-0.00213252	0.49871	0.00488591	0.496494	FALSE
chr10	118035269	C	T	chr10_118035269_C_T	0.0063651	0.699143	0.00998511	0.708723	0.00809795	0.706661	8.39761e-05	0.70625	0.000102442	0.716308	0.433884	0.32347	0.00275748	0.524852	0.00429507	0.532539	0.00351984	0.458385	3.63736e-05	0.565114	4.42171e-05	0.574083	0.00178795	0.598627	0.00264859	0.607976	FALSE
chr10	118035711	T	C	chr10_118035711_T_C	0.0168467	0.522673	0.0207869	0.53103	0.00825677	0.696872	0.000180578	0.573931	0.000203786	0.582839	0.689633	0.182337	0.0111731	0.313904	0.0139008	0.319328	0.00561693	0.33011	0.000117481	0.391661	0.000133547	0.398129	0.00317259	0.509901	0.00390936	0.518552	FALSE
chr10	118046173	T	C	chr10_118046173_T_C	-0.0237431	0.50545	0.0237431	0.49321	0.00646438	0.827706	-0.000187498	0.614108	0.000187498	0.599897	0.654313	0.200006	-0.0154724	0.315264	0.0154724	0.30663	0.00422357	0.40546	-0.000122003	0.433778	0.000122003	0.42233	-0.00478111	0.479422	0.00478111	0.467101	FALSE
chr10	118046770	G	A	chr10_118046770_G_A	0.134754	0.0770761	0.134754	0.0793965	0.0377149	0.0698433	0.00534939	0.0669567	0.00534939	0.0681681	0.941044	0.0121149	0.126415	0.0318221	0.126415	0.0328572	0.0354327	0.0219619	0.00500905	0.0358174	0.00500905	0.0366128	0.00518126	0.405705	0.00518126	0.418155	TRUE
chr10	118047235	G	C	chr10_118047235_G_C	-0.000177669	0.714847	0.0100917	0.713195	0.0102452	0.569298	-9.48667e-06	0.677402	0.000104708	0.675196	0.856316	0.0749224	-0.000145327	0.397737	0.00869773	0.396815	0.00877055	0.214099	-8.25609e-06	0.427506	9.01708e-05	0.426575	-5.55758e-05	0.851177	0.000728838	0.849331	FALSE
chr10	118424295	T	G	chr10_118424295_T_G	0.00584687	0.696466	0.010089	0.706066	0.00604703	0.86442	3.98264e-05	0.767888	5.83093e-05	0.779386	0.746322	0.148659	0.00460096	0.425077	0.00770508	0.432005	0.00450861	0.3877	3.08906e-05	0.535211	4.44153e-05	0.544044	0.000700256	0.732882	0.00142751	0.742398	FALSE
chr10	118459423	T	C	chr10_118459423_T_C	0.02306	0.485566	0.02306	0.498815	0.0120424	0.47208	0.000333596	0.47157	0.000333596	0.48472	0.724744	0.162955	0.0164168	0.284032	0.0164168	0.292448	0.00868995	0.221348	0.000236675	0.31431	0.000236675	0.323498	0.00383791	0.505413	0.00383791	0.518786	FALSE
chr10	118459939	A	G	chr10_118459939_A_G	-0.0135004	0.647528	0.0135004	0.632532	0.00572706	0.896789	-7.81202e-05	0.743115	7.81202e-05	0.726733	0.632263	0.211424	-0.00876069	0.40236	0.00876069	0.392046	0.00361917	0.444852	-5.07695e-05	0.52756	5.07695e-05	0.514147	-0.00270734	0.610587	0.00270734	0.595747	FALSE
chr10	118543923	G	A	chr10_118543923_G_A	-0.0287032	0.428993	0.0287032	0.416687	0.00751623	0.757146	-0.000208691	0.539274	0.000208691	0.52286	0.651352	0.200155	-0.0187231	0.258177	0.0187231	0.250536	0.00490655	0.364413	-0.000136439	0.365195	0.000136439	0.354344	-0.00574654	0.405427	0.00574654	0.392753	FALSE
chr10	118543972	C	T	chr10_118543972_C_T	-0.0162116	0.570142	0.0174347	0.560728	0.0120782	0.469383	-0.000217735	0.536972	0.000226462	0.526981	0.676522	0.187605	-0.0109608	0.349666	0.0117868	0.344223	0.00824773	0.233884	-0.000148874	0.367937	0.000154768	0.361734	-0.00304238	0.558889	0.00326786	0.549334	FALSE
chr10	118544485	G	A	chr10_118544485_G_A	0.00228025	0.598858	0.0155507	0.596814	0.00934042	0.62591	3.53689e-05	0.605958	0.000146759	0.603108	0.652848	0.199697	0.00131538	0.37101	0.0101436	0.367632	0.00609743	0.306466	2.17021e-05	0.420739	9.57997e-05	0.417473	0.00040491	0.562431	0.00308208	0.560337	FALSE
chr10	118544550	G	A	chr10_118544550_G_A	-0.00549312	0.813503	0.00590896	0.808681	0.00569163	0.865812	-3.84989e-05	0.839953	3.97714e-05	0.834439	0.631308	0.210478	-0.00338173	0.602828	0.00365882	0.595459	0.0035298	0.453402	-2.36484e-05	0.67598	2.44963e-05	0.667487	-0.00120361	0.774169	0.00127983	0.768492	FALSE
chr10	118567945	G	T	chr10_118567945_G_T	-0.0198932	0.57017	0.0198932	0.556466	0.00780731	0.727541	-0.000198669	0.627362	0.000198669	0.612429	0.395613	0.352275	-0.00772937	0.475642	0.00772937	0.464196	0.00311968	0.492333	-7.85586e-05	0.53489	7.85586e-05	0.521938	-0.00525906	0.466355	0.00525906	0.454269	FALSE
chr10	118568515	G	C	chr10_118568515_G_C	-0.182169	0.0481426	0.182169	0.0471278	0.0372481	0.0679028	-0.00681541	0.0509924	0.00681541	0.0504284	0.674896	0.186119	-0.122021	0.0346172	0.122021	0.033418	0.0251785	0.0430334	-0.00457445	0.0371845	0.00457445	0.0363829	-0.0340188	0.0557427	0.0340188	0.0539424	TRUE
chr10	118568618	T	C	chr10_118568618_T_C	0.00483751	0.666093	0.011743	0.671776	0.00676837	0.814861	3.05535e-05	0.726771	7.87576e-05	0.73325	0.648349	0.200046	0.00348934	0.422346	0.00755484	0.427232	0.00430246	0.399177	2.16191e-05	0.516243	4.98977e-05	0.521688	0.000800292	0.642591	0.00222939	0.64823	FALSE
chr10	118569195	T	C	chr10_118569195_T_C	0.0244439	0.406881	0.0441759	0.404699	0.0155907	0.350663	0.000942114	0.405671	0.00114574	0.402104	0.351665	0.390133	0.00986287	0.379646	0.0159534	0.378797	0.0055714	0.341963	0.000360708	0.370342	0.000422688	0.367336	0.00595138	0.324042	0.010985	0.322611	FALSE
chr10	118594398	T	C	chr10_118594398_T_C	-0.146466	0.0715403	0.146466	0.0696009	0.0637088	0.0190056	-0.00932765	0.0382274	0.00932765	0.0377243	0.733831	0.155213	-0.106997	0.0434301	0.106997	0.0421078	0.0466828	0.0108614	-0.00679919	0.0259553	0.00679919	0.0255028	-0.0227035	0.100646	0.0227035	0.0979904	TRUE
chr10	118594960	C	T	chr10_118594960_C_T	-0.176574	0.057033	0.176574	0.0556064	0.0344417	0.081552	-0.00618709	0.0618688	0.00618709	0.0610287	0.810718	0.107759	-0.144522	0.0302156	0.144522	0.0292337	0.0279655	0.0356906	-0.00506272	0.0377481	0.00506272	0.0369242	-0.0177112	0.140532	0.0177112	0.136206	TRUE
chr10	118596026	A	G	chr10_118596026_A_G	0.0219232	0.474726	0.0238457	0.485019	0.00905896	0.642707	0.000208101	0.51995	0.000224054	0.530994	0.608316	0.223996	0.0129785	0.307394	0.0142321	0.313542	0.00548724	0.334478	0.000122718	0.370937	0.00013312	0.378568	0.00463503	0.42408	0.00504787	0.433963	FALSE
chr10	118596032	C	T	chr10_118596032_C_T	-0.0340002	0.394481	0.0340002	0.383082	0.0148886	0.352955	-0.000564336	0.369002	0.000564336	0.358877	0.602356	0.227106	-0.0208079	0.256667	0.0208079	0.249407	0.00893808	0.212857	-0.000340955	0.266942	0.000340955	0.259153	-0.00715817	0.353775	0.00715817	0.342982	FALSE
chr10	118596236	A	G	chr10_118596236_A_G	0.0563777	0.229737	0.0563777	0.237189	0.0287539	0.11927	0.00176827	0.166251	0.00176827	0.170118	0.556571	0.251161	0.0312084	0.165065	0.0312084	0.170529	0.0159889	0.0986099	0.000971109	0.130693	0.000971109	0.133599	0.0130857	0.185095	0.0130857	0.191293	FALSE
chr10	118596325	A	G	chr10_118596325_A_G	0.00631114	0.633723	0.0141733	0.634186	0.0132525	0.415943	5.78213e-05	0.597412	0.000163587	0.595741	0.510199	0.2765	0.00317284	0.455484	0.00726435	0.454461	0.00668469	0.28277	2.93213e-05	0.451327	8.32676e-05	0.449324	0.00164505	0.547116	0.00345205	0.547872	FALSE
chr10	118596536	A	T	chr10_118596536_A_T	-0.0327395	0.386435	0.0327395	0.373906	0.00908515	0.639994	-0.000302415	0.4612	0.000302415	0.446828	0.391389	0.355712	-0.0127636	0.323224	0.0127636	0.313709	0.003555	0.450975	-0.000117701	0.388066	0.000117701	0.376593	-0.00837607	0.294766	0.00837607	0.284703	FALSE
chr10	118596723	A	G	chr10_118596723_A_G	-0.041298	0.378177	0.0417775	0.370586	0.0215993	0.201103	-0.00118748	0.329428	0.00119381	0.324594	0.280939	0.465142	-0.0115881	0.422913	0.0117415	0.414781	0.00602961	0.311022	-0.000332369	0.352636	0.000334393	0.345017	-0.0107595	0.304387	0.0109056	0.298033	FALSE
chr10	118657994	T	C	chr10_118657994_T_C	-0.0123966	0.673344	0.0123966	0.658065	0.00447494	0.978155	-5.47449e-05	0.80215	5.47449e-05	0.78582	0.674322	0.184764	-0.00805748	0.414914	0.00805748	0.403529	0.00302759	0.492681	-3.56325e-05	0.574904	3.56325e-05	0.560548	-0.00247074	0.641787	0.00247074	0.626848	FALSE
chr10	118658436	T	C	chr10_118658436_T_C	0.00137398	0.63246	0.0133446	0.633662	0.0107973	0.535494	5.93041e-06	0.60261	0.00014155	0.603759	0.686946	0.177068	0.00103748	0.380094	0.00910836	0.381111	0.00742862	0.256336	5.6818e-06	0.40496	9.68608e-05	0.406038	0.000103212	0.620045	0.00245963	0.620446	FALSE
chr10	118658964	G	A	chr10_118658964_G_A	-0.0497671	0.271531	0.0497671	0.263415	0.0126663	0.43972	-0.000652222	0.315451	0.000652222	0.306674	0.278136	0.468838	-0.0133684	0.319174	0.0133684	0.31049	0.00356095	0.454044	-0.000178363	0.335366	0.000178363	0.325391	-0.0127697	0.201463	0.0127697	0.194307	FALSE
chr10	118668813	A	G	chr10_118668813_A_G	-0.0585124	0.246825	0.0585124	0.240126	0.0184115	0.255364	-0.00115605	0.2417	0.00115605	0.235573	0.572676	0.241936	-0.0331343	0.178035	0.0331343	0.172319	0.0105475	0.17413	-0.000660453	0.183325	0.000660453	0.178654	-0.013516	0.205828	0.013516	0.199171	FALSE
chr10	118669247	A	G	chr10_118669247_A_G	0.192792	0.0455082	0.192792	0.0467741	0.0295176	0.109661	0.0059457	0.0620302	0.0059457	0.0628626	0.637061	0.20828	0.123972	0.0345093	0.123972	0.0357327	0.0188468	0.0735631	0.00383165	0.0461107	0.00383165	0.0470003	0.0397113	0.0412268	0.0397113	0.0425339	TRUE
chr10	118669269	C	T	chr10_118669269_C_T	-0.070842	0.162364	0.0913549	0.162535	0.0201037	0.245072	-0.00229572	0.18223	0.00247156	0.182697	0.599532	0.227716	-0.0415657	0.121077	0.0540529	0.119747	0.0119265	0.158392	-0.00135047	0.138284	0.00145821	0.137864	-0.015874	0.137763	0.0202471	0.137645	FALSE
chr10	118669290	G	A	chr10_118669290_G_A	-0.37512	0.011918	0.37512	0.0114381	0.0645515	0.0194155	-0.0257431	0.0135314	0.0257431	0.0131127	0.587864	0.233904	-0.221699	0.0126413	0.221699	0.012378	0.0382621	0.0188914	-0.0153531	0.0121528	0.0153531	0.0117381	-0.0880734	0.00893236	0.0880734	0.00855771	TRUE
chr10	118669623	C	T	chr10_118669623_C_T	-0.0579928	0.235327	0.0579928	0.228106	0.0181214	0.256014	-0.00105425	0.230242	0.00105425	0.224201	0.511908	0.274616	-0.029893	0.182291	0.029893	0.176323	0.00922143	0.202888	-0.00054088	0.186891	0.00054088	0.181231	-0.0142417	0.177908	0.0142417	0.172018	FALSE
chr10	118670042	G	A	chr10_118670042_G_A	-0.0648271	0.208329	0.0648271	0.202092	0.0176131	0.268868	-0.0011789	0.216837	0.0011789	0.211255	0.279612	0.466184	-0.0181403	0.263799	0.0181403	0.255922	0.00491137	0.362578	-0.000328116	0.248026	0.000328116	0.240281	-0.016849	0.147564	0.016849	0.142814	FALSE
chr10	118670352	T	C	chr10_118670352_T_C	0.00188127	0.65993	0.0126406	0.661427	0.0113881	0.502353	1.80897e-05	0.611584	0.0001473	0.612021	0.106012	0.747413	9.30735e-05	0.732407	0.00124808	0.733226	0.0011956	0.719584	4.92682e-07	0.697819	1.43879e-05	0.699049	0.000339807	0.592589	0.00277879	0.593474	FALSE
chr10	118674584	T	G	chr10_118674584_T_G	-0.025601	0.485883	0.025601	0.473466	0.00859598	0.671606	-0.000257906	0.543967	0.000257906	0.52963	0.304537	0.439239	-0.00843207	0.44454	0.00843207	0.433678	0.0027084	0.530464	-8.66206e-05	0.495556	8.66206e-05	0.482589	-0.00653572	0.38705	0.00653572	0.376778	FALSE
chr10	118674917	T	A	chr10_118674917_T_A	-0.0336066	0.391624	0.0336066	0.379866	0.00742574	0.76145	-0.000270218	0.503682	0.000270218	0.489036	0.324337	0.417806	-0.0113191	0.36434	0.0113191	0.353941	0.00246709	0.551262	-9.24916e-05	0.450926	9.24916e-05	0.438278	-0.00851422	0.300197	0.00851422	0.291196	FALSE
chr10	118674918	T	C	chr10_118674918_T_C	0.0473717	0.26863	0.0473717	0.276825	0.0109557	0.527792	0.000521866	0.333745	0.000521866	0.344353	0.336671	0.405272	0.0154404	0.275125	0.0154404	0.283755	0.00368785	0.442825	0.000169333	0.316106	0.000169333	0.326253	0.0122521	0.196293	0.0122521	0.203002	FALSE
chr10	118675215	C	T	chr10_118675215_C_T	-0.010048	0.696575	0.01158	0.688371	0.00518055	0.919444	-5.1918e-05	0.799559	5.7532e-05	0.790825	0.291349	0.45385	-0.00335169	0.594526	0.0037915	0.588647	0.0014841	0.6712	-1.68715e-05	0.695262	1.84833e-05	0.688147	-0.00250568	0.606524	0.00286771	0.598792	FALSE
chr10	118675318	G	A	chr10_118675318_G_A	0.00549811	0.694711	0.0108273	0.699511	0.0114237	0.500425	0.000112469	0.636839	0.000148684	0.642805	0.251601	0.503016	0.00144258	0.617149	0.00266867	0.621069	0.00292357	0.513811	2.84084e-05	0.591343	3.67343e-05	0.596241	0.00140527	0.591115	0.00280896	0.596164	FALSE
chr10	118675321	T	C	chr10_118675321_T_C	-0.00294187	0.720455	0.00985452	0.715144	0.00683308	0.811479	-1.01803e-05	0.782184	6.04086e-05	0.776629	0.248372	0.50723	-0.000637829	0.663228	0.00236662	0.65835	0.00172302	0.640503	-2.11938e-06	0.72057	1.4681e-05	0.715471	-0.000784413	0.624193	0.00259142	0.619426	FALSE
chr10	118698624	A	C	chr10_118698624_A_C	-0.282073	0.0219963	0.282073	0.021586	0.018177	0.254751	-0.00527849	0.0675957	0.00527849	0.0664202	0.851854	0.0783163	-0.239769	0.0107165	0.239769	0.0104134	0.0154909	0.100342	-0.00448846	0.0399616	0.00448846	0.0389019	-0.0248932	0.0912916	0.0248932	0.088587	TRUE
chr10	118699123	A	G	chr10_118699123_A_G	0.0401977	0.314622	0.0401977	0.324538	0.0112135	0.510846	0.000487728	0.366901	0.000487728	0.377629	0.651028	0.201677	0.026243	0.194335	0.026243	0.199963	0.0073198	0.261974	0.000318511	0.25052	0.000318511	0.258065	0.00798228	0.300961	0.00798228	0.311421	FALSE
chr10	118699151	A	T	chr10_118699151_A_T	-0.0539938	0.323832	0.0562645	0.321264	0.0114696	0.500486	-0.00106987	0.38109	0.00108056	0.377726	0.617473	0.21897	-0.0344819	0.230226	0.035807	0.228891	0.00724487	0.27943	-0.000679661	0.288789	0.000685912	0.286512	-0.0114788	0.296867	0.0119964	0.294636	FALSE
chr10	118721171	T	A	chr10_118721171_T_A	0.112286	0.115919	0.112286	0.118825	0.0426904	0.053464	0.00588997	0.0812724	0.00588997	0.0829681	0.487902	0.289856	0.0603259	0.103146	0.0603259	0.10579	0.0215776	0.0629663	0.00319799	0.0731374	0.00319799	0.0747531	0.0270908	0.0885031	0.0270908	0.0907986	FALSE
chr10	118721176	G	A	chr10_118721176_G_A	-0.116627	0.100423	0.116627	0.0976437	0.0353841	0.0762585	-0.00430257	0.0825554	0.00430257	0.0810635	0.463909	0.30495	-0.0562408	0.101277	0.0562408	0.0984512	0.0166589	0.0917449	-0.0021067	0.0788887	0.0021067	0.0770996	-0.0288963	0.0718528	0.0288963	0.0698155	FALSE
chr10	118730033	T	C	chr10_118730033_T_C	0.0260129	0.481228	0.0260129	0.493683	0.0139315	0.39428	0.000479028	0.438454	0.000479028	0.450325	0.651363	0.201074	0.016716	0.295769	0.016716	0.305276	0.00907786	0.210869	0.000307014	0.302716	0.000307014	0.311531	0.00503517	0.453577	0.00503517	0.466354	FALSE
chr10	118732512	G	A	chr10_118732512_G_A	-0.0563187	0.23928	0.0563187	0.231944	0.0126242	0.442108	-0.000745751	0.291796	0.000745751	0.283751	0.517684	0.272603	-0.0299155	0.183033	0.0299155	0.177783	0.00662815	0.287084	-0.000401679	0.229287	0.000401679	0.222478	-0.0135367	0.185479	0.0135367	0.17943	FALSE
chr10	118732944	T	C	chr10_118732944_T_C	0.231484	0.0305072	0.231484	0.0312641	0.0274443	0.131002	0.00673627	0.0552323	0.00673627	0.0559207	0.749601	0.145208	0.175365	0.0187906	0.175365	0.0194	0.0206202	0.0651832	0.00513394	0.0356374	0.00513394	0.0363287	0.0331677	0.0538844	0.0331677	0.05511	TRUE
chr10	118738067	A	T	chr10_118738067_A_T	-0.011501	0.707476	0.0115771	0.695734	0.00935969	0.6246	-0.000116596	0.709598	0.000117241	0.696631	0.148594	0.665325	-0.00177046	0.725411	0.00177906	0.715171	0.00140841	0.686859	-1.80283e-05	0.724531	1.81011e-05	0.713241	-0.00280896	0.62342	0.00281849	0.611786	FALSE
chr10	118738224	T	C	chr10_118738224_T_C	0.057905	0.22235	0.057905	0.229783	0.0140011	0.393559	0.000878343	0.262918	0.000878343	0.270618	0.152238	0.659049	0.00939829	0.379906	0.00939829	0.390935	0.00217953	0.589155	0.000142916	0.365659	0.000142916	0.376744	0.01384	0.176284	0.01384	0.183039	FALSE
chr10	118738292	G	A	chr10_118738292_G_A	0.27168	0.0257524	0.27168	0.0266286	0.0796621	0.0107422	0.0246876	0.0160918	0.0246876	0.0164388	0.192531	0.592493	0.0615627	0.10421	0.0615627	0.107178	0.0166763	0.10259	0.00590254	0.0430454	0.00590254	0.0438848	0.0651031	0.0185654	0.0651031	0.0191821	TRUE
chr10	118755322	G	A	chr10_118755322_G_A	0.00125723	0.589041	0.0159656	0.595089	0.0149212	0.346725	2.1359e-05	0.515764	0.000245393	0.524124	0.963114	0.00406969	0.00121454	0.307858	0.0154243	0.312321	0.0143762	0.112286	2.06297e-05	0.307829	0.000237069	0.313448	1.27031e-05	0.885743	0.000495419	0.893601	FALSE
chr10	118755670	T	C	chr10_118755670_T_C	0.00886964	0.547153	0.018056	0.551035	0.00854101	0.675786	0.000122922	0.578757	0.000175487	0.582966	0.894074	0.0450102	0.00787959	0.278877	0.0161075	0.280186	0.0076217	0.25146	0.000109292	0.355899	0.000156353	0.358237	0.000619274	0.789918	0.00109246	0.792094	FALSE
chr10	118792777	T	A	chr10_118792777_T_A	-0.0138407	0.480401	0.0280614	0.478465	0.00972982	0.604061	-0.000274008	0.533553	0.000360958	0.531492	0.286605	0.458832	-0.00380605	0.474306	0.00725466	0.470963	0.00274138	0.526294	-7.03582e-05	0.504807	9.1417e-05	0.50092	-0.00355209	0.387813	0.00713435	0.385759	FALSE
chr10	119029035	G	A	chr10_119029035_G_A	-0.147485	0.075242	0.147485	0.0735438	0.0255991	0.147649	-0.0040547	0.0937705	0.0040547	0.0922799	0.922183	0.0239901	-0.136206	0.0326056	0.136206	0.031746	0.0236273	0.0502832	-0.00374679	0.0511945	0.00374679	0.0504791	-0.00628483	0.383379	0.00628483	0.371637	FALSE
chr10	119029218	G	A	chr10_119029218_G_A	-0.00243341	0.6067	0.0148329	0.603153	0.00548747	0.919287	-8.6737e-06	0.714677	8.12191e-05	0.71133	0.956748	0.00605546	-0.00235909	0.296899	0.0141806	0.295149	0.00524842	0.3456	-8.49334e-06	0.439507	7.76284e-05	0.436512	-1.42909e-05	0.891745	0.00050971	0.888514	FALSE
chr10	119029751	G	C	chr10_119029751_G_C	-0.0284989	0.366614	0.0369829	0.361861	0.0156855	0.324051	-0.000374782	0.378975	0.00050816	0.375756	0.95241	0.00749009	-0.0272833	0.17566	0.0353939	0.173969	0.01491	0.107592	-0.00035851	0.215148	0.000485935	0.214247	-0.000949553	0.778329	0.00124807	0.771936	FALSE
chr10	119030036	T	A	chr10_119030036_T_A	-0.0354035	0.390069	0.0354035	0.378788	0.0096102	0.602721	-0.00041908	0.451271	0.00041908	0.438523	0.920989	0.0246805	-0.0324887	0.182817	0.0324887	0.17714	0.00883223	0.217999	-0.000383315	0.264492	0.000383315	0.256708	-0.00159423	0.737922	0.00159423	0.722576	FALSE
chr10	119039143	G	A	chr10_119039143_G_A	-0.0259583	0.456772	0.0259583	0.442649	0.0119826	0.472205	-0.000314118	0.452973	0.000314118	0.438451	0.0774553	0.807135	-0.00201	0.671239	0.00201	0.657687	0.000937126	0.769109	-2.45679e-05	0.635088	2.45679e-05	0.620286	-0.00510504	0.43207	0.00510504	0.418337	FALSE
chr10	119039337	G	A	chr10_119039337_G_A	0.0419487	0.299122	0.0419487	0.308796	0.0172033	0.291578	0.00076045	0.279189	0.00076045	0.287095	0.10278	0.753528	0.00446994	0.512044	0.00446994	0.524774	0.00170612	0.643744	7.64326e-05	0.44423	7.64326e-05	0.456751	0.00929546	0.259254	0.00929546	0.268426	FALSE
chr10	119058654	G	A	chr10_119058654_G_A	-0.0328679	0.388262	0.0328679	0.375888	0.0130246	0.421359	-0.000423479	0.389265	0.000423479	0.37693	0.0879273	0.782516	-0.00269712	0.621382	0.00269712	0.608864	0.00115675	0.730553	-3.49579e-05	0.578707	3.49579e-05	0.564675	-0.00657383	0.360825	0.00657383	0.349456	FALSE
chr10	119058677	C	G	chr10_119058677_C_G	0.000126681	0.741739	0.0087987	0.740398	0.00658497	0.831592	5.79573e-06	0.779128	5.92174e-05	0.778513	0.0855296	0.787723	0.00017246	0.800249	0.000816064	0.799502	0.000584663	0.842724	1.63907e-06	0.823709	5.68962e-06	0.82283	4.28728e-05	0.690432	0.00184035	0.689631	FALSE
chr10	119059097	C	T	chr10_119059097_C_T	0.0137839	0.623189	0.0137839	0.638522	0.00901106	0.647969	0.000129418	0.636076	0.000129418	0.652786	0.0405259	0.891224	0.000491968	0.829813	0.000491968	0.844335	0.000371939	0.8923	4.63567e-06	0.819479	4.63567e-06	0.834453	0.00198485	0.657569	0.00198485	0.67263	FALSE
chr10	119062521	T	G	chr10_119062521_T_G	-0.0195671	0.546578	0.0195671	0.532716	0.0379711	0.0666822	-0.000696409	0.294458	0.000696409	0.285995	0.0529812	0.861868	-0.000966226	0.776608	0.000966226	0.763079	0.00206799	0.595349	-3.56369e-05	0.572539	3.56369e-05	0.558563	-0.00333931	0.552119	0.00333931	0.537847	FALSE
chr10	119072669	G	A	chr10_119072669_G_A	-0.0194532	0.566453	0.0198925	0.555446	0.014506	0.363001	-0.000310423	0.53146	0.000316969	0.520443	0.148548	0.664448	-0.00272526	0.665399	0.00279012	0.654122	0.0021284	0.583673	-4.30562e-05	0.612203	4.40225e-05	0.600369	-0.00452864	0.50234	0.00464614	0.490865	FALSE
chr10	119073163	A	T	chr10_119073163_A_T	0.00369081	0.796149	0.0065538	0.80152	0.0115126	0.495624	3.49407e-05	0.735474	7.41139e-05	0.74162	0.220419	0.544843	0.000720971	0.714395	0.00142297	0.718712	0.00254902	0.538665	6.4664e-06	0.68231	1.61271e-05	0.687175	0.000927323	0.700808	0.00169586	0.706727	FALSE
chr10	119073292	C	T	chr10_119073292_C_T	-0.0887985	0.166084	0.0887985	0.161186	0.0240294	0.165153	-0.00248919	0.156247	0.00248919	0.152277	0.252792	0.499992	-0.0242057	0.24047	0.0242057	0.233128	0.00622783	0.306115	-0.000693268	0.198091	0.000693268	0.19232	-0.0221938	0.1189	0.0221938	0.114961	FALSE
chr10	119073360	T	C	chr10_119073360_T_C	0.115189	0.10977	0.120415	0.111392	0.0312504	0.121249	0.0051446	0.106515	0.0051994	0.107506	0.29119	0.45282	0.0350138	0.16749	0.036367	0.171483	0.0093	0.215759	0.00159452	0.133423	0.00160872	0.134674	0.0300951	0.0756969	0.0314512	0.0767823	FALSE
chr10	119081149	A	G	chr10_119081149_A_G	0.0466871	0.277658	0.0466871	0.286354	0.0145147	0.360868	0.000704389	0.287552	0.000704389	0.296202	0.961975	0.00406332	0.0448771	0.120247	0.0448771	0.124666	0.0139581	0.117562	0.000677107	0.158465	0.000677107	0.163649	0.00144815	0.722834	0.00144815	0.737924	FALSE
chr10	119081444	G	T	chr10_119081444_G_T	-0.166032	0.0587096	0.166032	0.057286	0.0319947	0.0957461	-0.00570524	0.0673916	0.00570524	0.0662613	0.885028	0.0515172	-0.146921	0.0271009	0.146921	0.0260866	0.0283041	0.0350404	-0.00504676	0.0381119	0.00504676	0.0372746	-0.0103657	0.248515	0.0103657	0.239954	TRUE
chr10	119090425	G	C	chr10_119090425_G_C	0.0302579	0.426638	0.0302579	0.438502	0.0139703	0.389203	0.000503256	0.410434	0.000503256	0.422627	0.388999	0.359175	0.0125529	0.351787	0.0125529	0.361425	0.00549986	0.340509	0.000210349	0.350375	0.000210349	0.360796	0.00754561	0.342307	0.00754561	0.352447	FALSE
chr10	119090905	G	A	chr10_119090905_G_A	0.00587367	0.789247	0.00671337	0.79987	0.00474617	0.957966	2.66025e-05	0.860505	3.09307e-05	0.871786	0.616593	0.217963	0.00349141	0.573807	0.00405058	0.580215	0.00292511	0.50152	1.57863e-05	0.687431	1.867e-05	0.693675	0.00140845	0.722008	0.00158947	0.730951	FALSE
chr10	119091101	T	C	chr10_119091101_T_C	0.0412868	0.326122	0.0412868	0.335784	0.0124702	0.446835	0.000552747	0.363445	0.000552747	0.373822	0.602995	0.224699	0.025572	0.219618	0.025572	0.226191	0.00757632	0.252656	0.000342518	0.262403	0.000342518	0.270181	0.00861902	0.299884	0.00861902	0.309219	FALSE
chr10	119091119	A	G	chr10_119091119_A_G	0.0043777	0.215602	0.0649854	0.215052	0.0139297	0.386575	0.000264493	0.271469	0.00091709	0.270234	0.593428	0.22992	0.000645578	0.152573	0.0382344	0.152503	0.00820834	0.231351	0.000130236	0.198869	0.000534357	0.198171	0.00152437	0.186972	0.0146816	0.185676	FALSE
chr10	119095945	G	A	chr10_119095945_G_A	-0.0799644	0.191269	0.0799644	0.186406	0.022381	0.183497	-0.00198126	0.187109	0.00198126	0.182687	0.290724	0.456902	-0.0264278	0.241046	0.0264278	0.234031	0.00675119	0.286362	-0.000676318	0.212717	0.000676318	0.206965	-0.02039	0.136543	0.02039	0.133623	FALSE
chr10	119103593	G	A	chr10_119103593_G_A	0.00658007	0.725789	0.00895421	0.73599	0.00736605	0.759896	5.37204e-05	0.752944	6.93439e-05	0.764412	0.744993	0.148926	0.00497033	0.46549	0.00659763	0.472743	0.00553282	0.335371	4.06528e-05	0.533245	5.13616e-05	0.541756	0.000944789	0.753447	0.00136399	0.763139	FALSE
chr10	119103695	G	A	chr10_119103695_G_A	0.00106114	0.836203	0.00534325	0.83798	0.00431014	0.982904	5.48964e-06	0.898398	2.45873e-05	0.900725	0.811909	0.106498	0.000903397	0.537367	0.0044158	0.537629	0.00351673	0.454527	4.72124e-06	0.667123	2.04068e-05	0.668177	8.25698e-05	0.886276	0.000511298	0.88868	FALSE
chr10	119103720	G	T	chr10_119103720_G_T	-0.0299228	0.423968	0.0299228	0.411932	0.0161533	0.308951	-0.000501022	0.37383	0.000501022	0.362738	0.826084	0.0966028	-0.0245294	0.217764	0.0245294	0.211429	0.0133604	0.126259	-0.000411369	0.226431	0.000411369	0.219756	-0.00282643	0.603788	0.00282643	0.589336	FALSE
chr10	119104427	C	A	chr10_119104427_C_A	-0.0132772	0.633392	0.0146904	0.6217	0.0119665	0.474227	-0.000157091	0.603155	0.000172261	0.591209	0.900886	0.0389352	-0.0120263	0.339007	0.0132867	0.332589	0.0107796	0.170424	-0.000142236	0.367375	0.000155766	0.36004	-0.000673262	0.861817	0.000736777	0.850371	FALSE
chr10	119104613	G	A	chr10_119104613_G_A	-0.0894447	0.153135	0.0894447	0.148584	0.0172937	0.291577	-0.00184867	0.188951	0.00184867	0.184478	0.834579	0.0917125	-0.0753728	0.0751806	0.0753728	0.0728791	0.0145378	0.1171	-0.00156698	0.112553	0.00156698	0.109836	-0.00761707	0.329378	0.00761707	0.318832	FALSE
chr10	119104715	G	C	chr10_119104715_G_C	-0.0397665	0.334951	0.0397665	0.324722	0.054102	0.0293514	-0.00214121	0.140251	0.00214121	0.136982	0.773119	0.132888	-0.0306677	0.178349	0.0306677	0.172967	0.0418647	0.0146088	-0.00165107	0.088652	0.00165107	0.0867683	-0.00506693	0.439336	0.00506693	0.426707	FALSE
chr10	119114555	G	A	chr10_119114555_G_A	0.00274217	0.635829	0.0138601	0.63912	0.00666904	0.822254	3.43235e-05	0.701782	0.000101259	0.705311	0.472395	0.302644	0.000670674	0.482484	0.00558957	0.4844	0.00307215	0.490119	9.70167e-06	0.559235	3.95821e-05	0.562135	0.000836813	0.555337	0.00334567	0.557968	FALSE
chr10	119114567	A	C	chr10_119114567_A_C	-0.167312	0.055834	0.167312	0.0546707	0.0482932	0.0388348	-0.00810782	0.0437392	0.00810782	0.0431704	0.470913	0.303746	-0.0782131	0.0659029	0.0782131	0.0637168	0.0230197	0.0535407	-0.00384147	0.044468	0.00384147	0.043781	-0.0408101	0.0396108	0.0408101	0.0386794	TRUE
chr10	119114575	C	G	chr10_119114575_C_G	-0.103311	0.116331	0.103311	0.113074	0.0219528	0.192097	-0.00230163	0.134998	0.00230163	0.132219	0.471828	0.303012	-0.0506098	0.113873	0.0506098	0.110358	0.0101159	0.185626	-0.0010979	0.123523	0.0010979	0.120631	-0.0245645	0.0882172	0.0245645	0.0856717	FALSE
chr10	119120155	G	A	chr10_119120155_G_A	0.0145408	0.603097	0.0145408	0.617844	0.0195982	0.230088	0.000305604	0.461752	0.000305604	0.475106	0.421559	0.333501	0.0058362	0.461787	0.0058362	0.474269	0.00803411	0.235673	0.000119064	0.380954	0.000119064	0.392664	0.00394271	0.48976	0.00394271	0.503671	FALSE
chr10	119120951	C	T	chr10_119120951_C_T	0.00320428	0.741668	0.00841216	0.74488	0.00744757	0.761198	2.278e-05	0.76879	5.84149e-05	0.773082	0.233833	0.526695	0.000678314	0.65235	0.00210791	0.655201	0.00168485	0.643055	5.06981e-06	0.693996	1.4377e-05	0.697503	0.00095908	0.644602	0.00217222	0.648741	FALSE
chr10	119131390	A	G	chr10_119131390_A_G	0.109652	0.134365	0.109652	0.13789	0.03432	0.0904346	0.00533543	0.121595	0.00533543	0.123692	0.649836	0.203157	0.0746744	0.0948436	0.0746744	0.0972492	0.0228161	0.0589928	0.00369041	0.0876851	0.00369041	0.0894766	0.0213348	0.133605	0.0213348	0.137296	FALSE
chr10	119131430	C	T	chr10_119131430_C_T	0.000663096	0.847777	0.00490302	0.849454	0.0035932	0.98303	-6.02365e-07	0.9248	1.77811e-05	0.926323	0.648573	0.203859	0.000372322	0.59668	0.00313648	0.597747	0.00233693	0.564429	-6.01192e-07	0.739961	1.1416e-05	0.740322	0.000115915	0.817142	0.000932086	0.818707	FALSE
chr10	119131884	T	C	chr10_119131884_T_C	-0.177298	0.0504437	0.177298	0.0494829	0.0601665	0.0229543	-0.0110529	0.033015	0.0110529	0.0326761	0.809927	0.11091	-0.143868	0.0268894	0.143868	0.0261999	0.048733	0.00994356	-0.00897013	0.0203477	0.00897013	0.0199346	-0.0189164	0.123461	0.0189164	0.11967	TRUE
chr10	119139064	T	G	chr10_119139064_T_G	-0.0106953	0.651092	0.0135236	0.640062	0.00850732	0.682913	-9.69921e-05	0.666364	0.000121042	0.654622	0.241182	0.51848	-0.00289794	0.59407	0.00326358	0.58486	0.00199411	0.603697	-2.5576e-05	0.621847	2.8685e-05	0.611388	-0.0027391	0.54866	0.00338378	0.538355	FALSE
chr10	119165921	G	C	chr10_119165921_G_C	-0.146183	0.0785118	0.146183	0.0764727	0.0423688	0.0551846	-0.00708265	0.0624457	0.00708265	0.0618069	0.899401	0.0402266	-0.131017	0.0350865	0.131017	0.0340414	0.0380388	0.0188816	-0.00634232	0.0347084	0.00634232	0.0340422	-0.00822523	0.316403	0.00822523	0.30709	TRUE
chr10	119189572	T	C	chr10_119189572_T_C	0.0129638	0.562945	0.0173731	0.573879	0.00927926	0.630224	0.000130955	0.57785	0.000170645	0.589318	0.252867	0.501054	0.00287588	0.533188	0.00398659	0.543273	0.00231623	0.564856	2.88011e-05	0.548562	3.8799e-05	0.55965	0.00336313	0.465156	0.00441749	0.475198	FALSE
chr10	119190045	G	A	chr10_119190045_G_A	-0.042079	0.279345	0.0626373	0.275995	0.0118287	0.480073	-0.000543798	0.367717	0.000771146	0.362504	0.424687	0.331168	-0.0272111	0.245549	0.0334277	0.241982	0.00509358	0.358676	-0.000352567	0.310825	0.000421314	0.306555	-0.00823634	0.230611	0.0140702	0.227385	FALSE
chr10	119198168	C	A	chr10_119198168_C_A	-0.178366	0.0493041	0.178366	0.0483652	0.0269879	0.133412	-0.00502448	0.0706265	0.00502448	0.0695425	0.656892	0.194669	-0.115615	0.0373174	0.115615	0.0361673	0.0174318	0.0839307	-0.00320207	0.0524489	0.00320207	0.0513943	-0.0358782	0.05189	0.0358782	0.0505474	FALSE
chr10	119198373	T	C	chr10_119198373_T_C	-0.000611347	0.593523	0.0166023	0.595712	0.0125934	0.443113	-3.53639e-05	0.547803	0.000220652	0.550002	0.680442	0.181299	-0.00108338	0.366018	0.0114612	0.366665	0.00869621	0.219568	-3.31377e-05	0.3729	0.000153564	0.374155	0.000328691	0.596295	0.00282484	0.599333	FALSE
chr10	119198446	T	C	chr10_119198446_T_C	0.00534695	0.749752	0.00893034	0.750998	0.00522904	0.930093	3.36207e-05	0.821992	5.20862e-05	0.822971	0.673698	0.184903	0.00411852	0.502242	0.0063149	0.503059	0.00349625	0.45559	2.51013e-05	0.617804	3.64031e-05	0.61838	0.000657383	0.760157	0.00136558	0.760912	FALSE
chr10	119198781	G	A	chr10_119198781_G_A	-0.00258298	0.675773	0.0122391	0.670933	0.0118353	0.479369	-1.57375e-05	0.628171	0.000144044	0.623748	0.514691	0.273463	-0.00144938	0.483422	0.00633939	0.479295	0.00618805	0.307538	-1.20026e-05	0.48	7.65634e-05	0.476279	-0.000485892	0.605034	0.00275656	0.600582	FALSE
chr10	119206481	A	G	chr10_119206481_A_G	-0.0678535	0.205111	0.0678535	0.198783	0.0164328	0.305742	-0.00119343	0.228211	0.00119343	0.222407	0.824801	0.0986351	-0.0557438	0.10296	0.0557438	0.0996076	0.0134946	0.126013	-0.000974082	0.13778	0.000974082	0.134343	-0.00652143	0.376429	0.00652143	0.364446	FALSE
chr10	119206483	C	T	chr10_119206483_C_T	0.0281196	0.241924	0.058293	0.244654	0.0404329	0.0595994	0.00167064	0.138567	0.00260148	0.139101	0.828722	0.0952702	0.0246236	0.122328	0.0482623	0.123444	0.0336156	0.0245841	0.00142886	0.0834825	0.00215784	0.0836311	0.00175937	0.421875	0.005294	0.426144	FALSE
chr10	119207128	T	C	chr10_119207128_T_C	-0.0015862	0.694309	0.0114213	0.697614	0.00927836	0.62997	-2.68202e-05	0.693323	0.000111856	0.697345	0.976118	0.00142405	-0.0015369	0.38321	0.0110922	0.386494	0.00905527	0.206785	-2.60268e-05	0.435012	0.000108609	0.438635	-1.58788e-05	0.923575	0.000301697	0.93155	FALSE
chr10	119207240	C	T	chr10_119207240_C_T	0.00386576	0.437618	0.0276897	0.444533	0.0107145	0.536358	1.60631e-07	0.460631	0.000323702	0.468692	0.983153	0.00065755	0.00372591	0.201585	0.02727	0.20562	0.0105166	0.176983	-1.09466e-06	0.264887	0.000318645	0.270354	9.84486e-05	0.876551	0.000524001	0.885448	FALSE
chr10	119207524	G	T	chr10_119207524_G_T	-0.0926058	0.150543	0.0926058	0.14631	0.0225461	0.179304	-0.00222382	0.15084	0.00222382	0.147929	0.982022	0.000745329	-0.0905897	0.0607658	0.0905897	0.0592529	0.0221214	0.0551778	-0.00217246	0.0796905	0.00217246	0.0783275	-0.00207695	0.689617	0.00207695	0.673963	FALSE
chr10	119207864	C	T	chr10_119207864_C_T	-0.0026858	0.810082	0.00596052	0.808215	0.00663837	0.828465	-2.31099e-05	0.835773	4.26327e-05	0.833859	0.931972	0.0175669	-0.00250441	0.522554	0.0055605	0.52094	0.00618566	0.301665	-2.1561e-05	0.602639	3.9779e-05	0.601025	-0.000128618	0.93696	0.000258825	0.939468	FALSE
chr10	119222718	T	C	chr10_119222718_T_C	-0.0185928	0.550841	0.0197261	0.539615	0.00759067	0.748395	-0.000131512	0.632536	0.000140117	0.619798	0.272017	0.477916	-0.00516085	0.506986	0.00546762	0.49924	0.00203017	0.597245	-3.60015e-05	0.576546	3.83308e-05	0.566894	-0.00468901	0.446338	0.00502564	0.436123	FALSE
chr10	119268875	C	T	chr10_119268875_C_T	0.0228245	0.467727	0.0228245	0.482462	0.00507488	0.931508	0.000118759	0.629238	0.000118759	0.646483	0.748621	0.144328	0.0169707	0.266083	0.0169707	0.274499	0.00375079	0.436752	8.74245e-05	0.42112	8.74245e-05	0.433407	0.00334884	0.526636	0.00334884	0.540946	FALSE
chr10	119268878	G	T	chr10_119268878_G_T	0.00114465	0.613127	0.0153122	0.612738	0.0142415	0.383645	-5.27934e-05	0.542541	0.000235349	0.541511	0.747821	0.144908	1.75219e-05	0.374707	0.0111707	0.374035	0.0107511	0.172578	-5.23072e-05	0.365314	0.000175443	0.365515	0.000511298	0.655517	0.0021881	0.655564	FALSE
chr10	119269532	G	A	chr10_119269532_G_A	-0.00753172	0.497719	0.0214947	0.49485	0.0177644	0.269599	-7.8399e-05	0.406312	0.000363935	0.405438	0.642814	0.202855	-0.00357272	0.302002	0.0136851	0.301248	0.0114663	0.15839	-2.56148e-05	0.278086	0.000232181	0.277244	-0.00202772	0.476446	0.00419677	0.473533	FALSE
chr10	119285892	G	A	chr10_119285892_G_A	-0.0332723	0.401606	0.0332723	0.389794	0.0136138	0.398274	-0.000508447	0.396858	0.000508447	0.386222	0.576498	0.237354	-0.0197806	0.277652	0.0197806	0.269473	0.00795976	0.24062	-0.00030783	0.295885	0.00030783	0.287514	-0.00719151	0.355644	0.00719151	0.344885	FALSE
chr10	119289402	A	T	chr10_119289402_A_T	0.0449333	0.299519	0.0469438	0.305908	0.00997895	0.584331	0.000481071	0.380501	0.000497117	0.388181	0.250341	0.504642	0.0112529	0.356679	0.0117696	0.363697	0.00248586	0.544958	0.000120027	0.39755	0.000124151	0.405632	0.0113343	0.227415	0.0118202	0.232656	FALSE
chr10	119289740	C	T	chr10_119289740_C_T	-0.117907	0.094689	0.117907	0.0920487	0.0232324	0.170704	-0.00281185	0.112128	0.00281185	0.109834	0.345971	0.395986	-0.0410005	0.133025	0.0410005	0.129125	0.00807251	0.234814	-0.00098259	0.126876	0.00098259	0.124141	-0.0309573	0.0621263	0.0309573	0.060443	FALSE
chr10	119291264	C	T	chr10_119291264_C_T	-0.0747729	0.178288	0.0793057	0.174838	0.0188023	0.244058	-0.00151116	0.198619	0.00158828	0.196359	0.195008	0.584652	-0.0124858	0.325812	0.0135312	0.319244	0.00345815	0.458707	-0.000230217	0.290985	0.000248004	0.284819	-0.0179955	0.136643	0.0191546	0.134052	FALSE
chr10	119291288	T	C	chr10_119291288_T_C	0.189604	0.0442803	0.189604	0.0454942	0.0362187	0.0747354	0.00714927	0.0506861	0.00714927	0.051563	0.224028	0.540746	0.0423152	0.125051	0.0423152	0.129583	0.00787476	0.242768	0.00153382	0.0909327	0.00153382	0.0929368	0.0471442	0.0297845	0.0471442	0.0306767	FALSE
chr10	119292612	T	G	chr10_119292612_T_G	0.0332487	0.390235	0.0372076	0.3948	0.0234564	0.167696	0.000899516	0.309766	0.00097452	0.310899	0.123443	0.712231	0.00307252	0.587617	0.00372955	0.592357	0.00276678	0.51658	8.2999e-05	0.463398	9.54559e-05	0.468146	0.00680566	0.351353	0.00777744	0.35593	FALSE
chr10	119306428	G	C	chr10_119306428_G_C	0.111583	0.0971597	0.111583	0.0999489	0.0325323	0.0952231	0.00380604	0.0879109	0.00380604	0.0895089	0.829917	0.0923599	0.0933077	0.0480722	0.0933077	0.0497678	0.02711	0.0390761	0.00319274	0.0523899	0.00319274	0.0535655	0.00991156	0.236719	0.00991156	0.245106	FALSE
chr10	119314149	G	C	chr10_119314149_G_C	-0.0269808	0.454795	0.0269808	0.442688	0.0169893	0.290721	-0.000478506	0.386635	0.000478506	0.375758	0.437304	0.321439	-0.011146	0.356613	0.011146	0.346834	0.00753132	0.256351	-0.000199469	0.322905	0.000199469	0.313207	-0.0068787	0.364849	0.0068787	0.353438	FALSE
chr10	119315803	G	T	chr10_119315803_G_T	-0.105868	0.130644	0.105868	0.126995	0.0301631	0.111899	-0.00392123	0.116005	0.00392123	0.113516	0.384118	0.363965	-0.0443446	0.147193	0.0443446	0.141981	0.0121548	0.152907	-0.00168536	0.118882	0.00168536	0.116126	-0.0272242	0.0931582	0.0272242	0.0905585	FALSE
chr10	119328183	G	A	chr10_119328183_G_A	-0.0728023	0.176509	0.0728023	0.17116	0.0215547	0.193434	-0.00159158	0.17021	0.00159158	0.166055	0.10601	0.749443	-0.00788512	0.425601	0.00788512	0.414353	0.00232986	0.571151	-0.00017506	0.338822	0.00017506	0.328233	-0.0159296	0.153708	0.0159296	0.148667	FALSE
chr10	119328387	T	C	chr10_119328387_T_C	-0.0516941	0.293099	0.0516941	0.285095	0.0261375	0.141569	-0.00160431	0.220409	0.00160431	0.215218	0.137006	0.689554	-0.00821983	0.469943	0.00821983	0.458834	0.00375756	0.451272	-0.000273362	0.34939	0.000273362	0.340294	-0.0122934	0.237104	0.0122934	0.230396	FALSE
chr10	119361058	G	A	chr10_119361058_G_A	-0.016007	0.599617	0.016007	0.584916	0.00573957	0.89917	-9.1157e-05	0.7069	9.1157e-05	0.689634	0.365624	0.378615	-0.0058318	0.476636	0.0058318	0.464053	0.00207414	0.589119	-3.28275e-05	0.584497	3.28275e-05	0.57015	-0.00413008	0.491101	0.00413008	0.476976	FALSE
chr10	119369168	A	G	chr10_119369168_A_G	-0.0203417	0.377781	0.0351326	0.377184	0.0150988	0.381867	-0.000614574	0.367551	0.000718599	0.368191	0.471701	0.299346	-0.0100989	0.29365	0.0164481	0.29269	0.00698224	0.283923	-0.00028901	0.301393	0.000333546	0.300878	-0.00514315	0.302998	0.00886832	0.301624	FALSE
chr10	119369563	G	A	chr10_119369563_G_A	0.126331	0.0866012	0.126331	0.0890012	0.0494435	0.0370938	0.00672966	0.0557399	0.00672966	0.0569864	0.61694	0.21929	0.0770187	0.0639868	0.0770187	0.0663885	0.030298	0.0300813	0.00407771	0.0434797	0.00407771	0.0443918	0.0270956	0.0767009	0.0270956	0.0790957	TRUE
chr10	119369601	A	G	chr10_119369601_A_G	0.128341	0.086829	0.128341	0.0896129	0.0241558	0.162827	0.00352687	0.104115	0.00352687	0.106469	0.62509	0.214887	0.0792538	0.0638254	0.0792538	0.0660916	0.0149868	0.107659	0.0021574	0.0779095	0.0021574	0.0798134	0.0269511	0.078061	0.0269511	0.0809163	FALSE
chr10	119370285	G	A	chr10_119370285_G_A	-0.0644277	0.231678	0.0644277	0.225577	0.0147902	0.356546	-0.00107159	0.270098	0.00107159	0.263543	0.73033	0.160015	-0.0466118	0.135061	0.0466118	0.130927	0.0107348	0.169713	-0.000768554	0.176722	0.000768554	0.172365	-0.010172	0.280696	0.010172	0.272961	FALSE
chr10	119383800	C	T	chr10_119383800_C_T	0.00424825	0.63282	0.0139703	0.642589	0.00601193	0.872698	7.86475e-06	0.714396	9.05527e-05	0.723941	0.668412	0.191779	0.00268342	0.402959	0.00894681	0.410172	0.00399724	0.419452	4.79906e-06	0.512646	5.80702e-05	0.521423	0.00096702	0.593157	0.00281531	0.602998	FALSE
chr10	119384055	G	A	chr10_119384055_G_A	-0.066248	0.204742	0.066248	0.19859	0.00933018	0.622226	-0.000661236	0.319937	0.000661236	0.31081	0.660171	0.19329	-0.0424452	0.132385	0.0424452	0.128053	0.00604856	0.310224	-0.000417729	0.221651	0.000417729	0.215449	-0.0129873	0.201253	0.0129873	0.195415	FALSE
chr10	119384067	G	A	chr10_119384067_G_A	-0.00674166	0.724606	0.0109411	0.72171	0.00695622	0.801004	-4.64048e-05	0.779681	7.8201e-05	0.776932	0.654123	0.196294	-0.00372789	0.497044	0.00648181	0.495195	0.00450232	0.386914	-2.49274e-05	0.57771	4.5773e-05	0.575962	-0.00167363	0.680186	0.0023977	0.677268	FALSE
chr10	119395247	A	G	chr10_119395247_A_G	0.0509609	0.256774	0.0509609	0.26513	0.0127538	0.436364	0.000689756	0.29744	0.000689756	0.306555	0.22106	0.546564	0.0108569	0.340802	0.0108569	0.350628	0.00272389	0.52079	0.000141641	0.346689	0.000141641	0.358022	0.0126761	0.190628	0.0126761	0.19717	FALSE
chr10	119395452	C	T	chr10_119395452_C_T	-0.190162	0.0440394	0.190162	0.0432726	0.038411	0.0643417	-0.00731224	0.047664	0.00731224	0.0471783	0.239819	0.520168	-0.0454643	0.120704	0.0454643	0.11707	0.00911606	0.205773	-0.00173162	0.0836936	0.00173162	0.0816938	-0.0486559	0.0285648	0.0486559	0.0280573	FALSE
chr10	119396083	C	T	chr10_119396083_C_T	-0.104661	0.129642	0.104661	0.125943	0.0190318	0.241767	-0.00222553	0.158989	0.00222553	0.155272	0.387084	0.365835	-0.0438465	0.146438	0.0438465	0.14144	0.00747515	0.260182	-0.000943306	0.159538	0.000943306	0.155141	-0.0266605	0.089917	0.0266605	0.0869989	FALSE
chr10	119396106	T	C	chr10_119396106_T_C	0.137062	0.0900957	0.137062	0.0926429	0.0363276	0.0757508	0.00580214	0.0792361	0.00580214	0.0805459	0.426379	0.33659	0.0665759	0.0964003	0.0665759	0.0995287	0.0161858	0.102893	0.00285475	0.0793596	0.00285475	0.0809547	0.0340108	0.0625385	0.0340108	0.0644243	FALSE
chr10	119396226	C	A	chr10_119396226_C_A	-0.0311496	0.409074	0.0311496	0.397871	0.0137136	0.391712	-0.000421537	0.399603	0.000421537	0.387758	0.405446	0.351346	-0.0132449	0.334671	0.0132449	0.325642	0.00556014	0.333351	-0.000178975	0.340163	0.000178975	0.329601	-0.00798546	0.321216	0.00798546	0.31097	FALSE
chr10	119396342	C	T	chr10_119396342_C_T	0.0215605	0.508811	0.0224688	0.519543	0.0136564	0.403115	0.000391809	0.462823	0.000396672	0.472161	0.43295	0.330415	0.0103512	0.3982	0.0107767	0.406317	0.006139	0.316492	0.000190044	0.3824	0.000192322	0.39068	0.00518761	0.434729	0.00537815	0.444478	FALSE
chr10	119416823	A	G	chr10_119416823_A_G	0.00844276	0.722797	0.00960659	0.732232	0.0144519	0.365489	0.000123959	0.656932	0.000143897	0.66579	0.636221	0.208924	0.00542788	0.508207	0.00616506	0.514888	0.00922576	0.206179	7.99957e-05	0.478773	9.26129e-05	0.485292	0.00165298	0.689556	0.00188164	0.698234	FALSE
chr10	119417031	C	T	chr10_119417031_C_T	0.00942482	0.411586	0.029749	0.418261	0.036965	0.069346	0.000451212	0.251844	0.00110311	0.25413	0.623745	0.215061	0.00663166	0.283782	0.0182589	0.287335	0.0231139	0.0504384	0.000307215	0.189712	0.000680171	0.191452	0.00175143	0.370862	0.00649602	0.377381	FALSE
chr10	119417089	T	C	chr10_119417089_T_C	0.098865	0.0893695	0.121075	0.0907949	0.0230598	0.172245	0.00218847	0.111015	0.00274695	0.112426	0.634462	0.210129	0.0627675	0.0640261	0.0768074	0.0654974	0.0146758	0.109723	0.00139604	0.0819739	0.00174909	0.0829571	0.0214555	0.0806001	0.0256062	0.0821313	FALSE
chr10	119417181	T	A	chr10_119417181_T_A	0.0112765	0.53016	0.0196054	0.534164	0.00967242	0.60111	0.000155738	0.550687	0.00021238	0.554603	0.583861	0.235638	0.00641255	0.356778	0.0113407	0.35842	0.00560224	0.331686	8.81879e-05	0.40435	0.0001217	0.406356	0.00249297	0.468188	0.00445242	0.472141	FALSE
chr10	119423068	T	C	chr10_119423068_T_C	0.0834957	0.152203	0.0834957	0.156858	0.0192387	0.241789	0.00182637	0.169449	0.00182637	0.174105	0.186135	0.598163	0.0176679	0.283392	0.0176679	0.291787	0.00389402	0.449008	0.000406923	0.253114	0.000406923	0.260489	0.0199613	0.118954	0.0199613	0.12286	FALSE
chr10	119428969	G	A	chr10_119428969_G_A	-0.0612953	0.238491	0.0625093	0.23485	0.0238322	0.162182	-0.00148062	0.213407	0.00150871	0.211263	0.547706	0.255569	-0.0329129	0.185642	0.033593	0.181858	0.0131104	0.131097	-0.000796265	0.168997	0.000812	0.167438	-0.0139575	0.204287	0.0142115	0.200567	FALSE
chr10	119429113	G	T	chr10_119429113_G_T	-0.0328465	0.405432	0.0328465	0.394308	0.0136515	0.397312	-0.00045246	0.404637	0.00045246	0.393241	0.551765	0.253393	-0.0178413	0.283792	0.0178413	0.275814	0.0075701	0.252758	-0.000250033	0.303871	0.000250033	0.295051	-0.00746463	0.347154	0.00746463	0.337879	FALSE
chr10	119429152	T	C	chr10_119429152_T_C	0.0516515	0.245714	0.0516515	0.253723	0.0161172	0.310915	0.000846937	0.250795	0.000846937	0.258428	0.562921	0.247371	0.028781	0.173696	0.028781	0.179282	0.00891892	0.210974	0.00046402	0.189543	0.00046402	0.195771	0.0118758	0.200377	0.0118758	0.207367	FALSE
chr10	119436459	A	C	chr10_119436459_A_C	0.0586735	0.22766	0.0586735	0.234312	0.0160795	0.311144	0.00090383	0.253279	0.00090383	0.260101	0.134179	0.693097	0.00794413	0.411918	0.00794413	0.423727	0.00213098	0.583503	0.000120518	0.376305	0.000120518	0.387879	0.0142036	0.179302	0.0142036	0.185578	FALSE
chr10	119436496	G	A	chr10_119436496_G_A	-0.0287278	0.444351	0.0287278	0.431692	0.0110755	0.520502	-0.000327419	0.471962	0.000327419	0.45885	0.126587	0.706899	-0.00375455	0.588633	0.00375455	0.575017	0.00138305	0.688343	-4.23018e-05	0.578759	4.23018e-05	0.5642	-0.00668022	0.379148	0.00668022	0.367706	FALSE
chr10	119436523	T	G	chr10_119436523_T_G	0.0299964	0.390946	0.0299964	0.403763	0.0111952	0.513788	0.000339128	0.412747	0.000339128	0.426372	0.133415	0.693771	0.00409302	0.524949	0.00409302	0.537823	0.00146236	0.675227	4.51216e-05	0.514306	4.51216e-05	0.528479	0.00711688	0.319121	0.00711688	0.330168	FALSE
chr10	119436550	C	T	chr10_119436550_C_T	0.000635442	0.924932	0.00215554	0.924827	0.00483941	0.949452	4.45434e-06	0.941657	1.10847e-05	0.944624	0.129752	0.700938	0.000100535	0.903898	0.000289256	0.899582	0.000620896	0.831389	6.74814e-07	0.925597	1.49364e-06	0.922954	0.000166728	0.885266	0.000547819	0.883594	FALSE
chr10	119436752	C	T	chr10_119436752_C_T	-0.058494	0.257407	0.0593188	0.251911	0.0208691	0.214783	-0.00140655	0.234168	0.00141505	0.230688	0.148164	0.666289	-0.0087954	0.433518	0.00890715	0.424363	0.00309647	0.49229	-0.00021012	0.350929	0.000211272	0.343132	-0.0141512	0.203007	0.0143513	0.198338	FALSE
chr10	119436823	G	A	chr10_119436823_G_A	-0.155584	0.0643479	0.155584	0.0628385	0.0302878	0.107933	-0.00508248	0.0733198	0.00508248	0.0724818	0.150747	0.661402	-0.0238641	0.219808	0.0238641	0.21324	0.00464896	0.383317	-0.000792016	0.158177	0.000792016	0.153891	-0.0370103	0.0477192	0.0370103	0.0465992	FALSE
chr10	119442688	C	T	chr10_119442688_C_T	-0.0876039	0.156891	0.0934548	0.154376	0.0291618	0.115481	-0.00284631	0.137793	0.00298337	0.136787	0.503819	0.27835	-0.0437623	0.137061	0.0464161	0.134368	0.014779	0.111322	-0.00141373	0.117898	0.00147589	0.116736	-0.0219048	0.115735	0.0233943	0.113897	FALSE
chr10	119445148	G	A	chr10_119445148_G_A	-0.0353493	0.376519	0.0353493	0.365375	0.0105225	0.551405	-0.000381063	0.428496	0.000381063	0.415363	0.618851	0.216864	-0.0212152	0.24154	0.0212152	0.234555	0.00646649	0.290436	-0.000226596	0.301994	0.000226596	0.292482	-0.00785207	0.331852	0.00785207	0.321682	FALSE
chr10	119466351	G	A	chr10_119466351_G_A	-0.127825	0.0852826	0.127825	0.0830682	0.0237921	0.169621	-0.00322602	0.106939	0.00322602	0.104687	0.270742	0.479091	-0.0368162	0.153628	0.0368162	0.149329	0.00673859	0.285274	-0.000965489	0.142112	0.000965489	0.1384	-0.033382	0.0566658	0.033382	0.0556204	FALSE
chr10	119466853	C	T	chr10_119466853_C_T	0.0884521	0.116039	0.108321	0.11802	0.0209361	0.212318	0.00234683	0.140149	0.00253318	0.1417	0.393029	0.355124	0.0395028	0.130879	0.0452354	0.13362	0.00861542	0.223604	0.00103026	0.137507	0.00108403	0.139501	0.0227019	0.0798321	0.027564	0.0816238	FALSE
chr10	119466935	A	G	chr10_119466935_A_G	0.108434	0.106361	0.108434	0.109579	0.0229534	0.177169	0.00260651	0.120689	0.00260651	0.123417	0.362972	0.380016	0.0396917	0.132858	0.0396917	0.137554	0.00843337	0.225901	0.000962859	0.128811	0.000962859	0.132245	0.0277705	0.0725659	0.0277705	0.0745347	FALSE
chr10	119478030	C	T	chr10_119478030_C_T	-0.0139597	0.574985	0.017715	0.56326	0.0113966	0.503424	-0.000167791	0.549128	0.000214895	0.538025	0.384898	0.36532	-0.00507302	0.454028	0.00677881	0.445293	0.00434365	0.40101	-5.90089e-05	0.459727	8.04053e-05	0.450928	-0.00373787	0.46402	0.00462391	0.453719	FALSE
chr10	119478161	T	C	chr10_119478161_T_C	0.0118814	0.668462	0.0118814	0.683752	0.00711588	0.78233	9.6013e-05	0.699562	9.6013e-05	0.716125	0.481292	0.294208	0.00646058	0.482378	0.00646058	0.494674	0.0035266	0.459292	5.2926e-05	0.546351	5.2926e-05	0.559911	0.00275021	0.590327	0.00275021	0.605079	FALSE
chr10	119479390	A	G	chr10_119479390_A_G	0.00320405	0.373144	0.034237	0.377438	0.0114202	0.503424	-8.94237e-05	0.414152	0.000431928	0.418871	0.46053	0.305408	0.0011717	0.291085	0.0160309	0.293951	0.00525749	0.345756	-4.69757e-05	0.330203	0.00020307	0.334012	0.000546231	0.29529	0.00874923	0.297694	FALSE
chr10	119479430	G	A	chr10_119479430_G_A	-0.0487006	0.240495	0.0590055	0.236296	0.0171811	0.281024	-0.000846674	0.246874	0.00101478	0.243203	0.424782	0.32956	-0.0197229	0.218041	0.0244844	0.214232	0.00732878	0.260029	-0.000344748	0.220355	0.000422423	0.216637	-0.0122426	0.172679	0.0151611	0.170014	FALSE
chr10	119479574	T	C	chr10_119479574_T_C	0.0552405	0.245709	0.0552405	0.253499	0.0180364	0.256669	0.00101435	0.240894	0.00101435	0.247227	0.316038	0.425438	0.0180684	0.26403	0.0180684	0.272294	0.0057129	0.322824	0.000332677	0.245122	0.000332677	0.252939	0.0141814	0.181055	0.0141814	0.187393	FALSE
chr10	119489405	A	G	chr10_119489405_A_G	0.020962	0.511897	0.020962	0.526321	0.00974944	0.599249	0.000196119	0.534789	0.000196119	0.550988	0.715352	0.166324	0.0153395	0.295569	0.0153395	0.30465	0.00694727	0.271701	0.000142834	0.35205	0.000142834	0.363451	0.00297728	0.560113	0.00297728	0.575295	FALSE
chr10	119494769	G	A	chr10_119494769_G_A	-0.164803	0.0642784	0.164803	0.0624187	0.0450643	0.0480163	-0.00888131	0.0519595	0.00888131	0.0508236	0.264811	0.4883	-0.0500235	0.133448	0.0500235	0.129311	0.0131057	0.147224	-0.00299495	0.0822084	0.00299495	0.0802087	-0.0414977	0.0428879	0.0414977	0.0417995	FALSE
chr10	119496490	G	A	chr10_119496490_G_A	0.0544049	0.260397	0.0603724	0.265286	0.0275028	0.127036	0.0018962	0.197788	0.00203743	0.199836	0.298196	0.44446	0.0168801	0.286764	0.0183882	0.291743	0.00821882	0.231923	0.000582681	0.215203	0.000618371	0.217692	0.0139162	0.191265	0.015466	0.195383	FALSE
chr10	119496600	C	A	chr10_119496600_C_A	-0.185209	0.0570351	0.185209	0.0554198	0.0585204	0.0262063	-0.0123384	0.0380319	0.0123384	0.0373038	0.30315	0.438916	-0.0551232	0.110587	0.0551232	0.10669	0.0178113	0.0857698	-0.00368477	0.0575527	0.00368477	0.0562573	-0.0461756	0.0374014	0.0461756	0.036112	FALSE
chr10	119501877	C	G	chr10_119501877_C_G	-0.164018	0.0666349	0.164018	0.0645338	0.0316703	0.0991679	-0.00602515	0.0720887	0.00602515	0.071056	0.433084	0.324794	-0.0738922	0.0801803	0.0738922	0.0775598	0.0141043	0.121557	-0.00277115	0.0741863	0.00277115	0.0724637	-0.041042	0.0438836	0.041042	0.0427029	FALSE
chr10	119502144	C	A	chr10_119502144_C_A	0.023513	0.462129	0.023513	0.476066	0.00999158	0.582588	0.000243417	0.484613	0.000243417	0.499785	0.681155	0.184274	0.0160983	0.271113	0.0160983	0.279687	0.00681439	0.278016	0.000166821	0.324599	0.000166821	0.334829	0.00421424	0.459709	0.00421424	0.473359	FALSE
chr10	119502203	G	A	chr10_119502203_G_A	-0.010616	0.651219	0.0166008	0.647807	0.0105745	0.557168	-0.00021997	0.641989	0.00027838	0.639598	0.714986	0.165932	-0.00781398	0.451749	0.0122795	0.448536	0.0076417	0.255722	-0.000163128	0.475092	0.000206683	0.473221	-0.00154977	0.691663	0.00233419	0.687131	FALSE
chr10	119502431	C	T	chr10_119502431_C_T	-0.134012	0.0782618	0.134012	0.0761984	0.0170039	0.284147	-0.00227176	0.128855	0.00227176	0.126495	0.780367	0.128057	-0.104563	0.0433868	0.104563	0.0420393	0.0133107	0.126425	-0.00177804	0.0812688	0.00177804	0.0795753	-0.0169014	0.14348	0.0169014	0.138804	FALSE
chr10	119502680	C	T	chr10_119502680_C_T	-0.0143543	0.607817	0.0176554	0.597462	0.00846973	0.685656	-0.000104482	0.668694	0.000142244	0.65773	0.736231	0.15602	-0.0103197	0.387621	0.012794	0.381349	0.00623441	0.301454	-7.48549e-05	0.46698	0.000103159	0.458776	-0.00231672	0.637803	0.00269463	0.626734	FALSE
chr10	119502840	C	T	chr10_119502840_C_T	-0.00423648	0.625691	0.0150042	0.616805	0.011295	0.508033	-2.52157e-05	0.608597	0.000158647	0.598242	0.672239	0.190225	-0.00256463	0.392707	0.010036	0.38544	0.00764281	0.249602	-1.42917e-05	0.418869	0.000106875	0.410791	-0.000892389	0.609963	0.00271845	0.601066	FALSE
chr10	119502942	G	T	chr10_119502942_G_T	-0.000269079	0.69156	0.0107226	0.694908	0.00816275	0.707413	1.49686e-05	0.707209	8.65506e-05	0.712464	0.586422	0.234087	0.000122945	0.478841	0.00619943	0.4831	0.00481081	0.368998	1.0942e-05	0.530474	5.05136e-05	0.535583	-8.89214e-05	0.641748	0.00232783	0.645035	FALSE
chr10	119518198	G	T	chr10_119518198_G_T	0.0208508	0.499667	0.0208508	0.514079	0.0152648	0.333839	0.000318046	0.42513	0.000318046	0.439614	0.532552	0.263626	0.0113268	0.333196	0.0113268	0.343155	0.00812002	0.233309	0.000172699	0.315937	0.000172699	0.326137	0.0048748	0.420159	0.0048748	0.433728	FALSE
chr10	119518298	G	A	chr10_119518298_G_A	0.00706704	0.738225	0.00867473	0.748788	0.00508004	0.944319	3.41159e-05	0.82226	4.34424e-05	0.832872	0.492043	0.287235	0.00334497	0.54779	0.00413254	0.556596	0.0024949	0.542566	1.60372e-05	0.655512	2.0606e-05	0.66536	0.00174349	0.654989	0.00212459	0.664791	FALSE
chr10	119523729	C	T	chr10_119523729_C_T	-0.00809027	0.59849	0.0162477	0.591762	0.0130243	0.421014	-7.36165e-05	0.557186	0.000195671	0.550523	0.161938	0.638879	-0.000861009	0.635887	0.0025846	0.63011	0.00215884	0.586327	-6.74689e-06	0.598077	3.24719e-05	0.592667	-0.00196738	0.506891	0.00393001	0.501227	FALSE
chr10	119527180	A	G	chr10_119527180_A_G	0.0225873	0.48194	0.0225873	0.495178	0.0126211	0.443982	0.000302293	0.466508	0.000302293	0.479483	0.575902	0.238983	0.012465	0.338487	0.012465	0.347691	0.0070788	0.267814	0.000165905	0.351095	0.000165905	0.361776	0.00519078	0.423013	0.00519078	0.43504	FALSE
chr10	119542937	G	C	chr10_119542937_G_C	0.0181333	0.536194	0.0181333	0.550794	0.00609847	0.869513	0.000112457	0.637733	0.000112457	0.654757	0.935611	0.0145794	0.0169464	0.261766	0.0169464	0.270388	0.00570767	0.324066	0.000105015	0.389338	0.000105015	0.401211	0.00071931	0.835071	0.00071931	0.849839	FALSE
chr10	119543606	G	C	chr10_119543606_G_C	0.0329887	0.386148	0.0329887	0.39802	0.0184125	0.253037	0.000649942	0.324591	0.000649942	0.334108	0.795166	0.118874	0.0266431	0.206896	0.0266431	0.213168	0.0145835	0.111101	0.000521678	0.202752	0.000521678	0.208702	0.0033933	0.52901	0.0033933	0.544483	FALSE
chr10	119596870	C	T	chr10_119596870_C_T	0.00465396	0.810885	0.00582746	0.819023	0.00656024	0.822041	3.39009e-05	0.841678	3.88024e-05	0.850646	0.97121	0.00224276	0.00450084	0.498322	0.00565806	0.503977	0.00635662	0.29841	3.2799e-05	0.582768	3.76326e-05	0.590179	0.000130206	0.953119	0.000142909	0.963305	FALSE
chr10	119597146	G	A	chr10_119597146_G_A	-0.101528	0.129565	0.101528	0.125898	0.0271519	0.131235	-0.00302207	0.123429	0.00302207	0.120569	0.970856	0.0023393	-0.0985775	0.0535256	0.0985775	0.0515011	0.0263392	0.0402689	-0.00293361	0.0656416	0.00293361	0.0638737	-0.00293282	0.595352	0.00293282	0.580767	FALSE
chr10	119597317	C	G	chr10_119597317_C_G	-0.0413736	0.340192	0.0423822	0.33225	0.0223068	0.182015	-0.000890989	0.288055	0.000918017	0.282498	0.947654	0.00925838	-0.0393046	0.162073	0.04025	0.15784	0.0211443	0.0597271	-0.00084718	0.161584	0.000872515	0.158868	-0.00152913	0.741002	0.00155454	0.72896	FALSE
chr10	119597684	A	G	chr10_119597684_A_G	-0.0276687	0.450629	0.0276687	0.438782	0.00670786	0.820589	-0.000174512	0.591537	0.000174512	0.575527	0.828903	0.0972472	-0.0230599	0.23317	0.0230599	0.226869	0.00555139	0.330974	-0.000145428	0.368045	0.000145428	0.35702	-0.00242787	0.644411	0.00242787	0.630232	FALSE
chr10	119602474	C	T	chr10_119602474_C_T	0.0141894	0.615879	0.0141894	0.630263	0.00736726	0.769655	0.000105535	0.660958	0.000105535	0.677568	0.439049	0.320093	0.00656492	0.455869	0.00656492	0.467651	0.0032731	0.473939	4.93046e-05	0.522679	4.93046e-05	0.536244	0.00342824	0.526246	0.00342824	0.539715	FALSE
chr10	119608138	A	G	chr10_119608138_A_G	0.0411064	0.331106	0.0411064	0.340336	0.00956258	0.612244	0.000467013	0.404395	0.000467013	0.416075	0.416727	0.338904	0.0177612	0.279454	0.0177612	0.287354	0.00399244	0.423919	0.000204419	0.340098	0.000204419	0.34993	0.0102371	0.257999	0.0102371	0.265766	FALSE
chr10	119608251	T	C	chr10_119608251_T_C	0.00480346	0.749956	0.0079708	0.760529	0.00634696	0.848152	2.62002e-05	0.793949	4.95874e-05	0.804842	0.414999	0.341344	0.00250919	0.583908	0.00343937	0.592893	0.00259145	0.53542	1.43085e-05	0.657523	2.11768e-05	0.667078	0.00120838	0.661233	0.00203408	0.671188	FALSE
chr10	119608965	G	C	chr10_119608965_G_C	-0.00950278	0.623398	0.0155561	0.616656	0.0111722	0.516842	-0.000128756	0.605835	0.000190112	0.599242	0.187662	0.596962	-0.00189587	0.624307	0.00309424	0.618711	0.00206854	0.592992	-2.49251e-05	0.610342	3.70708e-05	0.604164	-0.00247709	0.531412	0.00391254	0.525468	FALSE
chr10	119618738	T	C	chr10_119618738_T_C	0.0170823	0.401154	0.0309526	0.407369	0.0208728	0.201854	0.000346898	0.313594	0.000641136	0.318784	0.50715	0.277534	0.00761563	0.289363	0.0155679	0.294362	0.0106774	0.17077	0.000158159	0.245742	0.000326853	0.250024	0.00463661	0.310239	0.00805373	0.316441	FALSE
chr10	119626410	C	A	chr10_119626410_C_A	-0.0164601	0.60478	0.0164601	0.58924	0.00909743	0.640326	-0.000167453	0.618924	0.000167453	0.602616	0.147011	0.667757	-0.00243169	0.652273	0.00243169	0.639002	0.0013603	0.695448	-2.50617e-05	0.657641	2.50617e-05	0.643315	-0.0039173	0.516953	0.0039173	0.502651	FALSE
chr10	119642865	G	T	chr10_119642865_G_T	0.0526919	0.199133	0.0796333	0.200805	0.011292	0.512465	0.000936604	0.28728	0.00115341	0.28884	0.67447	0.176894	0.0349016	0.123823	0.0563001	0.124701	0.00778264	0.252741	0.000648067	0.196918	0.000820629	0.197291	0.00985757	0.225344	0.0128809	0.227073	FALSE
chr10	119643090	T	C	chr10_119643090_T_C	-0.000450837	0.749312	0.00852599	0.753459	0.00512888	0.946285	-5.12831e-06	0.824568	4.5057e-05	0.828698	0.655403	0.189935	6.23361e-05	0.49092	0.00561856	0.495769	0.00337282	0.465749	-1.50485e-06	0.608147	2.97217e-05	0.613011	-0.000146085	0.729211	0.00153389	0.732504	FALSE
chr10	119643347	G	A	chr10_119643347_G_A	-0.0479512	0.283142	0.0479512	0.274122	0.0157637	0.319487	-0.000780271	0.281769	0.000780271	0.273661	0.532669	0.261077	-0.0251213	0.208295	0.0251213	0.201561	0.00823439	0.229853	-0.000400443	0.221008	0.000400443	0.214164	-0.0110215	0.232233	0.0110215	0.224573	FALSE
chr10	119652119	G	A	chr10_119652119_G_A	-0.0556801	0.243364	0.0556801	0.235741	0.0125304	0.447101	-0.000718911	0.294852	0.000718911	0.286405	0.762617	0.142093	-0.0424834	0.131863	0.0424834	0.127743	0.00956317	0.194959	-0.000548991	0.18642	0.000548991	0.181045	-0.00739635	0.331056	0.00739635	0.320392	FALSE
chr10	119652236	T	C	chr10_119652236_T_C	0.016501	0.557445	0.0176252	0.566793	0.0101916	0.571846	0.000172557	0.560765	0.000183029	0.571374	0.714374	0.169435	0.0116114	0.335746	0.0124356	0.342167	0.00726814	0.260295	0.000121319	0.379053	0.000128996	0.385488	0.0026994	0.569482	0.00295028	0.578529	FALSE
chr10	119663852	C	T	chr10_119663852_C_T	-0.0152086	0.378307	0.0342131	0.3753	0.00835515	0.693875	-0.000178658	0.469699	0.000332753	0.466183	0.818364	0.102317	-0.0132272	0.192942	0.0284811	0.190767	0.00690045	0.276822	-0.000156232	0.288802	0.000280129	0.286752	-0.00096702	0.5673	0.00303444	0.562248	FALSE
chr10	119664237	T	C	chr10_119664237_T_C	-0.00150669	0.819053	0.0056879	0.817291	0.00578797	0.89856	-1.0941e-05	0.861869	3.20338e-05	0.859899	0.762859	0.139367	-0.00122545	0.527412	0.00434755	0.525747	0.00442532	0.391647	-8.82152e-06	0.623038	2.45753e-05	0.620825	-0.000182606	0.834842	0.000814583	0.833573	FALSE
chr10	119664247	A	C	chr10_119664247_A_C	-0.0206971	0.533141	0.0206971	0.518764	0.0106753	0.540726	-0.000219236	0.537623	0.000219236	0.521762	0.75822	0.142069	-0.0159803	0.297367	0.0159803	0.288545	0.00806615	0.235052	-0.000168493	0.345679	0.000168493	0.33554	-0.00262794	0.615454	0.00262794	0.600646	FALSE
chr10	119664449	C	A	chr10_119664449_C_A	0.00736409	0.760462	0.00736409	0.775613	0.00467648	0.963261	3.38022e-05	0.843885	3.38022e-05	0.859659	0.609883	0.221231	0.00443527	0.516522	0.00443527	0.52917	0.00287714	0.507296	2.0515e-05	0.638941	2.0515e-05	0.653304	0.00160376	0.705107	0.00160376	0.720518	FALSE
chr10	119664553	G	A	chr10_119664553_G_A	-0.00498368	0.767738	0.00826067	0.757111	0.00693705	0.790286	-2.55838e-05	0.822501	4.85177e-05	0.811298	0.494833	0.284353	-0.00278572	0.558818	0.00429231	0.549778	0.00339033	0.463947	-1.41795e-05	0.636913	2.47233e-05	0.626875	-0.00117662	0.696678	0.00193245	0.68622	FALSE
chr10	119680961	A	G	chr10_119680961_A_G	-0.0512531	0.314531	0.0512531	0.305267	0.0120827	0.477476	-0.000874913	0.361227	0.000874913	0.351157	0.485712	0.289936	-0.0259362	0.23887	0.0259362	0.23223	0.00602003	0.318672	-0.000450598	0.283489	0.000450598	0.275558	-0.0119663	0.25276	0.0119663	0.24459	FALSE
chr10	119680991	G	T	chr10_119680991_G_T	0.0777056	0.20352	0.0777056	0.209536	0.0142997	0.380296	0.00135576	0.252441	0.00135576	0.260368	0.506247	0.277588	0.0398075	0.16316	0.0398075	0.16846	0.00736119	0.264046	0.000702529	0.201355	0.000702529	0.207926	0.0187322	0.155858	0.0187322	0.160776	FALSE
chr10	119681182	G	C	chr10_119681182_G_C	-0.00975495	0.534949	0.0209077	0.534815	0.013665	0.395104	-0.000143441	0.482666	0.00029724	0.484646	0.485174	0.290301	-0.00539364	0.383623	0.0104947	0.384559	0.0065996	0.285598	-7.94099e-05	0.374989	0.000148923	0.37614	-0.00231672	0.450253	0.00500659	0.45027	FALSE
chr10	119686739	G	T	chr10_119686739_G_T	0.0569372	0.248637	0.0569372	0.256482	0.0300443	0.105744	0.00187174	0.172572	0.00187174	0.177332	0.847732	0.0826477	0.0479329	0.123768	0.0479329	0.127929	0.0254218	0.0425622	0.00157457	0.102502	0.00157457	0.105271	0.00472395	0.447633	0.00472395	0.460585	FALSE
chr10	119687191	G	A	chr10_119687191_G_A	-0.0392393	0.334378	0.0392393	0.324184	0.00742336	0.760033	-0.00029535	0.469922	0.00029535	0.455251	0.74277	0.151842	-0.0291477	0.183775	0.0291477	0.178125	0.00548225	0.335943	-0.000217897	0.302025	0.000217897	0.292743	-0.00562428	0.407027	0.00562428	0.394454	FALSE
chr10	119687224	G	T	chr10_119687224_G_T	0.0202122	0.460484	0.0252489	0.469362	0.011962	0.479266	0.000265825	0.456758	0.000307545	0.465596	0.727578	0.160697	0.0142971	0.259973	0.0181349	0.265392	0.00876263	0.216742	0.000190483	0.295278	0.000222272	0.30148	0.0033155	0.500201	0.00396018	0.509922	FALSE
chr10	119704538	G	C	chr10_119704538_G_C	-0.00417344	0.698	0.0104822	0.695789	0.00472781	0.933374	-2.82274e-05	0.807869	4.96409e-05	0.804251	0.555771	0.250481	-0.00237984	0.464557	0.00594549	0.462662	0.00251579	0.542906	-1.48811e-05	0.608789	2.70055e-05	0.606017	-0.00086222	0.631491	0.00233895	0.629632	FALSE
chr10	119704881	G	A	chr10_119704881_G_A	-0.039924	0.329565	0.039924	0.319283	0.0129298	0.425301	-0.000507353	0.35093	0.000507353	0.340559	0.373044	0.373216	-0.0148643	0.297551	0.0148643	0.289118	0.00479731	0.368722	-0.000187147	0.316793	0.000187147	0.306745	-0.0101704	0.247508	0.0101704	0.239279	FALSE
chr10	119705050	T	C	chr10_119705050_T_C	0.0606958	0.207861	0.0606958	0.214936	0.0192033	0.235108	0.00121636	0.203661	0.00121636	0.208917	0.349215	0.393516	0.0218223	0.220502	0.0218223	0.227537	0.0068161	0.278362	0.000442639	0.204482	0.000442639	0.210703	0.0157137	0.148494	0.0157137	0.153858	FALSE
chr10	119705302	G	A	chr10_119705302_G_A	0.00746625	0.754952	0.00746625	0.770304	0.00636818	0.841927	4.64218e-05	0.796882	4.64218e-05	0.813228	0.314999	0.428131	0.00225762	0.653247	0.00225762	0.667205	0.0020545	0.598102	1.43062e-05	0.708866	1.43062e-05	0.723743	0.00202772	0.660361	0.00202772	0.674996	FALSE
chr10	119725487	G	A	chr10_119725487_G_A	-0.0501878	0.26613	0.0501878	0.257676	0.0118319	0.480482	-0.000602086	0.322614	0.000602086	0.313533	0.867852	0.0670451	-0.0436507	0.126332	0.0436507	0.122671	0.0102758	0.178197	-0.000523994	0.188265	0.000523994	0.183536	-0.00351716	0.536097	0.00351716	0.522008	FALSE
chr10	119737778	A	G	chr10_119737778_A_G	-0.0607772	0.305438	0.0607772	0.299528	0.012425	0.471138	-0.00119076	0.374196	0.00119076	0.366694	0.443781	0.320648	-0.0314845	0.267128	0.0314845	0.260341	0.00588122	0.333802	-0.000625679	0.317436	0.000625679	0.310622	-0.0148546	0.248283	0.0148546	0.243216	FALSE
chr10	119768485	C	T	chr10_119768485_C_T	-0.00857998	0.679609	0.0119593	0.668601	0.0292128	0.110542	-0.000236354	0.441417	0.000344056	0.432354	0.151309	0.659483	-0.0015102	0.694335	0.00183519	0.68453	0.00438365	0.396947	-4.20232e-05	0.527656	5.23808e-05	0.517428	-0.00215634	0.596923	0.00287407	0.586439	FALSE
chr10	119768692	T	C	chr10_119768692_T_C	0.0119161	0.652732	0.0119161	0.66811	0.0080436	0.715773	9.5999e-05	0.668648	9.5999e-05	0.685761	0.0642901	0.83571	0.000873677	0.776453	0.000873677	0.790501	0.000496083	0.859529	6.74249e-06	0.783105	6.74249e-06	0.798004	0.0023453	0.619059	0.0023453	0.634086	FALSE
chr10	119808232	A	T	chr10_119808232_A_T	-0.0371047	0.357297	0.0479665	0.357621	0.013085	0.42755	-0.000785692	0.386888	0.000880679	0.388182	0.406561	0.34562	-0.0194326	0.308991	0.0232921	0.308786	0.00570676	0.339625	-0.000415112	0.332748	0.000449297	0.333524	-0.00815377	0.294094	0.0110374	0.294228	FALSE
chr10	119860058	T	C	chr10_119860058_T_C	0.0196244	0.270936	0.0476005	0.277094	0.0131804	0.424075	5.67678e-05	0.30508	0.000690238	0.312382	0.393563	0.353915	0.00877437	0.245106	0.0186362	0.250705	0.00505395	0.358676	3.86987e-05	0.271934	0.000262003	0.278259	0.00527812	0.201255	0.0120647	0.206258	FALSE
chr10	119872031	G	A	chr10_119872031_G_A	-0.00441508	0.613681	0.0151807	0.609733	0.00954538	0.610705	-7.34599e-05	0.622549	0.000152844	0.617755	0.825501	0.100128	-0.00360195	0.348729	0.0123834	0.345338	0.00786206	0.242055	-5.97176e-05	0.402058	0.000124511	0.398852	-0.00039697	0.735871	0.0015466	0.732574	FALSE
chr10	119872207	C	G	chr10_119872207_C_G	-0.0127463	0.43486	0.0289007	0.436174	0.0137557	0.389711	-0.000195258	0.427008	0.000423592	0.429746	0.885288	0.052538	-0.0110713	0.231051	0.0255447	0.232377	0.0121713	0.142786	-0.000169717	0.261621	0.000374337	0.263866	-0.000927323	0.703955	0.00178478	0.705193	FALSE
chr10	119872300	C	G	chr10_119872300_C_G	-0.0334511	0.291708	0.0467126	0.28521	0.0168933	0.301363	-0.00076112	0.279496	0.000884612	0.274479	0.908784	0.0339961	-0.0303669	0.133497	0.0423657	0.130551	0.0153226	0.106274	-0.000688625	0.158547	0.000800359	0.155894	-0.00186417	0.638417	0.0024104	0.627142	FALSE
chr10	119872608	A	T	chr10_119872608_A_T	0.00456533	0.662622	0.013673	0.663338	0.0115157	0.495436	7.86135e-05	0.618064	0.000184724	0.617917	0.964319	0.00382581	0.00447986	0.35302	0.0132431	0.351945	0.0111174	0.16381	7.68878e-05	0.377173	0.000179057	0.375746	0.000100037	0.913945	0.000389031	0.913821	FALSE
chr10	119872627	C	G	chr10_119872627_C_G	-0.0360062	0.366486	0.0360062	0.355202	0.00992881	0.588224	-0.000372238	0.428559	0.000372238	0.41569	0.96521	0.00354914	-0.0347377	0.162295	0.0347377	0.157193	0.00957778	0.19496	-0.000358931	0.241591	0.000358931	0.234335	-0.00110993	0.801019	0.00110993	0.786127	FALSE
chr10	119872975	C	T	chr10_119872975_C_T	0.0844307	0.158762	0.0844307	0.163562	0.0235374	0.164801	0.00201467	0.155154	0.00201467	0.159293	0.982668	0.000761677	0.0829466	0.0653002	0.0829466	0.0672114	0.023135	0.0502443	0.00197995	0.0820127	0.00197995	0.0840341	0.00197215	0.660548	0.00197215	0.675971	FALSE
chr10	119873288	C	T	chr10_119873288_C_T	-0.0148268	0.61462	0.0157351	0.602724	0.0101327	0.573904	-0.000153062	0.612903	0.000160632	0.599506	0.955549	0.00638545	-0.0141825	0.320503	0.0150443	0.313182	0.00968813	0.19158	-0.000146451	0.373503	0.000153632	0.364725	-0.000506534	0.89377	0.000535116	0.883159	FALSE
chr10	119873660	G	A	chr10_119873660_G_A	-0.17729	0.0537861	0.17729	0.0526831	0.0420924	0.0558558	-0.00826539	0.0496319	0.00826539	0.0489059	0.835422	0.091704	-0.148932	0.0270179	0.148932	0.0264269	0.0353033	0.0228736	-0.00694921	0.0296408	0.00694921	0.0289998	-0.0155469	0.161213	0.0155469	0.156558	TRUE
chr10	119892176	C	T	chr10_119892176_C_T	-0.0122945	0.683515	0.0122945	0.667475	0.00634272	0.847652	-8.40603e-05	0.746299	8.40603e-05	0.729208	0.801755	0.116246	-0.00996382	0.400036	0.00996382	0.389534	0.00509897	0.352354	-6.82029e-05	0.509044	6.82029e-05	0.495976	-0.00132112	0.777767	0.00132112	0.762619	FALSE
chr10	119892561	T	C	chr10_119892561_T_C	0.129505	0.0873037	0.129505	0.0901813	0.0306592	0.101483	0.00412754	0.0861016	0.00412754	0.0877406	0.936262	0.0143759	0.121122	0.03627	0.121122	0.0376179	0.0287136	0.033426	0.00386074	0.0461463	0.00386074	0.0471301	0.00514791	0.412087	0.00514791	0.424439	TRUE
chr10	119892668	A	G	chr10_119892668_A_G	0.228684	0.0320499	0.228684	0.0328699	0.0202749	0.215434	0.00485943	0.0720601	0.00485943	0.0731455	0.945423	0.00953129	0.216446	0.0128349	0.216446	0.0132198	0.0191772	0.0714149	0.00460127	0.0381844	0.00460127	0.0389358	0.00823952	0.283044	0.00823952	0.292837	TRUE
chr10	119893182	A	T	chr10_119893182_A_T	0.0256441	0.448389	0.0256441	0.461735	0.00812614	0.708508	0.000233827	0.516175	0.000233827	0.531884	0.755616	0.145144	0.0193042	0.248056	0.0193042	0.255598	0.00612661	0.306978	0.000175244	0.33316	0.000175244	0.343934	0.00352351	0.520471	0.00352351	0.534896	FALSE
chr10	119900445	G	A	chr10_119900445_G_A	0.170895	0.0650141	0.170895	0.0672823	0.047244	0.0414918	0.00933373	0.0496528	0.00933373	0.050946	0.120715	0.716588	0.0244113	0.242807	0.0244113	0.249969	0.00590416	0.322335	0.00138895	0.13447	0.00138895	0.138223	0.0382298	0.0549731	0.0382298	0.0568412	FALSE
chr10	119900723	G	A	chr10_119900723_G_A	-0.002506	0.729254	0.00944148	0.729613	0.0137753	0.390187	-4.17762e-05	0.648189	0.000128432	0.648167	0.0977103	0.763237	-9.66134e-05	0.785103	0.000888939	0.786298	0.00133248	0.695425	-2.06078e-06	0.733033	1.18942e-05	0.734009	-0.000417613	0.679713	0.00194833	0.680064	FALSE
chr10	119900814	C	T	chr10_119900814_C_T	-0.0184774	0.569007	0.0184774	0.553978	0.00885885	0.658249	-0.000167336	0.598716	0.000167336	0.58155	0.085374	0.789373	-0.00149496	0.719038	0.00149496	0.70569	0.000751623	0.80327	-1.34104e-05	0.722006	1.34104e-05	0.707124	-0.00372835	0.522608	0.00372835	0.507899	FALSE
chr10	119900838	T	C	chr10_119900838_T_C	0.0234121	0.468713	0.0234121	0.482795	0.0119014	0.476103	0.000290025	0.458195	0.000290025	0.472143	0.0856757	0.788875	0.00203701	0.648839	0.00203701	0.662814	0.00102851	0.749265	2.56073e-05	0.612001	2.56073e-05	0.6268	0.00507963	0.419503	0.00507963	0.432496	FALSE
chr10	119900888	A	C	chr10_119900888_A_C	0.0323961	0.410247	0.033984	0.418433	0.0101559	0.57484	0.00036747	0.462895	0.000380412	0.47108	0.0789971	0.803774	0.00285363	0.630073	0.00296872	0.638489	0.000796873	0.79632	3.23574e-05	0.625019	3.32954e-05	0.634574	0.00673738	0.375774	0.00711212	0.383615	FALSE
chr10	119900953	T	G	chr10_119900953_T_G	-0.00163178	0.859271	0.00461786	0.853718	0.00910947	0.64064	-1.36907e-05	0.836763	4.05972e-05	0.83055	0.0524477	0.863234	-9.02601e-05	0.902233	0.000249359	0.896788	0.000470207	0.866451	-7.75147e-07	0.89386	2.18104e-06	0.888452	-0.000255649	0.849327	0.000760595	0.84424	FALSE
chr10	119901197	C	T	chr10_119901197_C_T	-0.0310591	0.405293	0.0310591	0.392932	0.0131363	0.41882	-0.000415269	0.399049	0.000415269	0.386779	0.0329549	0.911101	-0.00109986	0.772744	0.00109986	0.7582	0.000441718	0.875582	-1.50098e-05	0.721244	1.50098e-05	0.705905	-0.00442384	0.485459	0.00442384	0.471156	FALSE
chr10	120601332	C	T	chr10_120601332_C_T	-0.280562	0.0217819	0.280562	0.0213858	0.0398746	0.059575	-0.0112494	0.0314585	0.0112494	0.03123	0.814264	0.10676	-0.229041	0.0117822	0.229041	0.0115404	0.0324807	0.0259156	-0.00918955	0.0191165	0.00918955	0.0188024	-0.0298395	0.0658528	0.0298395	0.0642698	TRUE
chr10	120734867	C	T	chr10_120734867_C_T	-0.00646037	0.735593	0.0100986	0.732762	0.0101033	0.580024	-0.00010591	0.714103	0.000133279	0.711205	0.130506	0.697081	-0.000610886	0.770937	0.00114804	0.769464	0.00123112	0.713293	-1.02954e-05	0.75402	1.42185e-05	0.751837	-0.0012846	0.678271	0.00218969	0.676276	FALSE
chr10	120851127	T	G	chr10_120851127_T_G	0.0709546	0.196684	0.0709546	0.202104	0.0187218	0.246173	0.00146736	0.209239	0.00146736	0.214542	0.664921	0.193745	0.0484942	0.124216	0.0484942	0.127304	0.0125987	0.138016	0.00101081	0.144178	0.00101081	0.147375	0.0135415	0.198673	0.0135415	0.205465	FALSE
chr10	120851134	A	C	chr10_120851134_A_C	0.22959	0.0302962	0.22959	0.0311612	0.0336675	0.084998	0.00791708	0.0445848	0.00791708	0.0448681	0.69905	0.17681	0.159629	0.0212941	0.159629	0.0218196	0.0234899	0.0494098	0.00549437	0.0309062	0.00549437	0.0314094	0.0432237	0.0353017	0.0432237	0.0362467	TRUE
chr10	120851145	T	C	chr10_120851145_T_C	0.327664	0.0147178	0.327664	0.015127	0.0563524	0.0272109	0.0187421	0.0177428	0.0187421	0.017921	0.719826	0.164654	0.237062	0.0101546	0.237062	0.0104195	0.0406559	0.0159264	0.0136015	0.0123172	0.0136015	0.0124633	0.0562015	0.0207965	0.0562015	0.0213073	TRUE
chr10	120851275	T	A	chr10_120851275_T_A	0.0212425	0.496209	0.023158	0.504395	0.00767891	0.740438	0.000184557	0.572595	0.000199909	0.582259	0.728366	0.159658	0.0154301	0.291131	0.0169022	0.295851	0.00558979	0.331406	0.00013418	0.385146	0.000145978	0.391689	0.00317894	0.539941	0.00341394	0.547896	FALSE
chr10	120851281	C	T	chr10_120851281_C_T	-0.00476633	0.794474	0.00712397	0.788885	0.00727463	0.772845	-3.78772e-05	0.824436	5.1158e-05	0.818422	0.726283	0.160806	-0.0036794	0.547345	0.00536059	0.543465	0.00527004	0.345935	-2.91055e-05	0.619599	3.85884e-05	0.614676	-0.000558934	0.826888	0.000949553	0.82208	FALSE
chr10	120851415	G	A	chr10_120851415_G_A	-0.098173	0.126385	0.098173	0.122658	0.0301682	0.106345	-0.003077	0.108858	0.003077	0.106585	0.755844	0.143794	-0.0742034	0.0718199	0.0742034	0.0693297	0.0229821	0.0525575	-0.00234745	0.0701388	0.00234745	0.0689093	-0.0139003	0.184518	0.0139003	0.178582	FALSE
chr10	120851471	G	T	chr10_120851471_G_T	-0.00505434	0.467144	0.0263733	0.463601	0.0124523	0.448112	-2.29121e-05	0.463169	0.000359646	0.459749	0.766259	0.137317	-0.00371733	0.267166	0.0204136	0.264648	0.00955177	0.195274	-1.45854e-05	0.300634	0.000279204	0.297857	-0.000790765	0.54896	0.00342665	0.546152	FALSE
chr10	120942993	C	A	chr10_120942993_C_A	-0.0467226	0.30194	0.0467226	0.293615	0.0237861	0.161631	-0.00110362	0.246497	0.00110362	0.240962	0.850595	0.0796108	-0.0397145	0.155097	0.0397145	0.150345	0.0202029	0.0642879	-0.000936558	0.147221	0.000936558	0.143786	-0.00373311	0.533558	0.00373311	0.519401	FALSE
chr10	120943277	C	T	chr10_120943277_C_T	0.0553533	0.236546	0.0652489	0.239778	0.0211732	0.204756	0.00114351	0.23878	0.00143987	0.241475	0.853351	0.0779162	0.0477716	0.125011	0.0562282	0.126424	0.0181093	0.0801104	0.00098822	0.144411	0.00124149	0.146264	0.00404275	0.462452	0.00486209	0.471814	FALSE
chr10	120943356	C	A	chr10_120943356_C_A	-0.00425039	0.715546	0.0101835	0.709999	0.00613422	0.865934	-1.89059e-05	0.79087	5.60631e-05	0.785282	0.833365	0.0939503	-0.00366846	0.422834	0.00848953	0.419125	0.00511287	0.354406	-1.64765e-05	0.542273	4.66998e-05	0.53791	-0.000368388	0.822585	0.000927323	0.81685	FALSE
chr10	120943517	G	C	chr10_120943517_G_C	-0.0123795	0.617044	0.0155672	0.606134	0.00787624	0.730305	-9.38347e-05	0.675777	0.000119606	0.66345	0.755409	0.145712	-0.00936382	0.378745	0.01182	0.371846	0.00595905	0.312232	-7.12786e-05	0.468518	9.11358e-05	0.460086	-0.00182765	0.65904	0.00225003	0.648514	FALSE
chr10	120949145	G	C	chr10_120949145_G_C	0.0102841	0.518305	0.0200464	0.524478	0.0175178	0.269112	0.000181385	0.427248	0.000353629	0.431486	0.874586	0.0603408	0.00892225	0.266427	0.0174935	0.269575	0.015321	0.101692	0.000157262	0.252019	0.000308499	0.254814	0.000789177	0.737826	0.00142751	0.744235	FALSE
chr10	120949222	T	G	chr10_120949222_T_G	0.0182919	0.471223	0.0235161	0.481868	0.0157226	0.320851	0.000284549	0.404132	0.000370078	0.412979	0.879189	0.0565991	0.0162278	0.232702	0.0207556	0.237722	0.0138316	0.119105	0.000252949	0.236976	0.000327077	0.24194	0.00109881	0.722367	0.00149261	0.733879	FALSE
chr10	120949369	A	G	chr10_120949369_A_G	-0.012103	0.621282	0.0149569	0.610354	0.00872659	0.661934	-8.53914e-05	0.646444	0.000121747	0.635125	0.870613	0.0635866	-0.010509	0.325156	0.0130049	0.319107	0.00760136	0.251077	-7.40919e-05	0.400687	0.000105886	0.392698	-0.000859044	0.815481	0.0010083	0.80536	FALSE
chr10	120949820	T	C	chr10_120949820_T_C	0.00339744	0.647238	0.0127026	0.654	0.00563172	0.909072	2.45653e-05	0.746713	6.97966e-05	0.754906	0.762902	0.141116	0.00268641	0.390211	0.00986307	0.395691	0.00430046	0.398559	1.93441e-05	0.517394	5.42291e-05	0.524844	0.000458898	0.719054	0.00156406	0.726387	FALSE
chr10	121597424	G	A	chr10_121597424_G_A	-0.019486	0.555966	0.0198344	0.544812	0.0111897	0.512574	-0.000209016	0.5662	0.000212976	0.553367	0.745821	0.148454	-0.0148434	0.330254	0.0150818	0.323655	0.00829992	0.228405	-0.000158121	0.378048	0.00016083	0.369714	-0.00266764	0.625407	0.00272798	0.614347	FALSE
chr10	121597475	G	A	chr10_121597475_G_A	0.00936054	0.587591	0.0200214	0.590408	0.015904	0.328571	0.00028918	0.517099	0.000476975	0.517537	0.752903	0.144765	0.00705598	0.379745	0.0145288	0.382968	0.0118408	0.153799	0.00021519	0.3564	0.000346408	0.35855	0.00121155	0.617833	0.00299633	0.620876	FALSE
chr10	121597900	C	G	chr10_121597900_C_G	-0.0409377	0.335581	0.0409377	0.325825	0.0297233	0.109493	-0.00131155	0.22219	0.00131155	0.217338	0.852298	0.0765682	-0.0350939	0.169489	0.0350939	0.164729	0.0253292	0.0430452	-0.00112221	0.132556	0.00112221	0.129372	-0.00307255	0.584861	0.00307255	0.569282	FALSE
chr10	121597968	T	C	chr10_121597968_T_C	0.00887564	0.399062	0.0353857	0.401269	0.0155258	0.330303	3.58659e-05	0.393837	0.000569391	0.394859	0.872539	0.0609754	0.00731338	0.212469	0.0305805	0.214066	0.0135282	0.124179	2.44043e-05	0.238438	0.000492889	0.240381	0.000857456	0.627124	0.00262953	0.630508	FALSE
chr10	121598047	C	G	chr10_121598047_C_G	-0.021254	0.539825	0.021254	0.526963	0.0165444	0.29717	-0.000334465	0.470784	0.000334465	0.457077	0.892022	0.045518	-0.0191776	0.277144	0.0191776	0.270295	0.0147634	0.108714	-0.00030161	0.277508	0.00030161	0.269705	-0.00117662	0.797662	0.00117662	0.782901	FALSE
chr10	121598047	C	T	chr10_121598047_C_T	-0.0232958	0.499525	0.0232958	0.485136	0.0113252	0.505948	-0.000255898	0.508481	0.000255898	0.493904	0.892022	0.045518	-0.0210231	0.248374	0.0210231	0.241191	0.0100917	0.183036	-0.000230675	0.301373	0.000230675	0.292225	-0.00131477	0.771289	0.00131477	0.756658	FALSE
chr10	121598656	C	T	chr10_121598656_C_T	0.00606814	0.540442	0.0184857	0.54808	0.0302379	0.104588	0.00024304	0.336545	0.000527334	0.343072	0.930519	0.0181365	0.00561602	0.266061	0.0172204	0.27092	0.0281163	0.034942	0.000225223	0.189847	0.000490898	0.193614	0.000171491	0.832995	0.000781238	0.840832	FALSE
chr10	121608587	C	T	chr10_121608587_C_T	0.00511984	0.717827	0.0104559	0.723298	0.00713051	0.786438	2.24504e-05	0.771625	6.8293e-05	0.777428	0.848518	0.0806892	0.00462818	0.464814	0.00896847	0.468763	0.00602918	0.309331	2.09514e-05	0.559442	5.82326e-05	0.564391	0.00016514	0.841811	0.000797116	0.846537	FALSE
chr10	121608775	C	G	chr10_121608775_C_G	0.0376943	0.37172	0.0376943	0.381658	0.0178686	0.263193	0.000741905	0.330752	0.000741905	0.340308	0.884577	0.0520094	0.0329734	0.18894	0.0329734	0.195881	0.0157741	0.0976977	0.000647663	0.19685	0.000647663	0.203136	0.00234371	0.635111	0.00234371	0.650964	FALSE
chr10	121824180	G	A	chr10_121824180_G_A	-0.0584416	0.243716	0.0595929	0.23871	0.0241302	0.1568	-0.00139001	0.214222	0.00142009	0.211295	0.476053	0.296305	-0.0270549	0.214755	0.0277156	0.210055	0.0115489	0.15447	-0.000643438	0.187075	0.000660703	0.184105	-0.0143449	0.189888	0.0146625	0.185604	FALSE
chr10	121887426	C	T	chr10_121887426_C_T	-0.0111461	0.710752	0.0111461	0.694964	0.00638704	0.845013	-6.95697e-05	0.771922	6.95697e-05	0.754883	0.576323	0.240024	-0.00628386	0.481236	0.00628386	0.469325	0.00367089	0.440159	-3.92294e-05	0.575794	3.92294e-05	0.56119	-0.00253426	0.639515	0.00253426	0.624066	FALSE
chr10	121900640	A	T	chr10_121900640_A_T	0.00791103	0.729444	0.0087876	0.740573	0.00662798	0.818873	6.10373e-05	0.757979	6.50354e-05	0.770401	0.646506	0.203839	0.00512902	0.478854	0.00568639	0.488208	0.00426076	0.403471	3.92008e-05	0.558118	4.1743e-05	0.568706	0.00156883	0.695466	0.00174667	0.706748	FALSE
chr10	121900715	C	G	chr10_121900715_C_G	-0.142538	0.0761941	0.142538	0.0743089	0.0320271	0.0925985	-0.00467062	0.0758014	0.00467062	0.0746982	0.672828	0.190356	-0.0950822	0.0526458	0.0950822	0.0509429	0.0214874	0.0574654	-0.00311095	0.0546715	0.00311095	0.0535738	-0.0274052	0.0785531	0.0274052	0.0766404	FALSE
chr10	121900818	T	C	chr10_121900818_T_C	0.125619	0.0925215	0.125619	0.0950881	0.0350042	0.0801015	0.0049186	0.0793792	0.0049186	0.0808887	0.670651	0.190974	0.0845801	0.061163	0.0845801	0.0631424	0.0235268	0.0505445	0.00332138	0.0568363	0.00332138	0.0579992	0.0236499	0.0936739	0.0236499	0.0967292	FALSE
chr10	121901102	T	C	chr10_121901102_T_C	-0.00842529	0.75963	0.00842529	0.744775	0.00359059	0.993214	-3.08794e-05	0.878511	3.08794e-05	0.863287	0.479404	0.293375	-0.00411899	0.545316	0.00411899	0.532689	0.00171911	0.635912	-1.50741e-05	0.704819	1.50741e-05	0.690016	-0.00202455	0.680053	0.00202455	0.665243	FALSE
chr10	121901149	C	A	chr10_121901149_C_A	0.00807979	0.526261	0.0199019	0.531899	0.0118777	0.474532	0.000141823	0.509543	0.000244445	0.515124	0.44838	0.313439	0.00356576	0.390148	0.00880995	0.394843	0.00531898	0.346499	6.29437e-05	0.404284	0.000107951	0.409096	0.0020833	0.431539	0.00498595	0.435766	FALSE
chr10	121927027	T	C	chr10_121927027_T_C	0.0299053	0.390663	0.0299053	0.403718	0.0109523	0.527543	0.000325603	0.415793	0.000325603	0.429807	0.611214	0.221129	0.0181848	0.24565	0.0181848	0.253491	0.00667314	0.281973	0.000197515	0.290413	0.000197515	0.300016	0.006342	0.349185	0.006342	0.360984	FALSE
chr10	121927635	A	C	chr10_121927635_A_C	0.0184303	0.586382	0.0185338	0.597935	0.0228609	0.180536	0.000349175	0.489458	0.000351317	0.499489	0.87021	0.0644544	0.0161854	0.353635	0.0162765	0.360696	0.0198284	0.0685558	0.000306242	0.313467	0.000308129	0.320226	0.0011004	0.785786	0.00111628	0.797912	FALSE
chr10	121927767	G	C	chr10_121927767_G_C	-0.00127191	0.786501	0.00693536	0.785304	0.0129672	0.424782	-2.07276e-05	0.703941	8.77721e-05	0.702289	0.891005	0.0472632	-0.00118531	0.457708	0.00618355	0.457205	0.0115512	0.154035	-1.90331e-05	0.44135	7.82839e-05	0.440747	-4.44607e-05	0.913504	0.000390619	0.911598	FALSE
chr10	121927941	G	A	chr10_121927941_G_A	0.00897759	0.511263	0.020184	0.519166	0.011601	0.491116	0.000105944	0.490043	0.000233825	0.499696	0.91588	0.0270958	0.00842383	0.248249	0.0184819	0.252895	0.0106279	0.170958	9.93503e-05	0.285742	0.000214126	0.291744	0.000339807	0.80655	0.000924147	0.815174	FALSE
chr10	121928093	G	A	chr10_121928093_G_A	-0.0501928	0.289129	0.0509675	0.282946	0.0212134	0.19687	-0.00105183	0.265939	0.00106637	0.261988	0.920884	0.0232915	-0.0464801	0.140687	0.04718	0.137981	0.0195481	0.0685026	-0.000973927	0.152502	0.000987064	0.150589	-0.00220715	0.670024	0.00223891	0.659398	FALSE
chr10	121928637	A	T	chr10_121928637_A_T	-0.00275729	0.847915	0.00474803	0.845126	0.00952986	0.612261	-1.94319e-05	0.846582	3.76701e-05	0.842437	0.798533	0.118984	-0.00221201	0.579654	0.00381795	0.572011	0.00758389	0.252793	-1.54906e-05	0.616953	3.02035e-05	0.608225	-0.00030011	0.897076	0.000484304	0.895147	FALSE
chr10	121974440	A	G	chr10_121974440_A_G	-0.00147372	0.504007	0.0212109	0.506613	0.00996217	0.584483	-7.84532e-05	0.527527	0.000219979	0.531	0.820361	0.100964	-0.00121919	0.264028	0.0176167	0.266358	0.00814031	0.237612	-6.48947e-05	0.329571	0.000181757	0.332317	-9.52729e-06	0.67878	0.00186417	0.68296	FALSE
chr10	121974447	C	T	chr10_121974447_C_T	-0.0220303	0.513484	0.0220303	0.500232	0.0134993	0.402405	-0.000300357	0.476296	0.000300357	0.46255	0.823324	0.0990252	-0.0184422	0.269483	0.0184422	0.261463	0.0111467	0.161758	-0.000251802	0.291426	0.000251802	0.28275	-0.00195786	0.691423	0.00195786	0.677029	FALSE
chr10	121975551	C	G	chr10_121975551_C_G	0.0879459	0.146539	0.0879459	0.150573	0.0359912	0.074964	0.00347046	0.107102	0.00347046	0.109296	0.786306	0.124936	0.0695829	0.0778582	0.0695829	0.0804501	0.0283633	0.0346554	0.00275425	0.0668544	0.00275425	0.068188	0.0102784	0.247637	0.0102784	0.256595	FALSE
chr10	122267918	T	C	chr10_122267918_T_C	0.0828326	0.159445	0.0828326	0.163666	0.0260166	0.140633	0.00229305	0.142853	0.00229305	0.146177	0.46321	0.30506	0.0391612	0.145654	0.0391612	0.149989	0.0121468	0.145278	0.00108836	0.127657	0.00108836	0.130657	0.0215745	0.11184	0.0215745	0.115212	FALSE
chr10	122268230	C	T	chr10_122268230_C_T	-0.133623	0.0806423	0.133623	0.0788074	0.0316607	0.0949387	-0.00421932	0.0793809	0.00421932	0.0781775	0.601321	0.227522	-0.0803856	0.0639689	0.0803856	0.0618663	0.0189192	0.0717812	-0.00252164	0.0625322	0.00252164	0.0613298	-0.0292313	0.0684215	0.0292313	0.0667177	FALSE
chr10	122299389	C	T	chr10_122299389_C_T	-0.0332752	0.388909	0.0332752	0.377071	0.0107911	0.536203	-0.000365586	0.429349	0.000365586	0.416345	0.659296	0.196483	-0.0219735	0.232785	0.0219735	0.225984	0.00709847	0.266395	-0.000240748	0.289803	0.000240748	0.280897	-0.00661988	0.36556	0.00661988	0.35392	FALSE
chr10	122299420	T	C	chr10_122299420_T_C	0.0642963	0.195105	0.0642963	0.201545	0.0196312	0.22844	0.00129312	0.191992	0.00129312	0.196533	0.645799	0.203318	0.0416835	0.125862	0.0416835	0.130013	0.0126617	0.136269	0.000837974	0.135946	0.000837974	0.139225	0.0125983	0.186865	0.0125983	0.193695	FALSE
chr10	122342789	G	A	chr10_122342789_G_A	-0.0652988	0.232679	0.0686644	0.228781	0.0221647	0.19239	-0.0018265	0.212677	0.00189021	0.210144	0.632515	0.210995	-0.0408906	0.155659	0.0431422	0.152582	0.0139985	0.120872	-0.00114127	0.153383	0.00118389	0.151318	-0.0132826	0.213975	0.0139876	0.2103	FALSE
chr10	122343033	T	C	chr10_122343033_T_C	0.00279348	0.676187	0.011289	0.679748	0.0105611	0.549718	4.40795e-05	0.637213	0.000127647	0.641142	0.573773	0.240626	0.00168189	0.444151	0.00661061	0.446638	0.00611549	0.306205	2.65851e-05	0.458126	7.52738e-05	0.461221	0.000446195	0.608214	0.00254855	0.612009	FALSE
chr10	122374526	C	T	chr10_122374526_C_T	0.0285063	0.326159	0.0429882	0.329191	0.0166331	0.29473	0.000515313	0.309688	0.000723309	0.311488	0.979477	0.000953598	0.0278839	0.142539	0.0421467	0.144332	0.0162801	0.0934281	0.000503818	0.170193	0.000708673	0.171165	0.000654207	0.804254	0.000965432	0.809354	FALSE
chr10	122374852	T	G	chr10_122374852_T_G	-0.00165669	0.65449	0.0137127	0.652476	0.0105935	0.546461	-1.54511e-05	0.644221	0.000139999	0.642747	0.981997	0.000750805	-0.00165678	0.342972	0.013447	0.341991	0.0103935	0.177176	-1.55263e-05	0.387961	0.000137246	0.387077	-2.38182e-05	0.935523	0.000284231	0.934129	FALSE
chr10	122375154	G	C	chr10_122375154_G_C	0.0600761	0.242338	0.0600761	0.248953	0.0143779	0.371087	0.0009449	0.287168	0.0009449	0.293775	0.955935	0.00615794	0.0572328	0.117074	0.0572328	0.120652	0.0137253	0.121895	0.000899229	0.16912	0.000899229	0.173364	0.0019658	0.66474	0.0019658	0.680419	FALSE
chr10	122375287	G	C	chr10_122375287_G_C	0.0194533	0.435353	0.0279236	0.442666	0.0152147	0.337006	0.000274506	0.394896	0.000412607	0.402115	0.928528	0.0186414	0.0184052	0.208928	0.0260667	0.213594	0.0140993	0.115786	0.000259386	0.226923	0.0003843	0.231702	0.000717722	0.780299	0.00109564	0.790299	FALSE
chr10	122382455	G	A	chr10_122382455_G_A	-0.0256784	0.322514	0.0448735	0.316823	0.0132418	0.412243	-0.000330343	0.343823	0.000614468	0.336932	0.222099	0.54321	-0.00784328	0.382477	0.0116087	0.37595	0.00297785	0.501693	-0.000103564	0.381985	0.000159299	0.375796	-0.00654525	0.247939	0.0111596	0.243577	FALSE
chr10	122383113	T	C	chr10_122383113_T_C	0.0111891	0.679702	0.0111891	0.695878	0.00833011	0.688903	9.8498e-05	0.698956	9.8498e-05	0.715778	0.0915763	0.776044	0.000926242	0.762599	0.000926242	0.776966	0.000726353	0.810096	7.56737e-06	0.77164	7.56737e-06	0.786505	0.00221986	0.635769	0.00221986	0.650547	FALSE
chr10	122404618	A	G	chr10_122404618_A_G	-0.0144409	0.562025	0.018906	0.552358	0.0117769	0.482774	-0.000141321	0.544927	0.000202633	0.535505	0.263842	0.488775	-0.00306266	0.532984	0.00426157	0.524434	0.00324752	0.482649	-3.12305e-05	0.523004	4.76931e-05	0.514291	-0.00344729	0.464428	0.00460962	0.456191	FALSE
chr10	122407238	T	C	chr10_122407238_T_C	0.0473837	0.267188	0.0473837	0.275617	0.0175237	0.271668	0.000855419	0.252041	0.000855419	0.259028	0.256926	0.495406	0.0125141	0.315367	0.0125141	0.324601	0.00455679	0.384508	0.000227908	0.281979	0.000227908	0.291267	0.0124776	0.194192	0.0124776	0.200839	FALSE
chr10	122407319	T	G	chr10_122407319_T_G	-0.00232299	0.871724	0.00436713	0.862149	0.00661749	0.825947	-1.71802e-05	0.888429	2.85697e-05	0.878344	0.29798	0.444942	-0.000656059	0.730507	0.00130346	0.721878	0.00196077	0.605844	-4.86789e-06	0.769634	8.47504e-06	0.760143	-0.000646268	0.794673	0.0011131	0.785224	FALSE
chr10	122407323	T	C	chr10_122407323_T_C	0.000444783	0.922314	0.00243629	0.924232	0.00526882	0.918491	7.8902e-07	0.943681	1.2853e-05	0.945643	0.298812	0.443957	0.000105431	0.810716	0.000703783	0.812177	0.00157602	0.657708	1.09644e-07	0.854059	3.71748e-06	0.855536	7.30425e-05	0.863482	0.000654207	0.865149	FALSE
chr10	122407488	G	A	chr10_122407488_G_A	0.0294108	0.324939	0.0502964	0.323939	0.0143065	0.376622	0.000482078	0.351265	0.000853487	0.349266	0.434513	0.323445	0.0141147	0.281946	0.0225913	0.281403	0.00618825	0.307696	0.00023461	0.302051	0.000384478	0.30058	0.00746622	0.256156	0.0126078	0.25503	FALSE
chr10	122407996	C	T	chr10_122407996_C_T	-0.397915	0.0103978	0.397915	0.00984565	0.0441618	0.0486684	-0.0182305	0.0194141	0.0182305	0.0191397	0.623672	0.215053	-0.252824	0.0100246	0.252824	0.00952617	0.0279036	0.0364585	-0.0117352	0.0157367	0.0117352	0.015325	-0.0883291	0.00882779	0.0883291	0.00845607	TRUE
chr10	122416733	T	C	chr10_122416733_T_C	-0.00281048	0.8958	0.00342457	0.89337	0.00460755	0.960975	-1.18538e-05	0.942186	1.47348e-05	0.940609	0.27266	0.474851	-0.000775318	0.801527	0.000928833	0.800128	0.00126707	0.707403	-3.3126e-06	0.864272	4.03226e-06	0.862675	-0.000651031	0.847125	0.000806644	0.844498	FALSE
chr10	122416936	G	A	chr10_122416936_G_A	-0.00362157	0.667347	0.0125707	0.666684	0.00689027	0.794132	-5.54066e-05	0.710377	0.000110803	0.710682	0.45132	0.311275	-0.00131147	0.502046	0.0055548	0.503052	0.00308897	0.48951	-2.21221e-05	0.569745	4.83327e-05	0.570657	-0.000890801	0.590666	0.00299951	0.590718	FALSE
chr10	122434957	C	G	chr10_122434957_C_G	-0.0133642	0.650574	0.0133642	0.635322	0.00874896	0.665194	-0.000113981	0.676333	0.000113981	0.658797	0.38005	0.367565	-0.00475307	0.531754	0.00475307	0.519552	0.00330346	0.470937	-3.98696e-05	0.57284	3.98696e-05	0.558857	-0.00335043	0.55664	0.00335043	0.541955	FALSE
chr10	122435300	A	G	chr10_122435300_A_G	-0.00218291	0.726227	0.00951446	0.724689	0.00736115	0.76965	-1.0065e-05	0.755524	7.29823e-05	0.754432	0.432082	0.326633	-0.00148525	0.557041	0.0041676	0.555484	0.00311559	0.484962	-8.98535e-06	0.61175	3.11574e-05	0.610714	-0.000685965	0.641213	0.00240405	0.64009	FALSE
chr10	122435525	G	C	chr10_122435525_G_C	-0.0123736	0.587389	0.0170669	0.578248	0.0104713	0.554676	-0.000128224	0.580396	0.000170134	0.569704	0.450056	0.313104	-0.00549334	0.435051	0.00732732	0.427337	0.00480128	0.370226	-5.83223e-05	0.456965	7.46993e-05	0.44834	-0.00319482	0.48744	0.00430316	0.479761	FALSE
chr10	122435826	A	T	chr10_122435826_A_T	-0.0125095	0.676912	0.0125095	0.661567	0.00630401	0.833917	-9.06608e-05	0.736308	9.06608e-05	0.719708	0.292329	0.45234	-0.00334466	0.597404	0.00334466	0.584183	0.00175683	0.631204	-2.33207e-05	0.664583	2.33207e-05	0.650324	-0.00327739	0.570928	0.00327739	0.556393	FALSE
chr10	122435969	A	G	chr10_122435969_A_G	0.0248527	0.450678	0.0248527	0.464426	0.013239	0.414387	0.000346926	0.419504	0.000346926	0.433089	0.164531	0.637309	0.00395997	0.527478	0.00395997	0.540367	0.00219544	0.580067	5.55111e-05	0.48867	5.55111e-05	0.502425	0.00611652	0.360824	0.00611652	0.372807	FALSE
chr10	122441338	T	C	chr10_122441338_T_C	0.0151504	0.486779	0.0219495	0.496595	0.0113741	0.503271	0.00017035	0.479389	0.000250694	0.489804	0.185028	0.600809	0.00244444	0.530068	0.0039557	0.538965	0.00210463	0.586458	2.725e-05	0.51644	4.51082e-05	0.525878	0.00393159	0.392868	0.00556394	0.401455	FALSE
chr10	122441555	A	G	chr10_122441555_A_G	0.000596684	0.354045	0.0382503	0.35824	0.025458	0.153004	-0.00033946	0.259728	0.00100306	0.262964	0.197555	0.581384	0.000289994	0.429125	0.00782877	0.433437	0.00484651	0.370455	-6.42964e-05	0.328495	0.000203038	0.331738	0.000679613	0.274256	0.00940661	0.277968	FALSE
chr10	122461754	C	T	chr10_122461754_C_T	0.0297162	0.424291	0.0304556	0.434678	0.0542862	0.0289452	0.00166411	0.205719	0.0017027	0.208546	0.836852	0.0886241	0.025043	0.231766	0.0256262	0.237549	0.0454202	0.0117998	0.0014011	0.12396	0.00143155	0.125349	0.00242311	0.629403	0.00251838	0.641177	FALSE
chr10	122461760	G	C	chr10_122461760_G_C	-0.000983969	0.605189	0.0159342	0.603088	0.0119803	0.475119	-6.4534e-05	0.578426	0.000185449	0.575917	0.834438	0.0902914	-0.000408962	0.338157	0.0132551	0.33655	0.00990074	0.18852	-4.8617e-05	0.366016	0.000152569	0.3641	-0.000293758	0.760102	0.00133858	0.757585	FALSE
chr10	122461760	G	T	chr10_122461760_G_T	0.01505	0.564162	0.0182178	0.573322	0.00973156	0.598115	0.000136352	0.589584	0.00017905	0.598941	0.835213	0.0897013	0.0129067	0.332417	0.0154072	0.337241	0.00808786	0.235736	0.000117547	0.397039	0.000151233	0.402513	0.00112422	0.732856	0.00147038	0.741613	FALSE
chr10	122462589	G	C	chr10_122462589_G_C	-0.0606766	0.276577	0.0606892	0.270795	0.0204539	0.219373	-0.0015097	0.273209	0.00150992	0.268225	0.802857	0.116088	-0.0486463	0.173335	0.0486565	0.168517	0.0164368	0.0951014	-0.00121285	0.188954	0.00121303	0.185509	-0.00647062	0.409097	0.00647697	0.400596	FALSE
chr10	122463164	G	A	chr10_122463164_G_A	-0.00287895	0.868749	0.00445665	0.865441	0.00558981	0.907313	-1.47929e-05	0.908335	2.28333e-05	0.905179	0.56829	0.243635	-0.00169533	0.650148	0.00255844	0.6462	0.00319468	0.480101	-8.75475e-06	0.729132	1.3163e-05	0.725477	-0.000611334	0.80611	0.00105594	0.802436	FALSE
chr10	122491544	C	T	chr10_122491544_C_T	-0.113612	0.102447	0.113612	0.0993467	0.0219718	0.189346	-0.00259137	0.123615	0.00259137	0.120987	0.528225	0.266676	-0.05965	0.0907215	0.05965	0.0881302	0.0115098	0.155016	-0.00134584	0.103587	0.00134584	0.101505	-0.0271369	0.0770125	0.0271369	0.0745876	FALSE
chr10	122491582	C	T	chr10_122491582_C_T	-0.0553168	0.241978	0.0553168	0.234491	0.0134314	0.404271	-0.000738433	0.282233	0.000738433	0.274151	0.529025	0.266226	-0.0294226	0.181752	0.0294226	0.176382	0.0070918	0.267304	-0.000391831	0.22038	0.000391831	0.213507	-0.0132016	0.189421	0.0132016	0.183311	FALSE
chr10	122495824	T	C	chr10_122495824_T_C	-0.00790929	0.740029	0.0093813	0.729112	0.00442152	0.974071	-3.20135e-05	0.847582	3.94297e-05	0.836329	0.474044	0.297448	-0.00363016	0.545911	0.00437116	0.536648	0.00209876	0.586984	-1.46666e-05	0.681131	1.83999e-05	0.670847	-0.00203566	0.645445	0.00245486	0.634912	FALSE
chr10	122496170	G	T	chr10_122496170_G_T	0.111776	0.0747683	0.154323	0.0757434	0.0408022	0.0615689	0.00647555	0.0667848	0.00746348	0.067019	0.549742	0.252465	0.0558577	0.0698072	0.0809161	0.0708658	0.0217719	0.0594501	0.00329418	0.0578295	0.00387603	0.0583955	0.0280245	0.0558764	0.0377392	0.0566079	FALSE
chr10	122515627	T	C	chr10_122515627_T_C	0.0433089	0.304351	0.0446667	0.311704	0.0162979	0.3117	0.000785706	0.304574	0.000803552	0.310849	0.520109	0.269171	0.0218087	0.236276	0.0226188	0.242113	0.00836443	0.227214	0.000393462	0.241149	0.000404109	0.246438	0.0109786	0.237223	0.0112581	0.243105	FALSE
chr10	122516231	G	C	chr10_122516231_G_C	-0.00163473	0.774092	0.00796435	0.768584	0.00640923	0.837231	1.17854e-06	0.803803	5.85977e-05	0.79901	0.532298	0.262812	-0.000583498	0.550203	0.00438014	0.545615	0.0034181	0.464809	3.4267e-06	0.624453	3.24284e-05	0.619503	-0.000338219	0.703517	0.00184988	0.697481	FALSE
chr10	122526252	C	A	chr10_122526252_C_A	0.00419659	0.770574	0.00750125	0.772302	0.00651389	0.837068	2.40732e-05	0.808894	4.77022e-05	0.81075	0.231724	0.528504	0.00126786	0.673712	0.00187625	0.674925	0.0014628	0.674872	7.28463e-06	0.726624	1.16199e-05	0.727965	0.0010353	0.673565	0.00192451	0.676625	FALSE
chr10	122550929	C	T	chr10_122550929_C_T	0.0053246	0.679273	0.010804	0.688392	0.0110175	0.523584	3.76939e-05	0.63226	0.000118852	0.64213	0.345494	0.399892	0.00118259	0.542733	0.00387224	0.550152	0.00397422	0.42904	4.92924e-06	0.534095	4.4767e-05	0.541843	0.00142592	0.587007	0.00268352	0.595881	FALSE
chr10	122551664	C	T	chr10_122551664_C_T	-0.289304	0.0216124	0.289304	0.0209406	0.0591077	0.0256009	-0.0186512	0.0210975	0.0186512	0.0207915	0.590503	0.229793	-0.172053	0.0210978	0.172053	0.0203966	0.034901	0.0236064	-0.0110881	0.0183078	0.0110881	0.0179225	-0.0646093	0.017624	0.0646093	0.0170698	TRUE
chr10	122558186	T	C	chr10_122558186_T_C	0.0404126	0.336281	0.0404126	0.345772	0.0179013	0.2606	0.000746586	0.30472	0.000746586	0.31343	0.61155	0.222555	0.0247984	0.222259	0.0247984	0.228715	0.0108731	0.16594	0.000453259	0.219298	0.000453259	0.225475	0.00868253	0.295623	0.00868253	0.304309	FALSE
chr10	122558479	G	A	chr10_122558479_G_A	-0.000316128	0.739979	0.00909653	0.738371	0.00662457	0.820432	-1.25294e-05	0.776459	6.79529e-05	0.773824	0.696423	0.176315	0.000333739	0.475246	0.00603956	0.474004	0.00447936	0.389741	-3.26833e-06	0.558134	4.35177e-05	0.556522	-0.000284231	0.729187	0.001599	0.726394	FALSE
chr10	122558506	A	C	chr10_122558506_A_C	0.0137612	0.621742	0.0137612	0.6372	0.0113533	0.50586	0.000156189	0.580692	0.000156189	0.597596	0.705715	0.171	0.00993724	0.364397	0.00993724	0.375057	0.00791151	0.238753	0.000112017	0.384079	0.000112017	0.395489	0.00212935	0.643028	0.00212935	0.658163	FALSE
chr10	122558795	T	G	chr10_122558795_T_G	0.104525	0.128909	0.104525	0.13287	0.0297409	0.108188	0.00321542	0.112636	0.00321542	0.11493	0.726224	0.1557	0.0764396	0.0751195	0.0764396	0.078054	0.0213532	0.0585207	0.00232841	0.0751554	0.00232841	0.0766612	0.0153755	0.172024	0.0153755	0.177126	FALSE
chr10	122558818	C	T	chr10_122558818_C_T	-0.0423163	0.275225	0.0529622	0.270115	0.0200515	0.228158	-0.00112538	0.243197	0.00123046	0.240261	0.701353	0.170386	-0.0299222	0.160107	0.0379555	0.157391	0.0140174	0.121887	-0.000803939	0.162683	0.000883229	0.16057	-0.00689617	0.317828	0.00827763	0.311147	FALSE
chr10	122558963	C	T	chr10_122558963_C_T	-0.0368413	0.359837	0.0368413	0.348441	0.0170227	0.288267	-0.000594042	0.324116	0.000594042	0.314928	0.617395	0.216782	-0.0220815	0.231717	0.0220815	0.225082	0.0105772	0.17495	-0.000356139	0.232085	0.000356139	0.225253	-0.00762659	0.334021	0.00762659	0.323654	FALSE
chr10	122559389	A	C	chr10_122559389_A_C	0.0130566	0.633482	0.0130566	0.649153	0.00633875	0.836115	7.90946e-05	0.714586	7.90946e-05	0.731758	0.276352	0.472472	0.00356399	0.557984	0.00356399	0.570771	0.00167869	0.643085	2.02203e-05	0.638532	2.02203e-05	0.653362	0.00327739	0.541841	0.00327739	0.556717	FALSE
chr10	122559447	A	C	chr10_122559447_A_C	0.0389046	0.319619	0.0389046	0.330718	0.0131185	0.418492	0.000516799	0.335985	0.000516799	0.347115	0.233426	0.527763	0.00901945	0.37334	0.00901945	0.384137	0.00303122	0.494109	0.000119176	0.368638	0.000119176	0.379845	0.00979882	0.240486	0.00979882	0.249286	FALSE
chr10	122559531	G	A	chr10_122559531_G_A	-0.0583247	0.245361	0.0583247	0.238428	0.0186414	0.252006	-0.00122032	0.237989	0.00122032	0.232448	0.174038	0.618943	-0.00914187	0.396426	0.00914187	0.385739	0.00318816	0.48029	-0.000188222	0.337578	0.000188222	0.327544	-0.0140448	0.190644	0.0140448	0.184403	FALSE
chr10	122559605	A	G	chr10_122559605_A_G	-0.0141817	0.625638	0.01507	0.613875	0.00678269	0.805137	-8.30097e-05	0.716996	9.20276e-05	0.704389	0.130446	0.697253	-0.00162355	0.696898	0.00177617	0.687509	0.000925881	0.768796	-9.56898e-06	0.746565	1.11184e-05	0.736601	-0.00316306	0.558812	0.00335361	0.547842	FALSE
chr10	122565645	G	C	chr10_122565645_G_C	-0.0128279	0.518685	0.0217176	0.509438	0.00881616	0.660977	-0.000121642	0.569158	0.000193096	0.558643	0.613278	0.22087	-0.00798349	0.327863	0.0134467	0.321813	0.00540639	0.336898	-7.56883e-05	0.397297	0.000119602	0.389915	-0.00282167	0.469435	0.00461597	0.460476	FALSE
chr10	122565893	T	G	chr10_122565893_T_G	0.215932	0.0408467	0.215932	0.0420178	0.0397406	0.060012	0.00880328	0.0455378	0.00880328	0.0460587	0.796194	0.119913	0.172938	0.0219875	0.172938	0.0226967	0.0317014	0.0272083	0.00706439	0.0277481	0.00706439	0.0283301	0.0252616	0.0901613	0.0252616	0.0925762	TRUE
chr10	122565996	G	A	chr10_122565996_G_A	-0.0561738	0.247321	0.0561738	0.239714	0.0126381	0.441933	-0.000721729	0.300097	0.000721729	0.291392	0.770664	0.136757	-0.0434261	0.131645	0.0434261	0.127121	0.00970654	0.193286	-0.000555664	0.188949	0.000555664	0.18285	-0.00723121	0.336782	0.00723121	0.326046	FALSE
chr10	122566053	A	G	chr10_122566053_A_G	-0.00414536	0.718156	0.0101118	0.713426	0.00675675	0.818776	-2.74727e-05	0.763437	6.77403e-05	0.75821	0.767966	0.138077	-0.00302739	0.436932	0.00775401	0.433288	0.00519238	0.348707	-2.00781e-05	0.526538	5.19989e-05	0.52209	-0.000620862	0.768636	0.00127824	0.763579	FALSE
chr10	122566115	T	C	chr10_122566115_T_C	0.112569	0.0957157	0.112569	0.0984024	0.0283071	0.118767	0.00322193	0.0959084	0.00322193	0.0975078	0.776617	0.132781	0.0874592	0.0526552	0.0874592	0.0542617	0.0219434	0.0557461	0.00249895	0.0606852	0.00249895	0.0617657	0.0143116	0.160915	0.0143116	0.16658	FALSE
chr10	122567221	G	A	chr10_122567221_G_A	-0.0886656	0.144115	0.0886656	0.139674	0.0238246	0.161097	-0.00213011	0.140658	0.00213011	0.137464	0.520344	0.269181	-0.0469078	0.12051	0.0469078	0.116715	0.0123985	0.1393	-0.00112738	0.117453	0.00112738	0.11496	-0.021719	0.106894	0.021719	0.103486	FALSE
chr10	122567276	T	C	chr10_122567276_T_C	0.0602308	0.235731	0.0602308	0.241943	0.0214239	0.194585	0.00140238	0.219024	0.00140238	0.224014	0.538417	0.25924	0.0328652	0.179017	0.0328652	0.183825	0.0115739	0.153401	0.000767664	0.171544	0.000767664	0.175335	0.0152056	0.184754	0.0152056	0.189932	FALSE
chr10	122567277	G	A	chr10_122567277_G_A	0.119412	0.0918948	0.119412	0.0945125	0.020193	0.21604	0.00247222	0.122251	0.00247222	0.12504	0.551392	0.251768	0.067195	0.0766889	0.067195	0.0792023	0.0111724	0.161076	0.00139739	0.0986933	0.00139739	0.101011	0.0281373	0.0686942	0.0281373	0.0706248	FALSE
chr10	122567322	C	A	chr10_122567322_C_A	-0.225581	0.0356312	0.225581	0.0346826	0.0528262	0.0313263	-0.0125686	0.0301589	0.0125686	0.0299959	0.520157	0.269193	-0.118303	0.0390579	0.118303	0.0381397	0.027699	0.0365975	-0.00664589	0.0295117	0.00664589	0.0289114	-0.0546485	0.0243683	0.0546485	0.0238417	TRUE
chr10	122912139	C	T	chr10_122912139_C_T	-0.00775031	0.768079	0.00780004	0.759809	0.0147889	0.35251	-0.000115137	0.70077	0.000115746	0.690913	0.0739794	0.814805	-0.000460885	0.863223	0.000465062	0.856511	0.00109809	0.737109	-7.0315e-06	0.811204	7.08267e-06	0.80385	-0.00151008	0.747788	0.0015196	0.740099	FALSE
chr10	122980232	C	T	chr10_122980232_C_T	0.0163469	0.576126	0.0163469	0.591323	0.00544583	0.925824	8.84098e-05	0.690985	8.84098e-05	0.708421	0.927086	0.0201532	0.0151207	0.292701	0.0151207	0.301908	0.0050487	0.355353	8.17774e-05	0.432449	8.17774e-05	0.445375	0.000670086	0.843797	0.000670086	0.858698	FALSE
chr10	122980902	G	C	chr10_122980902_G_C	-0.0023325	0.793446	0.00711023	0.784977	0.00740999	0.766404	-2.40796e-05	0.812602	5.1601e-05	0.802725	0.932021	0.0168875	-0.00216703	0.464987	0.00664407	0.457904	0.00690372	0.274244	-2.24103e-05	0.538108	4.81997e-05	0.529818	-0.000115915	0.941986	0.000284231	0.932877	FALSE
chr10	122981105	G	T	chr10_122981105_G_T	0.00684573	0.782797	0.00684573	0.797849	0.00406266	0.990938	2.81777e-05	0.86879	2.81777e-05	0.88462	0.855805	0.076142	0.00586096	0.470145	0.00586096	0.482676	0.00348121	0.456007	2.41489e-05	0.622258	2.41489e-05	0.636808	0.000517649	0.87355	0.000517649	0.88879	FALSE
chr10	122981211	T	C	chr10_122981211_T_C	-0.00758862	0.785664	0.00758862	0.770401	0.00606023	0.87434	-4.68431e-05	0.828603	4.68431e-05	0.812397	0.7792	0.129546	-0.00596546	0.473711	0.00596546	0.461715	0.00473788	0.373589	-3.69443e-05	0.572681	3.69443e-05	0.558584	-0.000903504	0.833509	0.000903504	0.818119	FALSE
chr10	122989419	T	C	chr10_122989419_T_C	-0.00902413	0.673816	0.0125113	0.666136	0.00791268	0.723903	-6.87252e-05	0.701481	0.000104993	0.694171	0.432202	0.325156	-0.00427968	0.516411	0.00541726	0.510215	0.00333714	0.466049	-3.30722e-05	0.567878	4.49035e-05	0.561262	-0.00238976	0.574116	0.00322499	0.567501	FALSE
chr10	122989419	T	G	chr10_122989419_T_G	-0.00556035	0.732017	0.0095854	0.72959	0.00895928	0.650936	-4.83081e-05	0.752856	8.1252e-05	0.748785	0.432217	0.325139	-0.00242141	0.578225	0.00430697	0.57318	0.00378606	0.43193	-2.10912e-05	0.6172	3.64304e-05	0.61173	-0.00151325	0.659391	0.00237706	0.654526	FALSE
chr10	122989524	T	C	chr10_122989524_T_C	0.070863	0.190799	0.070863	0.196604	0.0187276	0.258375	0.00124955	0.202811	0.00124955	0.207913	0.516709	0.270777	0.037353	0.150661	0.037353	0.155559	0.00968179	0.196007	0.000654738	0.163513	0.000654738	0.168682	0.016695	0.145914	0.016695	0.15069	FALSE
chr10	122995541	A	G	chr10_122995541_A_G	-0.0937262	0.16538	0.0937262	0.161375	0.0302613	0.114231	-0.00371715	0.140958	0.00371715	0.138379	0.0606332	0.846315	-0.0055502	0.529971	0.0055502	0.516998	0.00178937	0.63985	-0.000207851	0.377284	0.000207851	0.367356	-0.0152246	0.191643	0.0152246	0.186287	FALSE
chr10	123008229	A	G	chr10_123008229_A_G	0.0147386	0.573198	0.0159817	0.585776	0.0103563	0.56185	0.000153632	0.565573	0.000166403	0.5797	0.907263	0.032366	0.0133491	0.296151	0.0144853	0.303313	0.00939537	0.197886	0.000139143	0.342854	0.000150816	0.351304	0.000835226	0.80958	0.000895565	0.820633	FALSE
chr10	123008316	G	T	chr10_123008316_G_T	-0.065374	0.201925	0.065374	0.195714	0.0424263	0.0516345	-0.00276616	0.110976	0.00276616	0.108818	0.930719	0.016532	-0.0608537	0.0884182	0.0608537	0.0852678	0.0395023	0.0164466	-0.00257566	0.0607372	0.00257566	0.0595834	-0.00269146	0.607506	0.00269146	0.593191	FALSE
chr10	123008518	A	G	chr10_123008518_A_G	-0.0132472	0.602536	0.0163263	0.591225	0.00465598	0.947227	-4.86469e-05	0.757797	7.20813e-05	0.745348	0.964535	0.00322516	-0.0127064	0.299996	0.0156885	0.293814	0.00449525	0.39168	-4.66704e-05	0.481285	6.93665e-05	0.472255	-0.000393795	0.904987	0.000482716	0.894953	FALSE
chr10	123008776	G	A	chr10_123008776_G_A	-0.0540123	0.201711	0.0702076	0.198372	0.0180871	0.257069	-0.000959185	0.215547	0.00128368	0.212312	0.97803	0.000897647	-0.0523515	0.0848362	0.0683802	0.0833947	0.0177019	0.0812684	-0.000929266	0.116983	0.00125042	0.115061	-0.00156724	0.716045	0.00179272	0.704504	FALSE
chr10	123009067	G	A	chr10_123009067_G_A	-0.000339857	0.845307	0.00457901	0.853411	0.00601582	0.876357	-2.01294e-06	0.882046	2.47262e-05	0.890543	0.946825	0.00848455	-0.00033372	0.571218	0.00430768	0.578917	0.00570814	0.325306	-1.95517e-06	0.662612	2.32756e-05	0.670331	-1.90546e-05	0.940148	0.000206425	0.949422	FALSE
chr10	123009383	G	C	chr10_123009383_G_C	0.00173187	0.840828	0.00511437	0.843009	0.0031422	0.999204	6.37449e-06	0.92995	1.62095e-05	0.932374	0.83157	0.0928346	0.00149624	0.555599	0.00426483	0.55701	0.00261484	0.529962	5.47985e-06	0.726261	1.35368e-05	0.728011	0.000117503	0.900662	0.000444607	0.903062	FALSE
chr10	123009444	G	C	chr10_123009444_G_C	-0.00309785	0.697409	0.0107216	0.692152	0.0112206	0.511388	-1.75512e-05	0.651609	0.00011517	0.646783	0.787599	0.124279	-0.00217859	0.400319	0.00841549	0.396638	0.00888338	0.213463	-1.10384e-05	0.419866	9.09844e-05	0.416544	-0.000490655	0.765266	0.00131	0.759952	FALSE
chr10	123009703	C	T	chr10_123009703_C_T	0.136366	0.0819782	0.136366	0.084065	0.0408399	0.0612539	0.00636183	0.0672449	0.00636183	0.0683202	0.521449	0.269107	0.0710566	0.0764985	0.0710566	0.079113	0.021274	0.0619096	0.00331649	0.0593722	0.00331649	0.0603429	0.0340235	0.0592203	0.0340235	0.0605433	FALSE
chr10	123043479	G	A	chr10_123043479_G_A	0.0118692	0.411128	0.0369338	0.413897	0.014317	0.369883	0.000162734	0.41453	0.000566824	0.418151	0.803976	0.112892	0.00880467	0.236592	0.0297532	0.23792	0.0114964	0.155638	0.000119309	0.266453	0.000457037	0.268096	0.00187846	0.543529	0.0039046	0.547916	FALSE
chr10	123043484	C	T	chr10_123043484_C_T	-0.107839	0.125429	0.107839	0.121718	0.0339444	0.082507	-0.00378331	0.0984919	0.00378331	0.0964459	0.802023	0.113701	-0.0865891	0.0653751	0.0865891	0.0632976	0.0272768	0.0366089	-0.00304713	0.0606793	0.00304713	0.0592762	-0.012006	0.227422	0.012006	0.22067	FALSE
chr10	123043566	A	G	chr10_123043566_A_G	0.206936	0.0407988	0.206936	0.041887	0.0214454	0.193896	0.00453762	0.077124	0.00453762	0.0782643	0.826306	0.0971845	0.170364	0.0210666	0.170364	0.0215637	0.0177232	0.0806368	0.00373548	0.0460723	0.00373548	0.0468193	0.0207409	0.11245	0.0207409	0.11617	TRUE
chr10	123043705	G	C	chr10_123043705_G_C	0.00993588	0.338706	0.0390233	0.341872	0.0149249	0.346172	8.56951e-05	0.341684	0.000590416	0.343866	0.77967	0.128551	0.00722983	0.185965	0.0309397	0.187026	0.0116429	0.152074	5.68927e-05	0.216342	0.000468515	0.217205	0.00172444	0.46116	0.00443336	0.465621	FALSE
chr10	123139854	C	T	chr10_123139854_C_T	-0.0232325	0.494497	0.0232325	0.480381	0.0100969	0.577959	-0.000241562	0.515119	0.000241562	0.499466	0.817826	0.103831	-0.0190764	0.25631	0.0190764	0.2485	0.0082344	0.23041	-0.000198057	0.317673	0.000198057	0.308017	-0.00231513	0.649186	0.00231513	0.633752	FALSE
chr10	123140021	A	C	chr10_123140021_A_C	0.0384847	0.326488	0.0384847	0.336468	0.0105655	0.55033	0.000409997	0.385673	0.000409997	0.397798	0.841676	0.0861192	0.0323902	0.163707	0.0323902	0.168564	0.00888087	0.211914	0.00034461	0.231484	0.00034461	0.238661	0.00316465	0.540608	0.00316465	0.555291	FALSE
chr10	123140371	C	G	chr10_123140371_C_G	-0.0690043	0.190599	0.0690043	0.185298	0.0147232	0.355686	-0.0010392	0.231026	0.0010392	0.225265	0.800191	0.115607	-0.0553614	0.0981919	0.0553614	0.095153	0.0118381	0.149608	-0.000837772	0.141694	0.000837772	0.13814	-0.00742176	0.3274	0.00742176	0.31659	FALSE
chr10	123143115	C	A	chr10_123143115_C_A	0.00944932	0.617821	0.0144407	0.622522	0.0136184	0.402981	0.000187189	0.560508	0.000234712	0.563794	0.735573	0.157098	0.00730129	0.386122	0.0107631	0.388293	0.0101058	0.185126	0.000143717	0.380284	0.00017674	0.382898	0.00128618	0.661268	0.00212141	0.664428	FALSE
chr10	123148861	C	T	chr10_123148861_C_T	-0.0442125	0.304092	0.0442125	0.294581	0.0193359	0.246815	-0.00097039	0.266587	0.00097039	0.260007	0.63463	0.21025	-0.0283444	0.191482	0.0283444	0.186008	0.0123317	0.145895	-0.000622742	0.187877	0.000622742	0.183309	-0.00900011	0.28332	0.00900011	0.273555	FALSE
chr10	123154060	G	T	chr10_123154060_G_T	0.0424823	0.354368	0.0424823	0.364053	0.0124775	0.451611	0.000673348	0.376133	0.000673348	0.387003	0.974808	0.00150083	0.0415083	0.158658	0.0415083	0.163511	0.0121627	0.14602	0.000658245	0.211229	0.000658245	0.217385	0.00101624	0.795723	0.00101624	0.811148	FALSE
chr10	123154133	A	T	chr10_123154133_A_T	0.0328053	0.302165	0.0429487	0.308917	0.0159854	0.314096	0.000519057	0.296994	0.00065867	0.30217	0.984577	0.000510067	0.0321641	0.130532	0.042172	0.133275	0.0157515	0.0986674	0.000509812	0.161667	0.000647561	0.164487	0.000730425	0.813053	0.000889214	0.824103	FALSE
chr10	123154480	C	T	chr10_123154480_C_T	-0.0115219	0.655289	0.0137887	0.644403	0.0178761	0.268076	-0.000193024	0.526678	0.000243824	0.517075	0.990681	0.000167202	-0.0113836	0.331695	0.013632	0.325286	0.0177181	0.0821322	-0.000190805	0.299746	0.000241191	0.294293	-0.000184194	0.964194	0.000193722	0.952716	FALSE
chr10	123241278	T	C	chr10_123241278_T_C	-0.0231276	0.503649	0.0231276	0.490046	0.00831885	0.695419	-0.000235251	0.565744	0.000235251	0.550878	0.787742	0.123249	-0.0185689	0.272973	0.0185689	0.264724	0.00665737	0.29024	-0.000192598	0.363361	0.000192598	0.352978	-0.00250409	0.62968	0.00250409	0.614814	FALSE
chr10	123248757	G	C	chr10_123248757_G_C	-0.0131696	0.42197	0.0295345	0.419092	0.0183411	0.256128	-0.000332827	0.346586	0.000569084	0.344389	0.63864	0.207578	-0.00923633	0.258932	0.0191603	0.257346	0.0116747	0.152731	-0.000225001	0.239909	0.000368143	0.238439	-0.00227702	0.39895	0.00571637	0.395971	FALSE
chr10	123402779	C	T	chr10_123402779_C_T	0.0286076	0.43519	0.0286076	0.447891	0.0383277	0.065775	0.00119782	0.241737	0.00119782	0.248581	0.0238071	0.930543	0.000767587	0.805487	0.000767587	0.819533	0.000909114	0.78097	3.16145e-05	0.62846	3.16145e-05	0.643045	0.00319323	0.561689	0.00319323	0.575969	FALSE
chr10	123558841	G	A	chr10_123558841_G_A	0.000375601	0.830389	0.00561902	0.834421	0.006721	0.817064	-2.80657e-06	0.854451	3.77175e-05	0.858275	0.4163	0.339101	0.000704322	0.683552	0.00259523	0.684707	0.00275305	0.518845	2.29261e-06	0.735127	1.69438e-05	0.735931	9.52729e-05	0.77063	0.001337	0.771466	FALSE
chr10	123558843	C	T	chr10_123558843_C_T	-0.0188167	0.549799	0.0188167	0.535316	0.0115483	0.492939	-0.000221332	0.525093	0.000221332	0.509119	0.417136	0.338457	-0.0076406	0.421046	0.0076406	0.409927	0.0047386	0.372748	-8.87344e-05	0.429004	8.87344e-05	0.41655	-0.00469854	0.45221	0.00469854	0.438645	FALSE
chr10	123558999	G	A	chr10_123558999_G_A	-0.0700429	0.186654	0.0700429	0.181232	0.0161655	0.309285	-0.0011445	0.216748	0.0011445	0.211116	0.495625	0.285944	-0.0356874	0.156324	0.0356874	0.151616	0.00803819	0.236946	-0.000582406	0.180077	0.000582406	0.175124	-0.016976	0.141811	0.016976	0.137325	FALSE
chr10	123559071	T	C	chr10_123559071_T_C	0.0237616	0.470786	0.0253753	0.480181	0.00763878	0.743908	0.000209523	0.553851	0.000219307	0.564908	0.537685	0.261232	0.01359	0.327117	0.0144284	0.333031	0.0041556	0.411452	0.000121387	0.411535	0.00012647	0.419654	0.00520825	0.409729	0.00560205	0.419081	FALSE
chr10	123559526	T	C	chr10_123559526_T_C	1.17115	0.000230725	1.17115	0.00024489	0.200731	0.000351286	0.24506	0.000198299	0.24506	0.000233603	0.834265	0.0922901	0.981125	0.000142077	0.981125	0.000102625	0.167653	9.83746e-05	0.205397	0.000131492	0.205397	0.000117199	0.151798	0.00217057	0.151798	0.00228528	TRUE
chr10	123559591	C	A	chr10_123559591_C_A	-0.139105	0.0892507	0.139105	0.0866834	0.0348817	0.0828017	-0.00569792	0.0794061	0.00569792	0.0783267	0.688288	0.181394	-0.0962728	0.0578308	0.0962728	0.0561051	0.0243804	0.0491873	-0.00397152	0.0562722	0.00397152	0.0551646	-0.0249853	0.100166	0.0249853	0.0966092	FALSE
chr10	123559774	A	C	chr10_123559774_A_C	-0.0330211	0.346655	0.0392918	0.339555	0.0163256	0.30901	-0.000604208	0.326958	0.00071318	0.320961	0.659873	0.196402	-0.0208446	0.215919	0.024906	0.21136	0.010505	0.17387	-0.000367607	0.226812	0.000438185	0.222192	-0.00678978	0.340998	0.00788224	0.333979	FALSE
chr10	123559890	G	A	chr10_123559890_G_A	-0.351818	0.0136396	0.351818	0.0132208	0.0624741	0.0203712	-0.0223266	0.0146572	0.0223266	0.0145038	0.627942	0.213079	-0.224644	0.0125651	0.224644	0.0122427	0.0388586	0.0174039	-0.0141292	0.0123773	0.0141292	0.0120957	-0.0750242	0.0123097	0.0750242	0.0118586	TRUE
chr10	123573196	G	A	chr10_123573196_G_A	0.010765	0.676581	0.010765	0.691497	0.0108749	0.531647	0.000121036	0.629794	0.000121036	0.646184	0.569884	0.243052	0.00625612	0.445184	0.00625612	0.457277	0.00620842	0.302378	7.04288e-05	0.45457	7.04288e-05	0.467018	0.00248186	0.606248	0.00248186	0.620785	FALSE
chr10	123573315	T	C	chr10_123573315_T_C	-0.0392522	0.391226	0.0392522	0.381362	0.0298376	0.108036	-0.00132865	0.261174	0.00132865	0.254355	0.590322	0.231854	-0.0243027	0.261238	0.0243027	0.253723	0.0177987	0.0813772	-0.000825512	0.190621	0.000825512	0.18592	-0.00822681	0.349248	0.00822681	0.33925	FALSE
chr10	123573395	T	C	chr10_123573395_T_C	-0.0778429	0.172932	0.0778429	0.168036	0.0182807	0.253352	-0.00145437	0.194141	0.00145437	0.190039	0.591408	0.231111	-0.0467721	0.124523	0.0467721	0.120688	0.0108684	0.167115	-0.000876424	0.145301	0.000876424	0.14213	-0.0171301	0.148344	0.0171301	0.144193	FALSE
chr10	123573463	G	A	chr10_123573463_G_A	-0.0820465	0.164806	0.0820465	0.159919	0.0265142	0.13296	-0.00224754	0.142635	0.00224754	0.13961	0.573889	0.240441	-0.0461748	0.125176	0.0461748	0.121028	0.0151587	0.103378	-0.0012586	0.112078	0.0012586	0.109553	-0.0191657	0.132456	0.0191657	0.128416	FALSE
chr10	123573471	A	T	chr10_123573471_A_T	0.162519	0.0598031	0.162519	0.0613401	0.0543922	0.0290119	0.00895744	0.0403546	0.00895744	0.0409267	0.602985	0.224975	0.0981581	0.0478081	0.0981581	0.0494257	0.0328748	0.0250984	0.0054268	0.0325685	0.0054268	0.0331406	0.0352843	0.0500978	0.0352843	0.051898	TRUE
chr10	123573524	G	A	chr10_123573524_G_A	-0.0333731	0.399235	0.0333731	0.388358	0.0154214	0.332256	-0.000537877	0.368932	0.000537877	0.358476	0.54004	0.258883	-0.0175138	0.282862	0.0175138	0.274228	0.00825269	0.229643	-0.000280181	0.281013	0.000280181	0.27279	-0.00799339	0.326087	0.00799339	0.316857	FALSE
chr10	123582282	G	C	chr10_123582282_G_C	-0.108119	0.114638	0.108119	0.111487	0.0237224	0.16329	-0.00260928	0.125198	0.00260928	0.122439	0.76198	0.141814	-0.0828007	0.0647772	0.0828007	0.0628876	0.0181003	0.0780466	-0.00200015	0.080111	0.00200015	0.078451	-0.0148165	0.176049	0.0148165	0.170216	FALSE
chr10	123582688	T	A	chr10_123582688_T_A	-0.000611656	0.775205	0.00782237	0.771626	0.00438225	0.97739	-4.57157e-06	0.869432	3.38174e-05	0.865707	0.577219	0.238883	-0.000517008	0.541129	0.00442973	0.537082	0.00254832	0.537855	-3.44386e-06	0.672893	1.93182e-05	0.668569	-0.000212776	0.702672	0.00179113	0.699323	FALSE
chr10	123994828	G	T	chr10_123994828_G_T	0.0165406	0.329205	0.0395864	0.331049	0.0306745	0.107885	0.000923132	0.213875	0.00143471	0.215475	0.880221	0.0556737	0.01464	0.158215	0.0348199	0.159102	0.0270804	0.039914	0.000815776	0.12352	0.00126643	0.124027	0.00125443	0.59792	0.00271528	0.602523	FALSE
chr10	123994946	T	G	chr10_123994946_T_G	0.0195551	0.54291	0.0195551	0.5564	0.00851569	0.674067	0.000158569	0.58829	0.000158569	0.604496	0.861027	0.0711132	0.0166632	0.284723	0.0166632	0.293453	0.00731317	0.263163	0.000135009	0.367752	0.000135009	0.378861	0.00139734	0.739311	0.00139734	0.754598	FALSE
chr10	123994997	A	G	chr10_123994997_A_G	0.00484079	0.780443	0.0069477	0.790525	0.00836475	0.690156	3.93515e-05	0.772888	5.63239e-05	0.784123	0.853115	0.0774871	0.00411998	0.462786	0.00587745	0.470739	0.00713849	0.265789	3.35201e-05	0.510916	4.76776e-05	0.520249	0.000433492	0.866574	0.000585928	0.87595	FALSE
chr10	123995040	G	T	chr10_123995040_G_T	-0.00918095	0.643272	0.0135728	0.632506	0.0088395	0.657093	-5.97843e-05	0.659101	0.000116198	0.647334	0.845058	0.0839475	-0.00786924	0.347168	0.0114397	0.339444	0.00744727	0.257983	-5.18534e-05	0.417024	9.77162e-05	0.408587	-0.00067485	0.810279	0.00101783	0.800268	FALSE
chr10	123995201	G	A	chr10_123995201_G_A	-0.0837497	0.162754	0.0837497	0.158025	0.0181661	0.257118	-0.00162272	0.186202	0.00162272	0.181809	0.79536	0.120081	-0.0665552	0.0863849	0.0665552	0.0835086	0.0144589	0.112622	-0.00129137	0.116018	0.00129137	0.112869	-0.00927005	0.281375	0.00927005	0.272509	FALSE
chr10	123995468	A	G	chr10_123995468_A_G	0.0130259	0.574489	0.0171816	0.584894	0.00945985	0.617828	0.000123558	0.584281	0.000162041	0.595041	0.635006	0.209892	0.0081979	0.354581	0.0109319	0.361567	0.00595873	0.311812	7.70084e-05	0.404154	0.000102325	0.412386	0.00270893	0.531598	0.00348381	0.541948	FALSE
chr10	123995535	T	C	chr10_123995535_T_C	0.0186091	0.533643	0.0186091	0.548101	0.0107886	0.536848	0.000203976	0.519482	0.000203976	0.535618	0.588629	0.233668	0.0109013	0.338651	0.0109013	0.34878	0.00634797	0.295677	0.000119468	0.367893	0.000119468	0.379499	0.00409515	0.473398	0.00409515	0.486926	FALSE
chr10	123995832	T	G	chr10_123995832_T_G	0.11976	0.0891142	0.11976	0.0915046	0.031521	0.0993277	0.00392232	0.085076	0.00392232	0.0864315	0.431988	0.326633	0.0520954	0.0994143	0.0520954	0.103054	0.0136044	0.124562	0.0017	0.0848405	0.0017	0.0868253	0.0311574	0.0587461	0.0311574	0.0602102	FALSE
chr10	123995858	C	T	chr10_123995858_C_T	0.0107411	0.420459	0.0282159	0.425138	0.0112779	0.506169	0.00010969	0.438119	0.000336705	0.442587	0.400265	0.349482	0.00499536	0.341193	0.0112721	0.344812	0.00436877	0.399376	5.33928e-05	0.371605	0.000130763	0.375702	0.00287724	0.317286	0.00743764	0.321004	FALSE
chr10	123997805	T	C	chr10_123997805_T_C	-0.0208451	0.506215	0.0261789	0.504003	0.0116072	0.498747	-0.000353818	0.517799	0.00040167	0.516828	0.463588	0.305726	-0.0104618	0.395654	0.0128128	0.394111	0.00545553	0.342977	-0.000171931	0.415859	0.000193634	0.415178	-0.00523842	0.417538	0.00661353	0.416127	FALSE
chr10	124036199	G	A	chr10_124036199_G_A	-0.0309332	0.457976	0.0309332	0.447309	0.0132013	0.41648	-0.000368482	0.485727	0.000368482	0.472787	0.488888	0.285908	-0.0164852	0.354393	0.0164852	0.344766	0.00647479	0.292201	-0.00019583	0.386799	0.00019583	0.376858	-0.00687235	0.398749	0.00687235	0.388179	FALSE
chr10	124063777	A	G	chr10_124063777_A_G	0.0533335	0.217888	0.0645895	0.222736	0.0187996	0.243778	0.001137	0.216518	0.00134719	0.220341	0.423772	0.333098	0.0242572	0.198166	0.0283819	0.202999	0.00800698	0.238537	0.000521105	0.19514	0.000598128	0.198806	0.0134351	0.159076	0.0162139	0.162517	FALSE
chr10	124064074	A	G	chr10_124064074_A_G	0.0422709	0.29286	0.0422709	0.302594	0.0108037	0.535027	0.000462814	0.351071	0.000462814	0.362823	0.544421	0.256254	0.0233292	0.206307	0.0233292	0.212765	0.00584459	0.318384	0.000253279	0.261785	0.000253279	0.270564	0.00971625	0.239938	0.00971625	0.248658	FALSE
chr10	124064272	C	T	chr10_124064272_C_T	-0.582282	0.0037712	0.582282	0.00353178	0.0707168	0.0151717	-0.0434891	0.0064961	0.0434891	0.00640568	0.600297	0.226051	-0.35672	0.00435918	0.35672	0.00416835	0.0431894	0.0141584	-0.0269303	0.00582263	0.0269303	0.00564981	-0.133776	0.00318442	0.133776	0.00298807	TRUE
chr10	124064329	T	A	chr10_124064329_T_A	-0.0120648	0.417174	0.0304337	0.41641	0.00895823	0.640239	-0.00019916	0.491802	0.000305763	0.490506	0.608108	0.222145	-0.00623602	0.272899	0.0182476	0.272562	0.00523931	0.349826	-0.000109741	0.354373	0.000179068	0.353598	-0.00272322	0.372869	0.0066294	0.37197	FALSE
chr10	124064542	C	A	chr10_124064542_C_A	0.00211874	0.809971	0.00610195	0.815099	0.0081521	0.710168	1.15579e-05	0.801753	4.99359e-05	0.806382	0.645906	0.203325	0.00151119	0.538673	0.00402912	0.543318	0.00527882	0.34433	8.73383e-06	0.577607	3.298e-05	0.581703	0.000384267	0.782611	0.00111469	0.787266	FALSE
chr10	124064557	T	C	chr10_124064557_T_C	0.016993	0.556799	0.016993	0.572358	0.00980322	0.59727	0.000158863	0.570711	0.000158863	0.587355	0.65066	0.200983	0.011244	0.341909	0.011244	0.351377	0.00639619	0.294088	0.000105776	0.390065	0.000105776	0.402023	0.00328374	0.531345	0.00328374	0.5456	FALSE
chr10	124064934	C	T	chr10_124064934_C_T	0.0746177	0.171433	0.0878405	0.173737	0.0183275	0.266769	0.00178741	0.198407	0.00207747	0.201538	0.595443	0.230511	0.046435	0.120065	0.0529443	0.123362	0.0107863	0.170711	0.00111096	0.145911	0.00125375	0.149077	0.0170713	0.148972	0.0203074	0.150679	FALSE
chr10	124065150	G	A	chr10_124065150_G_A	-0.0143238	0.627036	0.0153199	0.615398	0.00858356	0.677894	-0.000123159	0.666958	0.000131832	0.654335	0.501312	0.282399	-0.00715386	0.455855	0.00770371	0.447342	0.00431301	0.399107	-6.19431e-05	0.511551	6.67305e-05	0.502214	-0.00364895	0.538927	0.00384585	0.528152	FALSE
chr10	124065201	A	C	chr10_124065201_A_C	-0.00352084	0.76524	0.00782041	0.764243	0.00913062	0.640719	-3.45962e-05	0.739843	7.24594e-05	0.737763	0.484207	0.293209	-0.00160723	0.550907	0.0037357	0.549575	0.00440194	0.392895	-1.57449e-05	0.567835	3.44696e-05	0.566804	-0.000833638	0.670074	0.00199597	0.668315	FALSE
chr10	124091955	G	C	chr10_124091955_G_C	0.00410911	0.748021	0.00832894	0.754988	0.0187262	0.248634	4.01494e-05	0.620412	0.000134518	0.628181	0.81831	0.1055	0.00340303	0.461091	0.00680229	0.467031	0.0153188	0.103989	3.3729e-05	0.411658	0.000109751	0.416791	0.000382679	0.837866	0.000766947	0.844982	FALSE
chr10	124092677	C	A	chr10_124092677_C_A	0.0167305	0.603986	0.016896	0.614705	0.016765	0.295483	0.000307243	0.528816	0.000310647	0.539337	0.936124	0.0148377	0.0156494	0.341869	0.0158049	0.349679	0.0156951	0.100234	0.000287254	0.329866	0.000290452	0.336878	0.000647856	0.85773	0.000657383	0.868746	FALSE
chr10	124093268	C	A	chr10_124093268_C_A	0.0634401	0.198957	0.0634401	0.205199	0.0139566	0.391985	0.000942591	0.246844	0.000942591	0.253974	0.910474	0.032694	0.0576992	0.0893161	0.0576992	0.0920511	0.0126932	0.138236	0.000856507	0.13946	0.000856507	0.143013	0.00313607	0.543587	0.00313607	0.558429	FALSE
chr10	124120155	G	A	chr10_124120155_G_A	-0.068622	0.201878	0.068622	0.196202	0.016981	0.297163	-0.00134387	0.222136	0.00134387	0.21661	0.543494	0.256876	-0.0384006	0.151628	0.0384006	0.147045	0.00948322	0.201886	-0.000772692	0.171754	0.000772692	0.167433	-0.0158471	0.160944	0.0158471	0.156012	FALSE
chr10	124120160	G	C	chr10_124120160_G_C	-0.141477	0.0757289	0.141477	0.0738426	0.0415651	0.0543863	-0.00596962	0.0596621	0.00596962	0.0590088	0.543201	0.257019	-0.076697	0.0693552	0.076697	0.066836	0.0224685	0.0532066	-0.00322069	0.0523115	0.00322069	0.051392	-0.0333741	0.0561455	0.0333741	0.0545834	FALSE
chr10	124123986	T	C	chr10_124123986_T_C	0.0122046	0.65332	0.0123314	0.66594	0.00997641	0.585079	0.000127474	0.656747	0.000128743	0.670451	0.156571	0.648865	0.00150873	0.733622	0.00152691	0.744353	0.00155297	0.666162	1.60942e-05	0.72209	1.62763e-05	0.733831	0.0028042	0.597558	0.00283596	0.609428	FALSE
chr10	124124035	C	T	chr10_124124035_C_T	-0.00475162	0.719919	0.00977816	0.714463	0.0116813	0.502265	-8.16411e-05	0.658439	0.000130755	0.652939	0.151443	0.657773	-0.000786314	0.721567	0.00150639	0.717467	0.00151542	0.668462	-8.90683e-06	0.697566	1.59435e-05	0.692351	-0.00105118	0.650428	0.00223574	0.645994	FALSE
chr10	124124336	G	C	chr10_124124336_G_C	-0.0167439	0.25881	0.0554652	0.259054	0.019483	0.239549	-0.000279218	0.240821	0.00120924	0.2401	0.163412	0.636772	-0.00677868	0.402728	0.0106458	0.401954	0.00323977	0.491401	-0.000148826	0.343323	0.000241581	0.342929	-0.00406021	0.207097	0.0132032	0.207894	FALSE
chr10	124126054	A	G	chr10_124126054_A_G	-0.00342921	0.699717	0.0113021	0.690731	0.0069386	0.801116	-2.21071e-05	0.750212	8.24033e-05	0.73997	0.435075	0.324456	-0.0014462	0.537932	0.00508429	0.529946	0.00300002	0.496867	-8.93756e-06	0.611213	3.68007e-05	0.601803	-0.00104483	0.608489	0.00283596	0.599653	FALSE
chr10	124126090	T	G	chr10_124126090_T_G	-0.00893795	0.733559	0.00961207	0.723411	0.0124954	0.452152	-0.000126027	0.664123	0.000133378	0.652404	0.421417	0.334334	-0.00347129	0.56925	0.00380375	0.560668	0.00507501	0.354265	-4.66651e-05	0.542725	5.02904e-05	0.53362	-0.00221827	0.645157	0.00237388	0.634241	FALSE
chr10	124153583	A	G	chr10_124153583_A_G	0.00112489	0.657452	0.0133671	0.660217	0.0131402	0.416761	3.08799e-05	0.615087	0.000187897	0.617389	0.519871	0.269861	0.000602319	0.487858	0.00698049	0.489039	0.00677503	0.278566	1.60654e-05	0.472985	9.78942e-05	0.474848	0.000317576	0.586353	0.00314083	0.588866	FALSE
chr10	124153786	C	G	chr10_124153786_C_G	-0.0143674	0.632556	0.0143674	0.617484	0.00532334	0.928892	-7.73632e-05	0.746665	7.73632e-05	0.729764	0.338757	0.4023	-0.00485391	0.520978	0.00485391	0.50907	0.00179793	0.625156	-2.60302e-05	0.631125	2.60302e-05	0.616578	-0.00371723	0.527548	0.00371723	0.513691	FALSE
chr10	124223265	A	G	chr10_124223265_A_G	0.0545056	0.233335	0.0545056	0.240922	0.0156932	0.327448	0.000903175	0.248469	0.000903175	0.255905	0.195268	0.587594	0.011101	0.340616	0.011101	0.350847	0.00317553	0.491991	0.000189697	0.317986	0.000189697	0.327774	0.0135192	0.173706	0.0135192	0.17984	FALSE
chr10	124223545	C	T	chr10_124223545_C_T	-0.0399607	0.351274	0.0399607	0.341036	0.0137487	0.392798	-0.000623079	0.357857	0.000623079	0.347446	0.0958461	0.769539	-0.00359717	0.5828	0.00359717	0.570177	0.0013097	0.704158	-5.57463e-05	0.535473	5.57463e-05	0.521963	-0.00878575	0.309834	0.00878575	0.300638	FALSE
chr10	124224500	G	A	chr10_124224500_G_A	-0.0349614	0.373592	0.0349614	0.361742	0.0158162	0.317347	-0.000557323	0.340876	0.000557323	0.330116	0.133453	0.692734	-0.0046274	0.523144	0.0046274	0.510111	0.00210325	0.587108	-7.33966e-05	0.463911	7.33966e-05	0.450961	-0.00818076	0.304452	0.00818076	0.294184	FALSE
chr10	124225297	A	G	chr10_124225297_A_G	0.0561522	0.223225	0.0561522	0.229935	0.0170406	0.282165	0.000957747	0.226622	0.000957747	0.232908	0.151331	0.65846	0.00860472	0.379068	0.00860472	0.389846	0.0025638	0.536727	0.000145654	0.334244	0.000145654	0.344947	0.0136383	0.171409	0.0136383	0.17715	FALSE
chr10	124225425	C	T	chr10_124225425_C_T	0.00583855	0.747993	0.00814973	0.758372	0.0109032	0.529005	5.96407e-05	0.70312	8.66423e-05	0.714933	0.134811	0.689685	0.000815238	0.748447	0.00115283	0.758264	0.00148762	0.671715	8.6245e-06	0.72343	1.25686e-05	0.733573	0.00139098	0.677251	0.00189911	0.688073	FALSE
chr10	124226154	A	C	chr10_124226154_A_C	0.00213817	0.795401	0.00640556	0.802513	0.00727102	0.776983	1.61546e-05	0.80018	5.12308e-05	0.807615	0.148348	0.66573	8.11894e-05	0.785203	0.000919936	0.79224	0.00107283	0.744835	5.36395e-07	0.797234	7.43056e-06	0.803694	0.000342982	0.725158	0.00155612	0.732076	FALSE
chr10	124226265	G	A	chr10_124226265_G_A	0.0178347	0.53066	0.0194321	0.541175	0.0109283	0.529642	0.000195038	0.530794	0.000209618	0.542544	0.169854	0.627965	0.00358699	0.569806	0.0037131	0.579756	0.00188826	0.625065	3.86292e-05	0.565061	3.97803e-05	0.575769	0.00457151	0.444548	0.00487956	0.45404	FALSE
chr10	124226335	A	G	chr10_124226335_A_G	-0.00271602	0.856603	0.00487065	0.846992	0.00612138	0.863264	-1.17783e-05	0.887071	2.90533e-05	0.877481	0.176623	0.616764	-0.000292685	0.786508	0.000945263	0.777301	0.00110556	0.743873	-5.56613e-07	0.825793	5.78876e-06	0.816917	-0.000732013	0.778524	0.00124649	0.768904	FALSE
chr10	124226522	A	G	chr10_124226522_A_G	-0.00974886	0.661432	0.0129288	0.656501	0.0138024	0.388625	-0.000152325	0.605548	0.00019239	0.602152	0.183338	0.606814	-0.00325606	0.636582	0.00354724	0.632736	0.00265338	0.545231	-4.99209e-05	0.600171	5.3619e-05	0.596711	-0.00263588	0.58897	0.00325833	0.584143	FALSE
chr10	124230677	T	C	chr10_124230677_T_C	-0.0173442	0.57355	0.0173442	0.55895	0.0105813	0.547997	-0.000182283	0.563264	0.000182283	0.546595	0.211844	0.56348	-0.00407168	0.567296	0.00407168	0.554789	0.00219826	0.589596	-4.19314e-05	0.571981	4.19314e-05	0.558083	-0.00406339	0.49841	0.00406339	0.484257	FALSE
chr10	124231557	C	T	chr10_124231557_C_T	-0.0162783	0.510513	0.0224982	0.503701	0.0247016	0.161523	-0.000274194	0.372179	0.000480051	0.366423	0.175143	0.618407	-0.00332668	0.562461	0.0041723	0.556489	0.00415136	0.415249	-5.67945e-05	0.449012	8.47817e-05	0.443092	-0.00402528	0.424214	0.00547343	0.417687	FALSE
chr10	124231813	C	T	chr10_124231813_C_T	0.000114183	0.816239	0.00598191	0.817426	0.0055858	0.91362	-2.4855e-06	0.86018	3.40845e-05	0.861242	0.0979072	0.763931	-7.15651e-05	0.8247	0.000612941	0.825812	0.000551974	0.849051	-8.05703e-07	0.85864	3.54946e-06	0.859646	2.6994e-05	0.750192	0.00136717	0.751497	FALSE
chr10	124259320	T	C	chr10_124259320_T_C	0.145344	0.0787282	0.145344	0.0805785	0.0205574	0.219263	0.00356924	0.115024	0.00356924	0.117569	0.570818	0.241525	0.0861041	0.065063	0.0861041	0.0664602	0.0119668	0.152057	0.00213992	0.0904361	0.00213992	0.0921632	0.0326008	0.0635561	0.0326008	0.06518	FALSE
chr10	124341344	C	T	chr10_124341344_C_T	-0.119923	0.0926281	0.119923	0.0902746	0.0248034	0.149611	-0.00297947	0.10465	0.00297947	0.102468	0.646663	0.203811	-0.077599	0.0653983	0.077599	0.063296	0.016083	0.0941602	-0.00193317	0.0764361	0.00193317	0.0748927	-0.0245058	0.086878	0.0245058	0.0844348	FALSE
chr10	124341515	C	T	chr10_124341515_C_T	-0.00936267	0.728552	0.0104195	0.716623	0.0143963	0.365635	-0.000128058	0.660133	0.000145352	0.647583	0.718334	0.164652	-0.00653047	0.480054	0.00724959	0.47086	0.0103113	0.177722	-8.95012e-05	0.453042	0.000101268	0.443325	-0.00155454	0.731272	0.00173238	0.719845	FALSE
chr10	124341552	C	T	chr10_124341552_C_T	-0.0155421	0.623361	0.0155421	0.607781	0.00870117	0.669807	-0.000142488	0.64875	0.000142488	0.631406	0.727594	0.158979	-0.0114243	0.365338	0.0114243	0.355178	0.00629362	0.298159	-0.000104244	0.433287	0.000104244	0.420841	-0.0023977	0.649993	0.0023977	0.63469	FALSE
chr10	124341683	T	C	chr10_124341683_T_C	-0.0145276	0.626302	0.0145276	0.611436	0.00543371	0.89648	-7.97952e-05	0.738152	7.97952e-05	0.720987	0.727091	0.155485	-0.0104879	0.360704	0.0104879	0.35062	0.00387978	0.429302	-5.66434e-05	0.502955	5.66434e-05	0.489719	-0.00231672	0.648157	0.00231672	0.632351	FALSE
chr10	124354815	C	A	chr10_124354815_C_A	-0.0186453	0.556665	0.0186453	0.542168	0.0137763	0.39032	-0.000252328	0.500368	0.000252328	0.485012	0.766888	0.138844	-0.0142209	0.306964	0.0142209	0.297919	0.010521	0.174385	-0.000191633	0.317798	0.000191633	0.307972	-0.00256919	0.622912	0.00256919	0.608233	FALSE
chr10	124379684	T	C	chr10_124379684_T_C	0.095526	0.0840461	0.150875	0.0853378	0.0220477	0.185473	0.00231894	0.122846	0.00348196	0.124381	0.469101	0.301234	0.0403161	0.0934488	0.0753736	0.0953758	0.0101623	0.183544	0.000968941	0.1156	0.00170558	0.117206	0.0241136	0.0660886	0.0354256	0.0671809	FALSE
chr10	124381580	A	G	chr10_124381580_A_G	0.0125513	0.506761	0.0208339	0.513805	0.0213905	0.20087	0.000161479	0.386766	0.000416135	0.392637	0.423586	0.331042	0.00531515	0.391876	0.00891414	0.396451	0.00904322	0.209835	6.75047e-05	0.321796	0.000178159	0.326823	0.00337901	0.406867	0.00539244	0.413116	FALSE
chr10	124389020	C	T	chr10_124389020_C_T	-3.39417e-05	0.759832	0.00801907	0.75904	0.00595202	0.875301	-9.3799e-06	0.822306	4.42584e-05	0.820624	0.893577	0.0449559	-8.72043e-05	0.434347	0.00717652	0.433792	0.00532117	0.343545	-8.68502e-06	0.549142	3.96509e-05	0.547428	-4.76364e-06	0.910938	0.000392207	0.91031	FALSE
chr10	124389050	T	C	chr10_124389050_T_C	-0.0404313	0.329028	0.0404313	0.319264	0.0334069	0.0857775	-0.00139964	0.193927	0.00139964	0.189183	0.903493	0.0372076	-0.0366201	0.152165	0.0366201	0.147155	0.0302084	0.030139	-0.00126897	0.109831	0.00126897	0.107154	-0.00201661	0.681017	0.00201661	0.666026	FALSE
chr10	124389233	G	A	chr10_124389233_G_A	0.0830587	0.147649	0.0830587	0.152464	0.0282854	0.121416	0.00233165	0.12692	0.00233165	0.129633	0.942587	0.011209	0.0783007	0.0623855	0.0783007	0.0646077	0.0266708	0.0399137	0.00219928	0.0691243	0.00219928	0.0704894	0.00312813	0.538982	0.00312813	0.553406	FALSE
chr10	124389234	A	T	chr10_124389234_A_T	-0.10058	0.126785	0.10058	0.123415	0.0582085	0.0246671	-0.00582816	0.0630311	0.00582816	0.0621637	0.93964	0.0125115	-0.0945404	0.0542074	0.0945404	0.0527677	0.0547048	0.00717653	-0.00547987	0.033669	0.00547987	0.0331483	-0.00380456	0.519614	0.00380456	0.504734	TRUE
chr10	124389557	G	A	chr10_124389557_G_A	0.0309294	0.407901	0.0313849	0.415344	0.0167981	0.304749	0.000633586	0.355191	0.000636123	0.361537	0.938679	0.0129663	0.0289925	0.206892	0.0294203	0.211832	0.0157588	0.105274	0.000593988	0.215325	0.000596372	0.219547	0.00108929	0.780352	0.00110199	0.792524	FALSE
chr10	124389703	C	G	chr10_124389703_C_G	0.000629715	0.813248	0.00585441	0.818946	0.00541537	0.917302	1.90599e-07	0.863567	3.1937e-05	0.869162	0.912398	0.0302886	0.000526052	0.510739	0.00529911	0.513613	0.00494319	0.363456	-7.9513e-08	0.617592	2.89456e-05	0.621324	8.09819e-05	0.931433	0.000255649	0.93758	FALSE
chr10	124403245	A	C	chr10_124403245_A_C	-0.0611138	0.228898	0.0611138	0.222237	0.0197181	0.227788	-0.00131526	0.216985	0.00131526	0.211855	0.633712	0.21029	-0.0389873	0.150288	0.0389873	0.145535	0.0125333	0.138622	-0.000842037	0.155442	0.000842037	0.151062	-0.0125268	0.209741	0.0125268	0.203394	FALSE
chr10	124403369	C	G	chr10_124403369_C_G	0.00671572	0.738731	0.00840769	0.749478	0.00367343	0.995539	2.52958e-05	0.855841	3.12487e-05	0.867275	0.718507	0.166208	0.0047765	0.45255	0.00602527	0.460631	0.00263973	0.52898	1.80103e-05	0.623906	2.24038e-05	0.633788	0.00116074	0.733894	0.00139892	0.744659	FALSE
chr10	124418426	A	C	chr10_124418426_A_C	0.00245972	0.78866	0.00745949	0.786866	0.00975522	0.597499	5.24527e-05	0.755974	9.40316e-05	0.753986	0.885579	0.0523206	0.00218812	0.49192	0.0066097	0.489185	0.00864348	0.220507	4.65633e-05	0.513002	8.33525e-05	0.510258	0.000144497	0.914203	0.000408085	0.911609	FALSE
chr10	124418786	C	T	chr10_124418786_C_T	0.00680816	0.641416	0.0132772	0.64437	0.00739037	0.766573	5.48371e-05	0.685374	9.72528e-05	0.688631	0.963425	0.00384272	0.00656983	0.326406	0.0127961	0.327054	0.00712094	0.266393	5.29044e-05	0.419101	9.37347e-05	0.420308	0.000201661	0.909777	0.000398558	0.91069	FALSE
chr10	124418937	A	C	chr10_124418937_A_C	0.114723	0.100695	0.114723	0.1037	0.038583	0.0632844	0.0044891	0.077434	0.0044891	0.0787557	0.974603	0.00161601	0.111828	0.0402385	0.111828	0.0412928	0.0376128	0.0185233	0.0043772	0.0401997	0.0043772	0.0407922	0.0031186	0.541861	0.0031186	0.556262	TRUE
chr10	124419403	A	G	chr10_124419403_A_G	-0.0225614	0.404479	0.0307325	0.396636	0.010673	0.539043	-0.000288486	0.444578	0.000333729	0.435946	0.886343	0.0495254	-0.0197041	0.194327	0.0271467	0.190551	0.00944232	0.200636	-0.000253359	0.261348	0.000294568	0.256133	-0.00140845	0.711201	0.00173238	0.700502	FALSE
chr10	124447670	A	G	chr10_124447670_A_G	0.0250544	0.446528	0.0250544	0.459376	0.017484	0.276705	0.000464084	0.376121	0.000464084	0.386867	0.787742	0.123472	0.0197578	0.244955	0.0197578	0.252414	0.0137436	0.121212	0.000365074	0.236842	0.000365074	0.243528	0.00292647	0.566106	0.00292647	0.580797	FALSE
chr10	124447896	G	C	chr10_124447896_G_C	0.083908	0.143234	0.083908	0.147256	0.0326503	0.0895795	0.00281129	0.109948	0.00281129	0.112418	0.809788	0.108643	0.0686914	0.0726102	0.0686914	0.0754128	0.0264664	0.0390746	0.00230219	0.0672278	0.00230219	0.0688075	0.00837449	0.277712	0.00837449	0.287922	FALSE
chr10	124448113	G	C	chr10_124448113_G_C	0.0589822	0.240854	0.0589822	0.248241	0.0247899	0.15509	0.00165885	0.19317	0.00165885	0.198199	0.794461	0.120763	0.0462664	0.12712	0.0462664	0.131077	0.0196542	0.0693574	0.00129512	0.119539	0.00129512	0.122714	0.00696127	0.355577	0.00696127	0.366705	FALSE
chr10	124448242	C	G	chr10_124448242_C_G	0.000121668	0.86254	0.00430983	0.863452	0.00582603	0.890936	1.00021e-07	0.894547	2.4791e-05	0.895346	0.774035	0.13368	-1.6762e-05	0.605612	0.00333574	0.606819	0.00450259	0.386035	-5.82834e-07	0.686845	1.91641e-05	0.687927	0.000155612	0.884355	0.000530352	0.886249	FALSE
chr10	124450197	G	A	chr10_124450197_G_A	-0.0973623	0.131083	0.0973623	0.127542	0.016554	0.294388	-0.00167309	0.172434	0.00167309	0.168601	0.784829	0.125591	-0.0756793	0.0705394	0.0756793	0.0681912	0.0129277	0.131312	-0.0012942	0.107844	0.0012942	0.105399	-0.0120504	0.222625	0.0120504	0.215507	FALSE
chr10	124450227	A	C	chr10_124450227_A_C	0.174839	0.0525912	0.174839	0.0539668	0.0493571	0.036987	0.00900332	0.0411779	0.00900332	0.0416342	0.798963	0.117296	0.138343	0.028423	0.138343	0.0292676	0.0392112	0.0167842	0.00707982	0.0257374	0.00707982	0.0261351	0.0207758	0.114487	0.0207758	0.117788	TRUE
chr10	124450248	T	G	chr10_124450248_T_G	-0.0395657	0.335001	0.0395657	0.324812	0.0142251	0.377987	-0.000616886	0.337915	0.000616886	0.328432	0.773187	0.133432	-0.0309519	0.17731	0.0309519	0.172046	0.0110981	0.164067	-0.000486899	0.210205	0.000486899	0.204423	-0.00474935	0.456415	0.00474935	0.442723	FALSE
chr10	124450370	T	C	chr10_124450370_T_C	0.0162861	0.586298	0.0162861	0.600626	0.0160505	0.311985	0.000260958	0.511553	0.000260958	0.52683	0.746484	0.14984	0.0122023	0.353605	0.0122023	0.363844	0.0119506	0.147993	0.000194702	0.337568	0.000194702	0.348116	0.0022008	0.644507	0.0022008	0.658975	FALSE
chr10	124450659	C	G	chr10_124450659_C_G	-0.00486148	0.571601	0.0184273	0.575309	0.00795414	0.713384	-0.000108786	0.618365	0.000193906	0.622638	0.550195	0.253608	-0.00304386	0.394316	0.0101332	0.397965	0.00437369	0.401436	-6.37767e-05	0.465484	0.000107262	0.469244	-0.00106864	0.51385	0.00403163	0.517911	FALSE
chr10	124461419	C	T	chr10_124461419_C_T	0.00746341	0.65194	0.0129138	0.657041	0.0053245	0.932786	4.68855e-05	0.751897	7.34426e-05	0.75768	0.882948	0.0529913	0.00658477	0.377712	0.0113795	0.379986	0.00470387	0.374761	4.13991e-05	0.513177	6.47825e-05	0.516284	0.000420789	0.836374	0.000795529	0.840866	FALSE
chr10	124461755	T	C	chr10_124461755_T_C	0.139242	0.0741955	0.139242	0.0762952	0.0195909	0.229237	0.00270084	0.114656	0.00270084	0.11694	0.962469	0.00363501	0.133767	0.0298275	0.133767	0.0307679	0.0188418	0.073398	0.002592	0.0608476	0.002592	0.0622257	0.00484463	0.427511	0.00484463	0.440753	FALSE
chr10	124461842	T	C	chr10_124461842_T_C	0.0207205	0.307804	0.0431057	0.309994	0.0220265	0.18439	0.00049373	0.247584	0.00094604	0.248892	0.96175	0.00375376	0.0197567	0.135298	0.0413082	0.136736	0.0211939	0.0591354	0.000470854	0.135635	0.000906852	0.136675	0.000698668	0.725636	0.00151166	0.730897	FALSE
chr10	124461954	C	A	chr10_124461954_C_A	0.0126213	0.579326	0.0158263	0.591263	0.0148892	0.347544	0.00018066	0.491912	0.000230846	0.503801	0.951941	0.0066166	0.0120232	0.283488	0.0150824	0.290004	0.0141663	0.114854	0.00017196	0.282576	0.000219862	0.289	0.000470013	0.867294	0.00056211	0.877776	FALSE
chr10	124471954	G	A	chr10_124471954_G_A	0.000129647	0.880357	0.00384104	0.878886	0.00650861	0.833101	-1.05375e-06	0.895835	2.44116e-05	0.89451	0.10356	0.754103	-0.000179942	0.863444	0.000465997	0.862132	0.000664836	0.828837	-1.54138e-06	0.882669	2.95222e-06	0.881094	-0.000144497	0.841094	0.000811407	0.839217	FALSE
chr10	124472715	G	C	chr10_124472715_G_C	0.000278618	0.82657	0.00547029	0.829442	0.0108922	0.530844	3.46112e-06	0.781772	5.75285e-05	0.784316	0.230554	0.53314	0.000202892	0.734523	0.00136683	0.737367	0.00251426	0.543948	2.28003e-06	0.713407	1.43271e-05	0.715862	1.58788e-05	0.75621	0.0013497	0.758905	FALSE
chr10	124472716	T	C	chr10_124472716_T_C	0.0123942	0.646944	0.0123942	0.662681	0.00631859	0.852114	8.16278e-05	0.710828	8.16278e-05	0.728179	0.233217	0.529203	0.00266362	0.604495	0.00266362	0.618321	0.00147075	0.675229	1.74512e-05	0.664014	1.74512e-05	0.678711	0.00310431	0.551575	0.00310431	0.566734	FALSE
chr10	124473059	G	A	chr10_124473059_G_A	-0.224183	0.0346678	0.224183	0.0337879	0.0544643	0.0305803	-0.0132001	0.0294674	0.0132001	0.0292094	0.31111	0.434516	-0.0736547	0.0757099	0.0736547	0.0737347	0.0178391	0.0878443	-0.004502	0.0459571	0.004502	0.0449704	-0.0579037	0.0216957	0.0579037	0.0211619	TRUE
chr10	124473270	G	C	chr10_124473270_G_C	0.175501	0.0534405	0.175501	0.0549292	0.0375252	0.0768467	0.00784237	0.0568877	0.00784237	0.0577767	0.380572	0.369661	0.0734832	0.0772733	0.0734832	0.0789853	0.015557	0.1147	0.00345414	0.0648533	0.00345414	0.0664725	0.0452626	0.0352938	0.0452626	0.0361998	FALSE
chr10	124494671	C	T	chr10_124494671_C_T	-0.0590046	0.237862	0.0590046	0.230802	0.0172829	0.293602	-0.00118181	0.245902	0.00118181	0.23909	0.44428	0.318193	-0.0273749	0.207461	0.0273749	0.201342	0.00776033	0.252417	-0.000547194	0.212985	0.000547194	0.207598	-0.0145625	0.17785	0.0145625	0.17224	FALSE
chr10	124523307	C	G	chr10_124523307_C_G	0.0561324	0.249196	0.0561324	0.257267	0.0157573	0.322609	0.000916358	0.2613	0.000916358	0.269224	0.694149	0.177002	0.0400468	0.146361	0.0400468	0.150924	0.0110549	0.164908	0.000657096	0.173934	0.000657096	0.179204	0.00916208	0.276728	0.00916208	0.286476	FALSE
chr10	124523581	T	C	chr10_124523581_T_C	0.127831	0.099942	0.127831	0.102451	0.0287574	0.114114	0.0035945	0.114372	0.0035945	0.116429	0.766021	0.138202	0.0978309	0.0589864	0.0978309	0.0610795	0.0219834	0.0551671	0.00274213	0.073182	0.00274213	0.0749315	0.0171142	0.160421	0.0171142	0.164571	FALSE
chr10	124523651	A	G	chr10_124523651_A_G	0.093305	0.12339	0.093305	0.127066	0.0162221	0.305436	0.0015256	0.166595	0.0015256	0.170801	0.758961	0.142643	0.0711802	0.0683234	0.0711802	0.0710619	0.0123507	0.140548	0.00116736	0.106716	0.00116736	0.109455	0.0125855	0.18535	0.0125855	0.192021	FALSE
chr10	124523666	G	T	chr10_124523666_G_T	-0.00997791	0.440952	0.0290945	0.443823	0.00978367	0.59639	-9.95127e-05	0.490658	0.000280521	0.494943	0.743611	0.151996	-0.00742961	0.248813	0.0216705	0.250976	0.00727286	0.260508	-7.42334e-05	0.318132	0.000208793	0.321191	-0.00138463	0.498589	0.00418566	0.500925	FALSE
chr10	124529851	G	A	chr10_124529851_G_A	-0.045724	0.301305	0.045724	0.292271	0.0107385	0.537475	-0.000508189	0.370769	0.000508189	0.359096	0.510948	0.276092	-0.0225749	0.227409	0.0225749	0.220431	0.00543488	0.337272	-0.000247707	0.286953	0.000247707	0.277769	-0.0110056	0.240953	0.0110056	0.232908	FALSE
chr10	124530023	C	G	chr10_124530023_C_G	-0.00573667	0.753856	0.00858489	0.744741	0.00547927	0.912746	-2.6282e-05	0.8202	4.57609e-05	0.811607	0.616765	0.218943	-0.00373659	0.496893	0.00538418	0.489758	0.00335199	0.464307	-1.72413e-05	0.607533	2.85092e-05	0.600123	-0.00105277	0.698844	0.00181177	0.69011	FALSE
chr10	124530044	C	T	chr10_124530044_C_T	-0.0114301	0.639581	0.0144204	0.629125	0.0114722	0.49772	-0.000128586	0.608317	0.000164489	0.597749	0.623817	0.215397	-0.00726787	0.408444	0.00921808	0.401428	0.00716878	0.264111	-8.18788e-05	0.425281	0.000105294	0.41743	-0.00234054	0.598762	0.00291217	0.588241	FALSE
chr10	124530119	G	A	chr10_124530119_G_A	-0.0226096	0.511494	0.0226096	0.497817	0.011342	0.505677	-0.000260032	0.505035	0.000260032	0.490209	0.640504	0.206649	-0.0142531	0.313477	0.0142531	0.304687	0.00727263	0.26086	-0.0001639	0.346842	0.0001639	0.336677	-0.00453181	0.47725	0.00453181	0.464653	FALSE
chr10	124530121	T	C	chr10_124530121_T_C	0.0164685	0.564473	0.0164685	0.579755	0.0133824	0.406755	0.000226378	0.503013	0.000226378	0.518453	0.643821	0.204796	0.010841	0.346335	0.010841	0.356842	0.00863241	0.218402	0.000148925	0.343553	0.000148925	0.354261	0.00311384	0.543468	0.00311384	0.558151	FALSE
chr10	124530453	G	A	chr10_124530453_G_A	-0.00368686	0.609043	0.0164095	0.605484	0.0103778	0.558233	-1.5881e-05	0.598332	0.000182797	0.595695	0.626573	0.213927	-0.0026366	0.393836	0.0104292	0.390553	0.00649501	0.292368	-1.32542e-05	0.425149	0.000116153	0.421944	-0.000795529	0.563696	0.00333614	0.559563	FALSE
chr10	124530816	A	G	chr10_124530816_A_G	0.0190961	0.517172	0.0190961	0.532014	0.00919244	0.634737	0.000174199	0.541312	0.000174199	0.558207	0.445483	0.31572	0.00849394	0.381844	0.00849394	0.392492	0.00408137	0.412565	7.72097e-05	0.427291	7.72097e-05	0.439523	0.00501453	0.412005	0.00501453	0.425263	FALSE
chr10	124540173	T	C	chr10_124540173_T_C	-0.0263196	0.471652	0.0263196	0.45926	0.00772679	0.729411	-0.000219812	0.561866	0.000219812	0.546204	0.700595	0.17419	-0.0178407	0.277125	0.0178407	0.268513	0.0053056	0.346987	-0.000146067	0.379968	0.000146067	0.368775	-0.00462232	0.482616	0.00462232	0.469926	FALSE
chr10	124540275	A	G	chr10_124540275_A_G	0.0381094	0.346451	0.0381094	0.356429	0.015409	0.330429	0.000633249	0.329789	0.000633249	0.339701	0.724388	0.161298	0.0263981	0.203021	0.0263981	0.210166	0.0110616	0.162348	0.000435652	0.218557	0.000435652	0.225635	0.00627213	0.37962	0.00627213	0.390795	FALSE
chr10	124540464	C	T	chr10_124540464_C_T	-0.0762388	0.175948	0.0762388	0.170789	0.0143219	0.375033	-0.00119829	0.22927	0.00119829	0.223681	0.651439	0.19976	-0.0507991	0.112883	0.0507991	0.109465	0.0093892	0.201247	-0.000810448	0.159809	0.000810448	0.155746	-0.0143417	0.181308	0.0143417	0.175141	FALSE
chr10	124540479	C	A	chr10_124540479_C_A	-0.012144	0.361025	0.0377408	0.359026	0.0196208	0.248031	6.79123e-05	0.330747	0.000626312	0.327771	0.64475	0.203149	-0.00761992	0.221754	0.0258384	0.220435	0.0127655	0.141449	6.60684e-05	0.225472	0.000433101	0.223521	-0.00228179	0.361769	0.00680725	0.359262	FALSE
chr10	124540666	C	T	chr10_124540666_C_T	-0.0233714	0.499836	0.0233714	0.486002	0.00824885	0.702923	-0.000180732	0.587876	0.000180732	0.571367	0.535424	0.261683	-0.0128393	0.353103	0.0128393	0.343788	0.00433419	0.396387	-9.79052e-05	0.443597	9.79052e-05	0.431514	-0.00534322	0.434123	0.00534322	0.422207	FALSE
chr10	124544788	A	C	chr10_124544788_A_C	0.0432905	0.288893	0.0432905	0.298249	0.0133116	0.411071	0.000587298	0.310078	0.000587298	0.319533	0.485809	0.291265	0.0215803	0.222392	0.0215803	0.229525	0.00661183	0.288062	0.000299787	0.247618	0.000299787	0.255899	0.0101545	0.231762	0.0101545	0.23959	FALSE
chr10	124544849	C	T	chr10_124544849_C_T	-0.0139724	0.55231	0.0201051	0.5491	0.0109125	0.533664	-0.00024589	0.548338	0.000295272	0.544483	0.506325	0.278357	-0.00819492	0.393719	0.0105858	0.391698	0.00552619	0.339679	-0.000135896	0.421108	0.000155231	0.41894	-0.00301062	0.479524	0.00465567	0.476957	FALSE
chr10	124545031	A	G	chr10_124545031_A_G	-0.295873	0.0249018	0.295873	0.0239359	0.0539827	0.0301018	-0.0174179	0.0252685	0.0174179	0.0246844	0.635413	0.205913	-0.199262	0.0199838	0.199262	0.0192229	0.0347964	0.0230179	-0.0118541	0.0195989	0.0118541	0.0190752	-0.0569557	0.0252425	0.0569557	0.0244517	TRUE
chr10	124545117	C	T	chr10_124545117_C_T	0.0937759	0.130398	0.0937759	0.134286	0.0195145	0.234738	0.00196213	0.154	0.00196213	0.157741	0.68879	0.178593	0.0654055	0.0805747	0.0654055	0.083752	0.0134444	0.127813	0.00137254	0.104939	0.00137254	0.107975	0.0158391	0.147327	0.0158391	0.152666	FALSE
chr10	124545120	G	A	chr10_124545120_G_A	0.00674462	0.520628	0.0201586	0.52229	0.0111973	0.515285	0.000136971	0.518132	0.000234707	0.520987	0.677576	0.185108	0.00419241	0.309272	0.0139063	0.309937	0.00743613	0.256279	8.85334e-05	0.349303	0.000158952	0.350815	0.00150849	0.519035	0.00368071	0.521791	FALSE
chr10	124545901	G	A	chr10_124545901_G_A	-0.0409913	0.38853	0.0409913	0.378423	0.0159447	0.313678	-0.000686727	0.365791	0.000686727	0.35562	0.688377	0.183153	-0.0278171	0.234187	0.0278171	0.226981	0.0109763	0.163938	-0.000465713	0.24526	0.000465713	0.238163	-0.00710894	0.399419	0.00710894	0.389008	FALSE
chr10	124546064	G	A	chr10_124546064_G_A	-0.0369066	0.36189	0.0369066	0.350681	0.0150089	0.3436	-0.000560355	0.345089	0.000560355	0.33447	0.604302	0.225855	-0.0221967	0.2334	0.0221967	0.226328	0.00908591	0.205773	-0.000337506	0.246279	0.000337506	0.238394	-0.00779491	0.322285	0.00779491	0.311903	FALSE
chr10	124546102	T	C	chr10_124546102_T_C	0.029528	0.430558	0.029528	0.442664	0.0117921	0.48061	0.000342676	0.463272	0.000342676	0.476558	0.582571	0.236863	0.016964	0.306965	0.016964	0.316255	0.00688417	0.274367	0.000196669	0.350581	0.000196669	0.361235	0.0064992	0.374624	0.0064992	0.386124	FALSE
chr10	124546114	G	A	chr10_124546114_G_A	-0.0198876	0.474149	0.0246437	0.463346	0.00892935	0.654719	-0.000165169	0.532568	0.000212352	0.520539	0.5691	0.243783	-0.0115504	0.308767	0.0141112	0.302048	0.00506281	0.355069	-9.58372e-05	0.379604	0.000121242	0.371677	-0.00463185	0.406184	0.00562586	0.396934	FALSE
chr10	124546193	A	G	chr10_124546193_A_G	-0.01824	0.600891	0.01824	0.586927	0.02211	0.18429	-0.000441084	0.447968	0.000441084	0.435484	0.527567	0.266477	-0.00943434	0.426521	0.00943434	0.415303	0.0116053	0.152638	-0.000227916	0.34122	0.000227916	0.331425	-0.00447306	0.511272	0.00447306	0.497968	FALSE
chr10	124569886	C	T	chr10_124569886_C_T	-0.0224063	0.501829	0.0224063	0.487334	0.0101253	0.576914	-0.000226656	0.522177	0.000226656	0.506378	0.162617	0.6395	-0.00356985	0.568115	0.00356985	0.555259	0.00163633	0.649727	-3.58949e-05	0.572779	3.58949e-05	0.557921	-0.00550518	0.412082	0.00550518	0.398823	FALSE
chr10	124569967	C	G	chr10_124569967_C_G	-0.0175282	0.524253	0.0222156	0.513374	0.0188819	0.245208	-0.000320422	0.426826	0.000415106	0.419186	0.144897	0.671814	-0.00236746	0.609552	0.00321839	0.599787	0.00279312	0.519437	-4.42281e-05	0.520896	6.14165e-05	0.511235	-0.00410626	0.445538	0.0051892	0.43601	FALSE
chr10	124569967	C	T	chr10_124569967_C_T	-0.0612408	0.221049	0.0612408	0.214383	0.0135836	0.400271	-0.000826876	0.265726	0.000826876	0.258782	0.144356	0.672811	-0.00839472	0.403253	0.00839472	0.392562	0.00195394	0.60696	-0.000113454	0.390069	0.000113454	0.3787	-0.014518	0.172624	0.014518	0.167004	FALSE
chr10	124569970	C	T	chr10_124569970_C_T	-0.0268103	0.455754	0.0268103	0.442314	0.0119337	0.473483	-0.000317895	0.455107	0.000317895	0.441509	0.143932	0.673551	-0.00400136	0.560224	0.00400136	0.546974	0.00171767	0.63702	-4.7425e-05	0.540298	4.7425e-05	0.526418	-0.00638169	0.374023	0.00638169	0.362303	FALSE
chr10	124570142	C	T	chr10_124570142_C_T	0.0113302	0.547254	0.0182988	0.555889	0.0113599	0.503057	0.000157149	0.52284	0.000231318	0.532006	0.130127	0.699124	0.00202178	0.628027	0.00257638	0.636886	0.00152591	0.669697	2.79306e-05	0.599316	3.38333e-05	0.608972	0.0030392	0.456872	0.00455722	0.464374	FALSE
chr10	124570169	G	A	chr10_124570169_G_A	0.00655503	0.759298	0.00746929	0.771411	0.0124165	0.450833	8.75579e-05	0.703261	9.90719e-05	0.714927	0.125792	0.707044	0.000933218	0.769382	0.00100402	0.779915	0.00159459	0.658501	1.27495e-05	0.729501	1.36412e-05	0.740344	0.00160694	0.688155	0.00182924	0.699455	FALSE
chr10	124570203	T	C	chr10_124570203_T_C	0.0333424	0.372247	0.0333424	0.383843	0.00945706	0.619088	0.000334921	0.430125	0.000334921	0.444186	0.131394	0.696628	0.00452956	0.516445	0.00452956	0.528956	0.00123113	0.713743	4.52426e-05	0.531801	4.52426e-05	0.545974	0.00777268	0.307924	0.00777268	0.318223	FALSE
chr10	124570220	G	A	chr10_124570220_G_A	-0.0351094	0.386482	0.0351094	0.375601	0.0180282	0.263247	-0.000686319	0.331001	0.000686319	0.321588	0.127848	0.703686	-0.00414678	0.555006	0.00414678	0.541708	0.0022264	0.572551	-7.80208e-05	0.470618	7.80208e-05	0.457298	-0.00787907	0.327153	0.00787907	0.317612	FALSE
chr10	124578187	G	A	chr10_124578187_G_A	-0.00122305	0.925336	0.0027094	0.915307	0.00528097	0.925005	-6.74853e-06	0.948907	1.41053e-05	0.93856	0.0871001	0.787049	-8.62014e-05	0.910654	0.000235847	0.900786	0.000462673	0.868654	-4.91636e-07	0.932931	1.23231e-06	0.923138	-0.00023977	0.897733	0.000516061	0.887874	FALSE
chr10	124578221	A	G	chr10_124578221_A_G	0.0419083	0.295464	0.0419083	0.305197	0.0135457	0.404908	0.000589299	0.312472	0.000589299	0.321421	0.100343	0.759879	0.00421075	0.512698	0.00421075	0.525557	0.00138439	0.690399	6.04659e-05	0.472831	6.04659e-05	0.485496	0.00953046	0.247513	0.00953046	0.256693	FALSE
chr10	124578299	A	G	chr10_124578299_A_G	-0.00458443	0.778033	0.00778157	0.773449	0.0166419	0.305832	-5.84799e-05	0.669091	0.000116438	0.665241	0.0975721	0.765428	-0.000492398	0.808129	0.000788935	0.804269	0.00154109	0.663345	-6.50491e-06	0.744602	1.1459e-05	0.740906	-0.00100037	0.713042	0.00174985	0.709143	FALSE
chr10	124578356	G	A	chr10_124578356_G_A	0.00513305	0.562574	0.0173413	0.571527	0.00796487	0.711047	7.83979e-05	0.606166	0.000156986	0.616229	0.115113	0.729917	0.00054552	0.661332	0.00203741	0.670581	0.000909322	0.775598	8.60211e-06	0.678325	1.82059e-05	0.68886	0.00130365	0.486869	0.00413961	0.495345	FALSE
chr10	124578710	C	T	chr10_124578710_C_T	-0.0797725	0.161692	0.0797725	0.156792	0.0218417	0.189121	-0.0017785	0.160156	0.0017785	0.156698	0.178462	0.613669	-0.0141655	0.306501	0.0141655	0.297314	0.00384255	0.428057	-0.000310817	0.250688	0.000310817	0.24289	-0.0197532	0.118226	0.0197532	0.114763	FALSE
chr10	124578883	T	C	chr10_124578883_T_C	0.012932	0.66287	0.012932	0.677671	0.020785	0.206358	0.000277917	0.549904	0.000277917	0.563018	0.202293	0.575046	0.00294916	0.660571	0.00294916	0.673876	0.0042526	0.405423	6.39205e-05	0.570946	6.39205e-05	0.585129	0.00334408	0.572514	0.00334408	0.586459	FALSE
chr10	124578954	T	C	chr10_124578954_T_C	-0.0135341	0.651753	0.0135341	0.636795	0.0077712	0.739158	-0.000101088	0.697188	0.000101088	0.680237	0.199417	0.578786	-0.00273615	0.628133	0.00273615	0.61476	0.00155094	0.663067	-2.04331e-05	0.666907	2.04331e-05	0.652335	-0.0034203	0.558058	0.0034203	0.543755	FALSE
chr10	124578964	G	A	chr10_124578964_G_A	-0.0171447	0.595283	0.0171447	0.5798	0.00955434	0.612714	-0.000164862	0.609367	0.000164862	0.592595	0.197847	0.581417	-0.00347484	0.591784	0.00347484	0.578353	0.00189266	0.613645	-3.33828e-05	0.602611	3.33828e-05	0.588391	-0.00417295	0.503981	0.00417295	0.490111	FALSE
chr10	124578968	G	T	chr10_124578968_G_T	-0.0106874	0.653027	0.0142088	0.646444	0.00895296	0.651921	-0.000111044	0.662935	0.000143377	0.655852	0.197424	0.582483	-0.00196944	0.64938	0.00279641	0.643278	0.00177795	0.631493	-2.06309e-05	0.656283	2.82239e-05	0.649879	-0.00255966	0.565798	0.00349016	0.559613	FALSE
chr10	124579116	C	T	chr10_124579116_C_T	-0.073698	0.185693	0.073698	0.180222	0.0196552	0.231761	-0.00159737	0.190475	0.00159737	0.185817	0.183157	0.605739	-0.0137561	0.322003	0.0137561	0.313353	0.00363805	0.44866	-0.000301068	0.275725	0.000301068	0.267777	-0.0183702	0.134525	0.0183702	0.130438	FALSE
chr10	124579190	C	T	chr10_124579190_C_T	-0.048114	0.283726	0.048114	0.274773	0.011865	0.476744	-0.000578569	0.338284	0.000578569	0.327938	0.1607	0.643485	-0.00772027	0.426009	0.00772027	0.414647	0.00189366	0.612907	-9.20044e-05	0.431488	9.20044e-05	0.418881	-0.0116249	0.221203	0.0116249	0.213846	FALSE
chr10	124585723	C	T	chr10_124585723_C_T	-0.000816232	0.549268	0.0203257	0.541188	0.0167088	0.301539	0.000118554	0.457723	0.000409877	0.448454	0.147173	0.668362	0.00054719	0.610185	0.00344998	0.602796	0.00262821	0.54635	3.37333e-05	0.532286	7.45339e-05	0.524353	-0.000363625	0.462197	0.00485733	0.454715	FALSE
chr10	124585957	A	G	chr10_124585957_A_G	-0.00252858	0.854223	0.00490064	0.844509	0.00843849	0.687178	-1.66892e-05	0.839203	4.25892e-05	0.829342	0.215447	0.556792	-0.000747288	0.76747	0.00110788	0.758638	0.00173627	0.635961	-5.2253e-06	0.77399	9.16252e-06	0.764695	-0.000655795	0.778698	0.00124966	0.769256	FALSE
chr10	124586014	A	C	chr10_124586014_A_C	-0.0116535	0.701065	0.0116901	0.690178	0.0162649	0.306379	-0.000215835	0.593149	0.000216294	0.582164	0.236194	0.527342	-0.00325881	0.64662	0.00326656	0.637595	0.004	0.430078	-6.17375e-05	0.577263	6.18347e-05	0.567404	-0.0028693	0.616023	0.00287248	0.604669	FALSE
chr10	124586043	C	G	chr10_124586043_C_G	0.00833537	0.526172	0.0201721	0.530785	0.0119817	0.471606	9.86119e-05	0.50545	0.000247929	0.508799	0.251649	0.506914	0.00302918	0.508865	0.00504561	0.513629	0.00296182	0.50216	3.63236e-05	0.493915	6.17495e-05	0.49874	0.0024501	0.422381	0.00533687	0.426189	FALSE
chr10	124586480	C	T	chr10_124586480_C_T	0.0226329	0.483921	0.0226329	0.497819	0.00857045	0.677595	0.000186499	0.546769	0.000186499	0.563352	0.47683	0.297019	0.0108726	0.356074	0.0108726	0.366285	0.00414459	0.415728	8.94549e-05	0.424104	8.94549e-05	0.436542	0.00546708	0.400564	0.00546708	0.413742	FALSE
chr10	124589055	C	T	chr10_124589055_C_T	-0.142286	0.0900455	0.142286	0.087565	0.0284018	0.12749	-0.00470324	0.0974082	0.00470324	0.0959025	0.150782	0.659896	-0.0225772	0.25435	0.0225772	0.246387	0.00432148	0.406023	-0.000740302	0.188573	0.000740302	0.183697	-0.0331804	0.0687919	0.0331804	0.0667126	FALSE
chr10	124589530	T	C	chr10_124589530_T_C	0.0146591	0.610934	0.0146591	0.626249	0.00787072	0.730928	0.000117734	0.645446	0.000117734	0.662562	0.268125	0.48075	0.00386985	0.545662	0.00386985	0.558862	0.00210966	0.585554	3.11166e-05	0.584241	3.11166e-05	0.598954	0.00375375	0.506177	0.00375375	0.520234	FALSE
chr10	124589587	A	C	chr10_124589587_A_C	0.0446647	0.28031	0.0446647	0.28967	0.0106571	0.544047	0.000477491	0.343908	0.000477491	0.354854	0.286513	0.458729	0.0130099	0.304959	0.0130099	0.314803	0.00304938	0.490133	0.000138965	0.341893	0.000138965	0.352792	0.0113264	0.208626	0.0113264	0.215739	FALSE
chr10	124589604	C	G	chr10_124589604_C_G	0.00492342	0.738214	0.00939488	0.742002	0.0131194	0.417688	7.49699e-05	0.678875	0.000131754	0.681374	0.284328	0.461201	0.0013079	0.659133	0.00262975	0.661686	0.0037227	0.436267	2.00584e-05	0.61856	3.67776e-05	0.620708	0.00116233	0.660999	0.00235006	0.664131	FALSE
chr10	124589622	C	T	chr10_124589622_C_T	0.0973644	0.130739	0.0973644	0.13401	0.0261819	0.158332	0.00333496	0.130368	0.00333496	0.13311	0.313737	0.429395	0.0320438	0.175352	0.0320438	0.180613	0.00853268	0.231483	0.00111895	0.148972	0.00111895	0.152375	0.0260095	0.089274	0.0260095	0.0911479	FALSE
chr10	124595931	C	G	chr10_124595931_C_G	0.0906798	0.134208	0.0906798	0.138147	0.0277829	0.123797	0.00269664	0.120711	0.00269664	0.123007	0.255673	0.502361	0.0249441	0.212513	0.0249441	0.218893	0.00722308	0.26871	0.000745407	0.163691	0.000745407	0.167483	0.0233276	0.0956576	0.0233276	0.0979121	FALSE
chr10	124596027	G	C	chr10_124596027_G_C	0.0874536	0.133221	0.0874536	0.137332	0.0212542	0.200695	0.00190684	0.144787	0.00190684	0.147794	0.244145	0.51667	0.0218154	0.220855	0.0218154	0.228001	0.00526207	0.350311	0.000479956	0.193627	0.000479956	0.199175	0.0223828	0.0937304	0.0223828	0.0963859	FALSE
chr10	124597659	G	A	chr10_124597659_G_A	-0.310761	0.0189341	0.310761	0.0184367	0.0874063	0.00764804	-0.028824	0.0118516	0.028824	0.0115465	0.25035	0.505123	-0.0793524	0.0684317	0.0793524	0.0664623	0.022055	0.0570704	-0.00741951	0.0268912	0.00741951	0.0263414	-0.0770313	0.0123932	0.0770313	0.0120651	TRUE
chr10	124597747	T	C	chr10_124597747_T_C	0.0956294	0.131869	0.0956294	0.135274	0.0197127	0.23147	0.00213578	0.154741	0.00213578	0.157989	0.282592	0.465183	0.0285153	0.190983	0.0285153	0.197128	0.00575418	0.328938	0.000655091	0.183516	0.000655091	0.188888	0.0244724	0.0907619	0.0244724	0.0934301	FALSE
chr10	124601174	A	G	chr10_124601174_A_G	-0.206151	0.045108	0.206151	0.0437423	0.0380123	0.0680167	-0.00882125	0.0489331	0.00882125	0.0483266	0.50685	0.278716	-0.104368	0.0496742	0.104368	0.047994	0.0191172	0.0733782	-0.00439718	0.0465578	0.00439718	0.0456227	-0.0489179	0.0322558	0.0489179	0.0314673	TRUE
chr10	124601200	G	A	chr10_124601200_G_A	0.0155428	0.448975	0.0263302	0.453371	0.011354	0.506185	0.000249701	0.454531	0.000331817	0.457978	0.5291	0.265793	0.00785945	0.310904	0.0138108	0.313642	0.00589003	0.318753	0.000126661	0.343174	0.000171588	0.346288	0.00374264	0.374191	0.00621973	0.378631	FALSE
chr10	124601266	C	T	chr10_124601266_C_T	0.13612	0.0743733	0.13612	0.0760809	0.0273891	0.12742	0.00360879	0.085519	0.00360879	0.0871196	0.593317	0.229672	0.082533	0.0586226	0.082533	0.0607517	0.0160072	0.0956684	0.00215414	0.0676238	0.00215414	0.0690586	0.0287946	0.0652128	0.0287946	0.0669634	FALSE
chr10	124601269	G	A	chr10_124601269_G_A	-0.217361	0.0367154	0.217361	0.0359775	0.040269	0.058071	-0.00890068	0.0409751	0.00890068	0.0404015	0.566435	0.244904	-0.1242	0.0352853	0.1242	0.0342997	0.0230698	0.0519394	-0.00513908	0.0353419	0.00513908	0.0347142	-0.0489687	0.0293762	0.0489687	0.0286733	TRUE
chr10	124601363	G	T	chr10_124601363_G_T	0.0013768	0.749182	0.0081269	0.754736	0.00811758	0.709522	1.65781e-06	0.746653	7.18059e-05	0.751957	0.586054	0.234549	0.00129345	0.522518	0.0048508	0.526025	0.00470147	0.377673	5.67998e-06	0.564118	4.23847e-05	0.568239	0.000276291	0.705393	0.0016641	0.710783	FALSE
chr10	124601466	A	G	chr10_124601466_A_G	0.0412351	0.319406	0.0412351	0.329126	0.0128761	0.430492	0.000508571	0.344746	0.000508571	0.355947	0.621467	0.215532	0.026701	0.202691	0.026701	0.209021	0.00782811	0.241803	0.000320435	0.242332	0.000320435	0.25045	0.00769964	0.306931	0.00769964	0.317017	FALSE
chr10	124601481	T	G	chr10_124601481_T_G	-0.00558448	0.653865	0.0127733	0.648969	0.0166756	0.301002	-0.000109783	0.533278	0.000213788	0.528642	0.620349	0.216309	-0.00318964	0.416674	0.00774264	0.413037	0.0105676	0.177498	-6.65898e-05	0.370286	0.000132966	0.367221	-0.00123537	0.605353	0.00267399	0.600659	FALSE
chr10	124601501	G	A	chr10_124601501_G_A	0.00499874	0.69261	0.0110114	0.69222	0.0112927	0.506579	6.37614e-05	0.652548	0.000129293	0.652435	0.624623	0.214182	0.00236016	0.470207	0.00646953	0.468765	0.00703948	0.269361	3.07393e-05	0.473882	7.56687e-05	0.471802	0.00137669	0.649765	0.00232942	0.649654	FALSE
chr10	124601592	C	T	chr10_124601592_C_T	-0.108589	0.127616	0.108589	0.125513	0.0206039	0.20763	-0.00228575	0.169278	0.00228575	0.167489	0.642986	0.205036	-0.0680125	0.102217	0.0680125	0.0993963	0.0132311	0.127407	-0.00142694	0.135597	0.00142694	0.132511	-0.0228464	0.120361	0.0228464	0.118714	FALSE
chr10	124601862	T	C	chr10_124601862_T_C	-0.00532806	0.75022	0.00916063	0.739919	0.0111356	0.515743	-4.39469e-05	0.707836	9.94801e-05	0.696973	0.62314	0.21592	-0.00386696	0.51178	0.0059726	0.503425	0.00687578	0.275827	-3.34629e-05	0.522129	6.39732e-05	0.513258	-0.00096702	0.707523	0.0018086	0.698226	FALSE
chr10	124601926	T	C	chr10_124601926_T_C	0.00767246	0.687278	0.0108854	0.698484	0.0116121	0.491722	6.90635e-05	0.658454	0.000113717	0.669651	0.611048	0.222224	0.00489895	0.465952	0.00662429	0.474552	0.00706006	0.268542	4.48582e-05	0.472972	6.88372e-05	0.48217	0.00168474	0.632272	0.00236118	0.643184	FALSE
chr10	124601929	G	A	chr10_124601929_G_A	0.00537418	0.652474	0.0127066	0.656428	0.0113075	0.507239	6.06562e-05	0.6034	0.000150551	0.606671	0.609981	0.222715	0.00321535	0.420483	0.00755967	0.423436	0.00681461	0.276368	3.51151e-05	0.428798	8.83785e-05	0.431631	0.00102736	0.603481	0.00262477	0.607402	FALSE
chr10	124601937	G	C	chr10_124601937_G_C	-0.00633223	0.660717	0.0128296	0.652344	0.0119284	0.474342	-6.97315e-05	0.629193	0.000146454	0.620792	0.607592	0.223984	-0.00386981	0.441308	0.0077349	0.436318	0.00723082	0.261582	-4.26911e-05	0.451217	8.83306e-05	0.44462	-0.00122426	0.613256	0.00277085	0.604756	FALSE
chr10	124601969	T	C	chr10_124601969_T_C	0.0178065	0.556201	0.0178065	0.571011	0.0276503	0.125609	0.000496071	0.358503	0.000496071	0.36993	0.60016	0.227905	0.0110013	0.354183	0.0110013	0.364177	0.0165171	0.0914671	0.00030525	0.25653	0.00030525	0.264348	0.003433	0.520477	0.003433	0.535837	FALSE
chr10	124602170	T	G	chr10_124602170_T_G	0.00319805	0.382083	0.0363154	0.382066	0.0194789	0.231569	0.000134347	0.318186	0.000812859	0.316956	0.503122	0.280477	0.00216738	0.286592	0.0176348	0.286152	0.00968416	0.192483	7.63165e-05	0.252941	0.000391283	0.252237	0.000847929	0.313651	0.00868889	0.313058	FALSE
chr10	124602182	C	G	chr10_124602182_C_G	0.0441556	0.212966	0.0757142	0.2103	0.0229961	0.18587	0.00178664	0.198059	0.00229247	0.194834	0.503597	0.280269	0.0259211	0.168878	0.0409716	0.167777	0.0120771	0.155696	0.00105186	0.161149	0.00129378	0.159065	0.00973054	0.164169	0.0178954	0.162343	FALSE
chr10	124602251	A	G	chr10_124602251_A_G	0.0537538	0.238645	0.0537538	0.246588	0.0155096	0.33953	0.000895608	0.255223	0.000895608	0.263097	0.460308	0.306728	0.0245241	0.199727	0.0245241	0.206525	0.00706434	0.270745	0.000404607	0.214882	0.000404607	0.22217	0.0135621	0.17499	0.0135621	0.181129	FALSE
chr10	124606304	C	A	chr10_124606304_C_A	-0.0320372	0.404812	0.0320372	0.393187	0.0145786	0.360078	-0.000447539	0.38885	0.000447539	0.377604	0.360975	0.382982	-0.0114277	0.357849	0.0114277	0.348063	0.00525807	0.345902	-0.000159555	0.350438	0.000159555	0.339909	-0.00830144	0.312525	0.00830144	0.303148	FALSE
chr10	124606318	A	G	chr10_124606318_A_G	0.00761334	0.754807	0.00761334	0.7703	0.026195	0.136337	0.000192067	0.542749	0.000192067	0.557995	0.363618	0.380675	0.00279526	0.606174	0.00279526	0.619349	0.00945999	0.197112	7.00704e-05	0.462611	7.00704e-05	0.475824	0.00196262	0.661316	0.00196262	0.676626	FALSE
chr10	124606396	G	A	chr10_124606396_G_A	0.00407819	0.597131	0.0152715	0.601475	0.00754345	0.755077	1.03974e-05	0.648789	0.000112029	0.651655	0.372641	0.372654	0.00207847	0.470528	0.00576531	0.473027	0.00276775	0.515595	8.14874e-06	0.536328	4.15773e-05	0.538872	0.000979723	0.497737	0.00386014	0.501599	FALSE
chr10	124606694	G	A	chr10_124606694_G_A	0.00200324	0.814769	0.00586282	0.821289	0.00531416	0.918735	1.54537e-05	0.869728	3.03017e-05	0.876936	0.398974	0.350685	0.000642532	0.649993	0.00231912	0.655409	0.00212951	0.586745	5.48647e-06	0.73334	1.19364e-05	0.739492	0.000566874	0.738916	0.00144656	0.745838	FALSE
chr10	124606842	G	A	chr10_124606842_G_A	-0.0361122	0.36143	0.0361122	0.349932	0.00885348	0.659209	-0.000328006	0.448094	0.000328006	0.434079	0.387873	0.359665	-0.0141503	0.309209	0.0141503	0.30034	0.00344769	0.459332	-0.000129004	0.379397	0.000129004	0.368024	-0.00930657	0.270817	0.00930657	0.261659	FALSE
chr10	124606936	A	G	chr10_124606936_A_G	-0.00517529	0.486396	0.0228379	0.481637	0.00627237	0.856455	-2.4532e-05	0.604671	0.000141822	0.599663	0.40894	0.343164	-0.00138516	0.380853	0.00922079	0.377149	0.00258437	0.534712	-5.39552e-06	0.488495	5.75922e-05	0.484611	-0.00151166	0.38803	0.00580529	0.383475	FALSE
chr10	124637312	T	C	chr10_124637312_T_C	-0.0194007	0.46192	0.0271488	0.456359	0.0151255	0.346503	-0.000393478	0.427075	0.000493557	0.422958	0.422451	0.33537	-0.00868127	0.390912	0.0111908	0.386599	0.0064227	0.293908	-0.000174123	0.369543	0.000206487	0.36587	-0.0052416	0.383489	0.00708671	0.377953	FALSE
chr10	124641996	C	T	chr10_124641996_C_T	-0.197491	0.046314	0.197491	0.0449737	0.0457831	0.0456342	-0.0098475	0.0416656	0.0098475	0.0410559	0.54636	0.255164	-0.10971	0.0452023	0.10971	0.043704	0.0249968	0.0456443	-0.00548685	0.0369378	0.00548685	0.0363304	-0.0459771	0.0345154	0.0459771	0.0335047	TRUE
chr10	124642036	C	T	chr10_124642036_C_T	-0.0636396	0.215552	0.0636396	0.208799	0.0151249	0.345708	-0.00102281	0.246255	0.00102281	0.239447	0.516852	0.272226	-0.0331559	0.17008	0.0331559	0.165024	0.00772924	0.247043	-0.000525839	0.197476	0.000525839	0.191948	-0.0152484	0.166627	0.0152484	0.161362	FALSE
chr10	124642391	T	C	chr10_124642391_T_C	0.060683	0.237276	0.060683	0.243603	0.014704	0.367334	0.00109771	0.270089	0.00109771	0.27615	0.377663	0.367801	0.0241966	0.239284	0.0241966	0.246473	0.00574838	0.331823	0.000445826	0.253836	0.000445826	0.260511	0.0158344	0.173725	0.0158344	0.178419	FALSE
chr10	124647987	G	A	chr10_124647987_G_A	-0.241182	0.0394641	0.241182	0.0385078	0.0296998	0.109777	-0.00784518	0.0598363	0.00784518	0.05885	0.659901	0.196871	-0.1561	0.0303825	0.1561	0.029599	0.0194033	0.0701406	-0.00505918	0.0447575	0.00505918	0.0438437	-0.0487956	0.0385057	0.0487956	0.0374327	TRUE
chr10	124648470	G	C	chr10_124648470_G_C	-0.00743504	0.641675	0.0134782	0.631959	0.0108422	0.533793	-7.54394e-05	0.612609	0.000141042	0.601102	0.566127	0.244057	-0.0040377	0.422965	0.00759756	0.414957	0.00615953	0.304398	-4.09721e-05	0.44229	7.96168e-05	0.434148	-0.00199914	0.556818	0.00320911	0.547795	FALSE
chr10	124648491	T	C	chr10_124648491_T_C	0.0097257	0.707875	0.0097257	0.723661	0.00471796	0.965955	4.61783e-05	0.807713	4.61783e-05	0.824275	0.552518	0.251145	0.00521669	0.510922	0.00521669	0.522756	0.00261795	0.53145	2.50062e-05	0.633169	2.50062e-05	0.647289	0.00231513	0.634404	0.00231513	0.650025	FALSE
chr10	124648781	C	T	chr10_124648781_C_T	-0.0442626	0.298936	0.0442626	0.289837	0.0105758	0.549083	-0.000469116	0.367431	0.000469116	0.355784	0.3782	0.366835	-0.0167999	0.275077	0.0167999	0.266969	0.00399617	0.419461	-0.000178012	0.325414	0.000178012	0.315523	-0.0112216	0.223226	0.0112216	0.215962	FALSE
chr10	124651698	C	A	chr10_124651698_C_A	0.00858986	0.740474	0.00858986	0.755854	0.00782525	0.732502	6.90157e-05	0.758044	6.90157e-05	0.774892	0.292837	0.453272	0.00252056	0.647025	0.00252056	0.660966	0.00230101	0.567015	2.05215e-05	0.678079	2.05215e-05	0.693238	0.00215475	0.652551	0.00215475	0.667783	FALSE
chr10	124657780	C	T	chr10_124657780_C_T	-0.000430156	0.908644	0.00257033	0.913678	0.00502778	0.939984	-4.16452e-06	0.927063	1.41786e-05	0.932086	0.431473	0.326537	-9.21825e-05	0.767773	0.00100429	0.772213	0.00211754	0.585253	-1.19911e-06	0.819771	5.41484e-06	0.824157	-9.84486e-05	0.853466	0.000679613	0.858147	FALSE
chr10	124658034	C	T	chr10_124658034_C_T	-0.78735	0.00142446	0.78735	0.00138336	0.0982296	0.00507933	-0.0785793	0.00246873	0.0785793	0.00230517	0.437006	0.321686	-0.361835	0.00478782	0.361835	0.0046007	0.0433386	0.0137703	-0.036152	0.00393153	0.036152	0.0036716	-0.197328	0.00104442	0.197328	0.000906956	TRUE
chr10	124658189	G	A	chr10_124658189_G_A	-0.0574441	0.24591	0.0574441	0.238819	0.0128553	0.442174	-0.000859649	0.299549	0.000859649	0.291838	0.399278	0.350955	-0.022437	0.235153	0.022437	0.228539	0.00489813	0.366114	-0.000315048	0.272559	0.000315048	0.26489	-0.0145672	0.184397	0.0145672	0.178528	FALSE
chr10	124658641	G	A	chr10_124658641_G_A	0.00853186	0.736533	0.00853186	0.751212	0.00484864	0.940295	3.65699e-05	0.83365	3.65699e-05	0.849188	0.160198	0.644347	0.00127746	0.722464	0.00127746	0.73545	0.000803028	0.796911	5.60509e-06	0.794965	5.60509e-06	0.809474	0.00205631	0.650411	0.00205631	0.665757	FALSE
chr10	124658836	C	G	chr10_124658836_C_G	0.050668	0.26007	0.050668	0.268943	0.0214946	0.198121	0.00120005	0.219668	0.00120005	0.225455	0.132253	0.696493	0.00715624	0.433027	0.00715624	0.44477	0.00294464	0.508996	0.000176247	0.341903	0.000176247	0.352361	0.0122235	0.205569	0.0122235	0.212818	FALSE
chr10	124659119	T	C	chr10_124659119_T_C	0.00443056	0.809393	0.00572115	0.820796	0.00526109	0.91888	2.4042e-05	0.857152	2.99183e-05	0.868601	0.207671	0.568084	0.000715374	0.735652	0.00110052	0.745711	0.00107362	0.743031	3.94589e-06	0.793052	5.69955e-06	0.803425	0.00110199	0.733525	0.00139734	0.745072	FALSE
chr10	124659492	C	T	chr10_124659492_C_T	-0.0502753	0.266672	0.0502753	0.258356	0.0137659	0.394457	-0.000690849	0.296256	0.000690849	0.28814	0.371482	0.375712	-0.0184244	0.259433	0.0184244	0.251779	0.00493311	0.361878	-0.000244978	0.279964	0.000244978	0.271036	-0.0130032	0.19436	0.0130032	0.187971	FALSE
chr10	124659705	A	G	chr10_124659705_A_G	-0.0880937	0.146352	0.0880937	0.142075	0.0142728	0.379144	-0.00133518	0.209384	0.00133518	0.203837	0.436979	0.322469	-0.0395006	0.145947	0.0395006	0.141445	0.00616714	0.307158	-0.000582639	0.18773	0.000582639	0.182824	-0.0222192	0.105499	0.0222192	0.102604	FALSE
chr10	124671006	G	A	chr10_124671006_G_A	-0.0877946	0.148119	0.0877946	0.144053	0.0259467	0.1409	-0.00238603	0.135141	0.00238603	0.132597	0.608044	0.223434	-0.0541635	0.105096	0.0541635	0.102098	0.0159066	0.0990647	-0.00147503	0.101717	0.00147503	0.0997895	-0.0181812	0.135797	0.0181812	0.131425	FALSE
chr10	124671933	C	T	chr10_124671933_C_T	-0.171808	0.0607892	0.171808	0.0592591	0.0321007	0.0973537	-0.00612019	0.0689196	0.00612019	0.0675936	0.659031	0.196219	-0.114004	0.0432954	0.114004	0.0420988	0.0214334	0.0614172	-0.0040936	0.0505129	0.0040936	0.0492785	-0.0327866	0.0644128	0.0327866	0.0624732	FALSE
chr10	124672020	G	A	chr10_124672020_G_A	-0.793954	0.00129223	0.793954	0.00127502	0.126564	0.00212314	-0.102754	0.00140645	0.102754	0.0013541	0.636585	0.207789	-0.506091	0.00161673	0.506091	0.0015406	0.0812857	0.00200535	-0.0659588	0.00131554	0.0659588	0.00124989	-0.179067	0.00138709	0.179067	0.00124485	TRUE
chr10	124678362	T	C	chr10_124678362_T_C	-0.00113022	0.70574	0.0102993	0.702415	0.00758767	0.751298	-3.60574e-06	0.740262	7.88198e-05	0.736811	0.206053	0.568156	0.000175012	0.669314	0.00202798	0.66643	0.00159779	0.660075	2.59211e-06	0.700045	1.55647e-05	0.697436	-0.000265176	0.611431	0.00268511	0.607641	FALSE
chr10	124678603	T	A	chr10_124678603_T_A	0.00452216	0.769848	0.00768363	0.77724	0.0052728	0.921676	2.75269e-05	0.835294	4.31945e-05	0.842974	0.284475	0.462727	0.00127347	0.668449	0.00213193	0.674606	0.00146	0.674978	7.52963e-06	0.744024	1.17103e-05	0.750607	0.00120044	0.690668	0.0018737	0.698186	FALSE
chr10	124679249	C	T	chr10_124679249_C_T	0.0133163	0.62951	0.0133163	0.644817	0.0055875	0.907387	7.90749e-05	0.718037	7.90749e-05	0.735073	0.30487	0.438703	0.00419973	0.526434	0.00419973	0.539148	0.00170632	0.63988	2.50389e-05	0.619129	2.50389e-05	0.633219	0.00358226	0.51053	0.00358226	0.525032	FALSE
chr10	124679399	C	T	chr10_124679399_C_T	-0.0175538	0.577183	0.0175538	0.562114	0.0135655	0.397253	-0.000236211	0.521238	0.000236211	0.505064	0.270608	0.477948	-0.0047481	0.520957	0.0047481	0.508162	0.00365365	0.442212	-6.37004e-05	0.489208	6.37004e-05	0.475879	-0.00453023	0.471347	0.00453023	0.457482	FALSE
chr10	124679550	C	G	chr10_124679550_C_G	-0.0104597	0.695268	0.0114533	0.686887	0.0121927	0.4616	-0.000115522	0.671107	0.000128212	0.660956	0.196224	0.583533	-0.0020461	0.67848	0.00225685	0.671391	0.00237577	0.556362	-2.23388e-05	0.659061	2.50306e-05	0.651967	-0.00246757	0.618176	0.00274386	0.608711	FALSE
chr10	124679589	A	G	chr10_124679589_A_G	0.0233928	0.478829	0.0233928	0.492061	0.0104921	0.553793	0.000239951	0.509372	0.000239951	0.524617	0.181512	0.607321	0.00423663	0.535458	0.00423663	0.549093	0.00189112	0.612346	4.32267e-05	0.541164	4.32267e-05	0.555205	0.00616733	0.382456	0.00616733	0.394229	FALSE
chr10	124689116	A	G	chr10_124689116_A_G	0.16603	0.0557551	0.16603	0.0568703	0.0227393	0.179764	0.00370416	0.08693	0.00370416	0.0884927	0.549062	0.251125	0.0948406	0.0500032	0.0948406	0.051816	0.0125455	0.139617	0.00214373	0.0718969	0.00214373	0.0735003	0.0379996	0.0436696	0.0379996	0.0445441	FALSE
chr10	124689272	G	C	chr10_124689272_G_C	-0.0829449	0.177444	0.0829449	0.172772	0.043474	0.0492762	-0.00382409	0.106694	0.00382409	0.104856	0.457832	0.307257	-0.0369997	0.170043	0.0369997	0.164346	0.0199299	0.0668519	-0.00171847	0.102336	0.00171847	0.100001	-0.0210093	0.125524	0.0210093	0.122605	FALSE
chr10	124694113	C	T	chr10_124694113_C_T	-0.0515901	0.269079	0.0515901	0.26113	0.0118285	0.479604	-0.000622013	0.323477	0.000622013	0.313873	0.44521	0.318989	-0.0237153	0.226269	0.0237153	0.219324	0.00531044	0.345361	-0.000286976	0.27146	0.000286976	0.263494	-0.0128825	0.199519	0.0128825	0.193298	FALSE
chr10	124694114	G	A	chr10_124694114_G_A	-0.0214129	0.517702	0.0214129	0.502876	0.0100588	0.578137	-0.00022166	0.534125	0.00022166	0.51757	0.445509	0.318779	-0.00973015	0.38192	0.00973015	0.371558	0.00459991	0.386503	-0.000103027	0.419539	0.000103027	0.407352	-0.00546866	0.414277	0.00546866	0.401274	FALSE
chr10	124694121	C	T	chr10_124694121_C_T	-0.0209989	0.520457	0.0209989	0.505598	0.0100586	0.578895	-0.000207764	0.535445	0.000207764	0.518866	0.447765	0.317202	-0.00929144	0.385565	0.00929144	0.374828	0.0045117	0.388368	-9.19637e-05	0.423045	9.19637e-05	0.41049	-0.00543691	0.413701	0.00543691	0.400668	FALSE
chr10	124697346	C	T	chr10_124697346_C_T	-0.015585	0.52188	0.023421	0.51793	0.0111563	0.515292	-0.000263174	0.519523	0.000318599	0.515609	0.327774	0.414893	-0.00549662	0.450153	0.00838344	0.447232	0.00369335	0.448452	-9.39344e-05	0.462032	0.000114211	0.458586	-0.00386332	0.420598	0.00594026	0.417183	FALSE
chr10	124698474	G	A	chr10_124698474_G_A	-0.00260767	0.677886	0.011592	0.674761	0.00625165	0.846318	-1.28101e-05	0.734674	7.97296e-05	0.731436	0.428183	0.32835	-0.00102658	0.510571	0.00484542	0.507582	0.00263512	0.52992	-4.94351e-06	0.593087	3.31135e-05	0.590086	-0.000658971	0.573359	0.00304397	0.569517	FALSE
chr10	124698569	T	C	chr10_124698569_T_C	-0.00148045	0.912014	0.00297984	0.906081	0.00569375	0.90477	-9.57485e-06	0.931898	1.72828e-05	0.925564	0.405678	0.345221	-0.000570488	0.742807	0.00120115	0.73754	0.00228364	0.565412	-3.64995e-06	0.793808	6.89203e-06	0.788038	-0.000411261	0.838775	0.00082411	0.832766	FALSE
chr10	124702043	G	A	chr10_124702043_G_A	-0.0123693	0.593503	0.0166258	0.582696	0.00707503	0.793584	-8.61941e-05	0.666642	0.000117636	0.654696	0.484688	0.292781	-0.00619143	0.425127	0.00785579	0.417146	0.00344639	0.460492	-4.34016e-05	0.510906	5.56958e-05	0.501357	-0.0030011	0.506053	0.00406498	0.496686	FALSE
chr10	124708964	G	A	chr10_124708964_G_A	-0.0130965	0.66324	0.0135039	0.652612	0.00833145	0.69418	-0.000110751	0.69319	0.000113274	0.679746	0.274543	0.483854	-0.00390594	0.595056	0.00399853	0.585133	0.00247326	0.564756	-3.60352e-05	0.626295	3.66085e-05	0.615364	-0.00331391	0.569399	0.00340283	0.559121	FALSE
chr10	124709242	C	A	chr10_124709242_C_A	-0.0764831	0.200064	0.0764831	0.195015	0.021252	0.195908	-0.00158256	0.203383	0.00158256	0.198544	0.300811	0.45716	-0.0329986	0.227705	0.0329986	0.22294	0.00627878	0.307489	-0.000686949	0.224258	0.000686949	0.218394	-0.0192324	0.148933	0.0192324	0.144992	FALSE
chr10	124709386	C	T	chr10_124709386_C_T	-0.0427745	0.324427	0.0427745	0.314634	0.0135613	0.398301	-0.000570034	0.342803	0.000570034	0.332224	0.287327	0.473388	-0.0140727	0.347558	0.0140727	0.338508	0.00389332	0.438201	-0.000189193	0.356882	0.000189193	0.34631	-0.0103212	0.256381	0.0103212	0.248158	FALSE
chr10	124709609	C	T	chr10_124709609_C_T	-0.0218226	0.516345	0.0218226	0.503202	0.0121631	0.462806	-0.000259079	0.510413	0.000259079	0.49563	0.280761	0.480324	-0.00600733	0.495291	0.00600733	0.483367	0.00337094	0.475461	-7.08341e-05	0.490764	7.08341e-05	0.47811	-0.00572908	0.421914	0.00572908	0.409627	FALSE
chr10	124718840	G	C	chr10_124718840_G_C	-0.00617659	0.766745	0.00839824	0.755078	0.00559681	0.879722	-2.39697e-05	0.851744	3.90484e-05	0.84009	0.730573	0.156577	-0.00435546	0.490372	0.00596956	0.48135	0.00415857	0.417237	-1.7384e-05	0.613406	2.83391e-05	0.603514	-0.00107817	0.768196	0.00136399	0.757636	FALSE
chr10	124719577	A	C	chr10_124719577_A_C	0.0251484	0.471061	0.025263	0.481746	0.0212281	0.198298	0.000569678	0.395578	0.000571817	0.401893	0.7958	0.115775	0.0193485	0.29578	0.0194485	0.3015	0.0168785	0.0879623	0.000439511	0.267222	0.000441378	0.271589	0.00325516	0.554149	0.00326468	0.566	FALSE
chr10	124723355	G	A	chr10_124723355_G_A	-0.129053	0.107722	0.129053	0.103962	0.019419	0.244817	-0.00287749	0.145562	0.00287749	0.141891	0.646238	0.19041	-0.090822	0.0723226	0.090822	0.0698247	0.0125547	0.141527	-0.00200988	0.103898	0.00200988	0.101081	-0.0209473	0.121364	0.0209473	0.117732	FALSE
chr10	124729151	C	T	chr10_124729151_C_T	-0.0258593	0.461606	0.0258593	0.447907	0.00828956	0.699281	-0.000214322	0.53597	0.000214322	0.519712	0.587154	0.233125	-0.0151739	0.296545	0.0151739	0.287652	0.00489891	0.366093	-0.0001264	0.379475	0.0001264	0.367998	-0.0057656	0.402576	0.0057656	0.38938	FALSE
chr10	124729345	G	A	chr10_124729345_G_A	-0.108754	0.116931	0.108754	0.11342	0.0219744	0.185897	-0.00243167	0.132806	0.00243167	0.129978	0.497035	0.283126	-0.0571568	0.105921	0.0571568	0.102369	0.0110025	0.165954	-0.00128658	0.115846	0.00128658	0.112983	-0.0258205	0.0862934	0.0258205	0.0830631	FALSE
chr10	124729429	A	C	chr10_124729429_A_C	-0.446114	0.00827399	0.446114	0.00807186	0.0612652	0.0217275	-0.0280509	0.0119428	0.0280509	0.0116666	0.448675	0.314803	-0.211103	0.0159541	0.211103	0.0152008	0.0273944	0.0380375	-0.0131487	0.0145404	0.0131487	0.0141905	-0.111793	0.00510361	0.111793	0.00493338	TRUE
chr10	124735137	G	A	chr10_124735137_G_A	-0.0381465	0.358908	0.0381465	0.348138	0.0191858	0.24446	-0.000810298	0.301743	0.000810298	0.293589	0.379327	0.366932	-0.0146963	0.314481	0.0146963	0.305414	0.00713792	0.268379	-0.000304359	0.277562	0.000304359	0.269105	-0.00984804	0.267946	0.00984804	0.258841	FALSE
chr10	124740752	A	G	chr10_124740752_A_G	-0.00603607	0.716809	0.0103713	0.708158	0.0178727	0.261565	-0.000117184	0.600139	0.000182808	0.59262	0.677514	0.188077	-0.00412849	0.474761	0.00718087	0.468686	0.0121541	0.144209	-8.07139e-05	0.418671	0.000126919	0.412152	-0.000997189	0.706133	0.00184829	0.69792	FALSE
chr10	124741060	G	A	chr10_124741060_G_A	0.0603397	0.232379	0.0603397	0.23897	0.030321	0.116749	0.00210196	0.172276	0.00210196	0.175795	0.724068	0.162748	0.0437648	0.137908	0.0437648	0.142381	0.022003	0.0617498	0.00153894	0.115868	0.00153894	0.118606	0.0092764	0.272085	0.0092764	0.280446	FALSE
chr10	124741306	G	A	chr10_124741306_G_A	0.0176053	0.555231	0.0176053	0.570073	0.00765915	0.746507	0.000134485	0.611113	0.000134485	0.628176	0.742452	0.152193	0.0129071	0.319534	0.0129071	0.329361	0.00571521	0.323801	9.90273e-05	0.405075	9.90273e-05	0.417715	0.00266764	0.588412	0.00266764	0.603539	FALSE
chr10	124744331	T	C	chr10_124744331_T_C	0.0215506	0.431518	0.0285004	0.440579	0.0369487	0.069547	0.000780485	0.243465	0.00107721	0.247624	0.975048	0.00111446	0.0209679	0.204049	0.0276652	0.208585	0.0359936	0.0204998	0.000759523	0.134862	0.00104547	0.136899	0.000522413	0.839879	0.000728838	0.850741	FALSE
chr10	124791664	C	T	chr10_124791664_C_T	0.0225539	0.474057	0.0225539	0.487982	0.00845688	0.680727	0.000193931	0.530498	0.000193931	0.546416	0.774294	0.134905	0.0173974	0.256604	0.0173974	0.265188	0.00654809	0.290471	0.000149761	0.33972	0.000149761	0.35029	0.00279308	0.568585	0.00279308	0.58366	FALSE
chr10	124791987	T	C	chr10_124791987_T_C	0.0158568	0.587038	0.0158568	0.601131	0.0218601	0.186925	0.000343229	0.432068	0.000343229	0.44576	0.815458	0.107682	0.0128733	0.327686	0.0128733	0.336989	0.0178385	0.0794447	0.000278759	0.267217	0.000278759	0.276001	0.00159582	0.709638	0.00159582	0.724712	FALSE
chr10	124792022	G	C	chr10_124792022_G_C	-0.0764527	0.183848	0.0764527	0.178484	0.0317741	0.0965669	-0.00263908	0.132752	0.00263908	0.129686	0.815579	0.107531	-0.0619725	0.093963	0.0619725	0.0905057	0.0258156	0.0417614	-0.00213313	0.0811627	0.00213313	0.0790651	-0.00777903	0.32662	0.00777903	0.317454	FALSE
chr10	124792073	C	G	chr10_124792073_C_G	-0.0588534	0.23306	0.0588534	0.225751	0.0285183	0.122632	-0.00177549	0.17118	0.00177549	0.166898	0.813972	0.108712	-0.0478228	0.119013	0.0478228	0.114803	0.0231918	0.0529148	-0.00144062	0.104486	0.00144062	0.101752	-0.00593709	0.391816	0.00593709	0.37966	FALSE
chr10	124792311	C	T	chr10_124792311_C_T	-0.0209226	0.550833	0.0209226	0.537583	0.0140489	0.383523	-0.000350015	0.503335	0.000350015	0.490264	0.791052	0.123049	-0.0163272	0.316824	0.0163272	0.307713	0.0110419	0.164	-0.000270932	0.324224	0.000270932	0.314901	-0.00251362	0.64996	0.00251362	0.636051	FALSE
chr10	124792634	T	A	chr10_124792634_T_A	0.0462635	0.306748	0.0462635	0.315023	0.0170541	0.293538	0.000977772	0.299579	0.000977772	0.306362	0.684364	0.184431	0.0312078	0.200421	0.0312078	0.206165	0.0114612	0.158455	0.000654041	0.212678	0.000654041	0.217856	0.00891119	0.307309	0.00891119	0.316678	FALSE
chr10	124801525	C	T	chr10_124801525_C_T	0.0277403	0.427909	0.0277403	0.440968	0.00845021	0.683939	0.000251416	0.499668	0.000251416	0.514288	0.910585	0.0277561	0.0251151	0.212705	0.0251151	0.219537	0.00766249	0.249387	0.000226511	0.302181	0.000226511	0.311926	0.00129571	0.746212	0.00129571	0.761607	FALSE
chr10	124801563	G	T	chr10_124801563_G_T	-0.0594588	0.240618	0.0594588	0.233547	0.024186	0.159483	-0.00147767	0.196618	0.00147767	0.19196	0.915585	0.0243344	-0.0545316	0.110231	0.0545316	0.10657	0.0222041	0.0556161	-0.00135965	0.111186	0.00135965	0.108364	-0.00265811	0.615078	0.00265811	0.599753	FALSE
chr10	124916747	G	A	chr10_124916747_G_A	-0.0903497	0.155931	0.0903497	0.152042	0.0157469	0.318293	-0.0014133	0.213253	0.0014133	0.208656	0.984626	0.000585705	-0.088899	0.0659059	0.088899	0.064008	0.0155008	0.100009	-0.00139021	0.115755	0.00139021	0.113223	-0.00194198	0.696173	0.00194198	0.682042	FALSE
chr10	124940635	G	A	chr10_124940635_G_A	-0.0129646	0.666705	0.0129646	0.651632	0.0121135	0.464514	-0.000152442	0.613061	0.000152442	0.596025	0.262429	0.488862	-0.00347068	0.591522	0.00347068	0.578934	0.00316128	0.481366	-4.0361e-05	0.567721	4.0361e-05	0.553794	-0.00316147	0.572093	0.00316147	0.557678	FALSE
chr10	124976243	C	T	chr10_124976243_C_T	0.0588412	0.220548	0.0588412	0.227572	0.0161177	0.326965	0.00111146	0.241214	0.00111146	0.247455	0.641063	0.206007	0.0382501	0.140675	0.0382501	0.145149	0.010432	0.180489	0.000722829	0.168204	0.000722829	0.172729	0.0120981	0.20507	0.0120981	0.2125	FALSE
chr10	124978247	A	G	chr10_124978247_A_G	-0.0164997	0.421727	0.0290917	0.415943	0.0127219	0.437846	-0.000218594	0.423592	0.000384735	0.417843	0.391032	0.356934	-0.00645007	0.354077	0.0108302	0.349515	0.00506786	0.360379	-8.58824e-05	0.363498	0.000143675	0.358625	-0.00430633	0.331987	0.0075869	0.326532	FALSE
chr10	124991161	C	T	chr10_124991161_C_T	-0.041907	0.322944	0.0451201	0.316375	0.0151938	0.356116	-0.00078655	0.326015	0.000803021	0.320245	0.311828	0.432263	-0.0124232	0.335934	0.0137702	0.32984	0.00436821	0.404297	-0.000232146	0.332494	0.000239051	0.326494	-0.0105451	0.241873	0.0115201	0.237081	FALSE
chr10	124991170	C	T	chr10_124991170_C_T	-0.0641539	0.223855	0.0641539	0.217042	0.0140644	0.387324	-0.00104503	0.266666	0.00104503	0.259272	0.312128	0.432069	-0.0200736	0.258472	0.0200736	0.250773	0.00435645	0.401714	-0.00032828	0.276486	0.00032828	0.268074	-0.0164695	0.160123	0.0164695	0.155139	FALSE
chr10	125015192	C	T	chr10_125015192_C_T	-0.0229718	0.529688	0.0232142	0.519705	0.012144	0.463482	-0.000281361	0.540471	0.000284589	0.529818	0.707904	0.172042	-0.0165022	0.332615	0.0166625	0.326183	0.00858462	0.219823	-0.000202227	0.370745	0.000204361	0.363674	-0.00386808	0.551581	0.00389348	0.540239	FALSE
chr10	125015776	G	A	chr10_125015776_G_A	0.0262108	0.453299	0.0262108	0.466295	0.0144694	0.369543	0.00039173	0.433268	0.00039173	0.445668	0.663472	0.194927	0.0167266	0.289297	0.0167266	0.297977	0.0095067	0.197984	0.000246459	0.302244	0.000246459	0.311503	0.00518602	0.430947	0.00518602	0.443006	FALSE
chr10	125048307	C	T	chr10_125048307_C_T	0.093896	0.132561	0.093896	0.136306	0.0302222	0.106281	0.0030411	0.112977	0.0030411	0.114973	0.566647	0.243889	0.051783	0.104239	0.051783	0.107813	0.0169846	0.0872105	0.00166513	0.0908991	0.00166513	0.0928711	0.0222224	0.104411	0.0222224	0.106986	FALSE
chr10	125151794	C	G	chr10_125151794_C_G	-0.0301595	0.386398	0.0337814	0.377308	0.0105599	0.548365	-0.000327212	0.436311	0.000368113	0.426938	0.864344	0.0683618	-0.026126	0.18994	0.0292056	0.18586	0.00910842	0.207048	-0.000282922	0.259821	0.0003177	0.254426	-0.00220239	0.630388	0.00249456	0.618452	FALSE
chr10	125159226	G	T	chr10_125159226_G_T	-0.0616403	0.261832	0.0616403	0.255074	0.0212031	0.205485	-0.00158099	0.240979	0.00158099	0.235174	0.913592	0.0288964	-0.0557519	0.124978	0.0557519	0.121052	0.0192993	0.0725766	-0.00142752	0.138626	0.00142752	0.134726	-0.00324087	0.58613	0.00324087	0.572292	FALSE
chr10	125159716	C	T	chr10_125159716_C_T	-0.0623357	0.227671	0.0623357	0.220611	0.0209938	0.199969	-0.00129109	0.206585	0.00129109	0.201701	0.883621	0.0512935	-0.0547319	0.107127	0.0547319	0.103296	0.0185631	0.0745646	-0.0011344	0.119145	0.0011344	0.11602	-0.00408562	0.505657	0.00408562	0.491559	FALSE
chr10	125161280	C	T	chr10_125161280_C_T	0.0042068	0.632276	0.0137936	0.637593	0.00858716	0.678505	2.16549e-05	0.657807	0.000109564	0.663666	0.82512	0.100186	0.00367934	0.352792	0.0114274	0.356388	0.00708577	0.26763	1.95774e-05	0.421691	9.06331e-05	0.425973	0.000179431	0.766242	0.00121473	0.771441	FALSE
chr10	125161466	A	G	chr10_125161466_A_G	-0.0106346	0.417888	0.0316982	0.412162	0.0206885	0.213791	-0.000415894	0.352525	0.000701373	0.347921	0.822662	0.102152	-0.00890797	0.239429	0.02615	0.235915	0.017026	0.0883098	-0.000344396	0.22984	0.000578081	0.227236	-0.00105435	0.593226	0.00304238	0.58507	FALSE
chr10	125228811	C	G	chr10_125228811_C_G	0.0392934	0.316833	0.0392934	0.327237	0.0189197	0.245577	0.000753907	0.271537	0.000753907	0.279727	0.876118	0.0427939	0.0345521	0.151297	0.0345521	0.156121	0.0167851	0.0910606	0.00067176	0.157728	0.00067176	0.16242	0.00263112	0.590145	0.00263112	0.604898	FALSE
chr10	125719120	G	A	chr10_125719120_G_A	0.0167922	0.558634	0.0167922	0.573628	0.00765031	0.745078	0.0001224	0.612401	0.0001224	0.62993	0.968265	0.00285561	0.0162892	0.266176	0.0162892	0.273746	0.00739968	0.257141	0.000118613	0.36082	0.000118613	0.372027	0.000465249	0.882359	0.000465249	0.897284	FALSE
chr10	125719958	G	C	chr10_125719958_G_C	0.0134268	0.611823	0.0144538	0.62082	0.00924096	0.631841	0.000126943	0.62072	0.000135221	0.631663	0.968704	0.00216666	0.0130557	0.317253	0.0140489	0.322669	0.00895087	0.209581	0.000123432	0.378887	0.000131437	0.384852	0.00035251	0.907613	0.000377916	0.914801	FALSE
chr10	125792805	A	G	chr10_125792805_A_G	0.0471449	0.277769	0.0471449	0.287139	0.0106242	0.546709	0.000517456	0.344128	0.000517456	0.354907	0.576126	0.240412	0.0273424	0.189707	0.0273424	0.195676	0.00613947	0.30373	0.000300511	0.250059	0.000300511	0.257737	0.0105689	0.233793	0.0105689	0.24212	FALSE
chr10	125823187	C	T	chr10_125823187_C_T	-0.0102183	0.589437	0.0165514	0.581746	0.00902241	0.64765	-7.05556e-05	0.627242	0.000140766	0.61931	0.9354	0.0152293	-0.00960869	0.312149	0.015531	0.308166	0.00843895	0.224895	-6.64731e-05	0.392171	0.000132131	0.387341	-0.000444607	0.861698	0.000698668	0.855267	FALSE
chr10	125823221	G	T	chr10_125823221_G_T	-0.0304766	0.347505	0.038383	0.340213	0.0221868	0.18252	-0.000680682	0.265763	0.000867572	0.260714	0.938501	0.0134911	-0.0285851	0.15717	0.0360003	0.153586	0.0208065	0.0612372	-0.00063769	0.147679	0.000812971	0.14525	-0.00118774	0.758932	0.00139098	0.747051	FALSE
chr10	125982469	G	A	chr10_125982469_G_A	-0.0988558	0.125633	0.0988558	0.12196	0.0310302	0.0990312	-0.00307981	0.104944	0.00307981	0.102774	0.598773	0.227678	-0.0585769	0.0940321	0.0585769	0.0906251	0.0185931	0.0745479	-0.00182604	0.081097	0.00182604	0.0795289	-0.0217397	0.105481	0.0217397	0.102597	FALSE
chr10	125982502	G	A	chr10_125982502_G_A	-0.0539131	0.147211	0.0904667	0.144866	0.026373	0.136174	-0.00109191	0.134686	0.00235169	0.133051	0.602555	0.225988	-0.0324634	0.106921	0.0536911	0.105134	0.0157564	0.0982926	-0.00065599	0.102513	0.00138758	0.101247	-0.0111866	0.125615	0.0197104	0.123801	FALSE
chr10	125982583	A	G	chr10_125982583_A_G	0.0605582	0.214269	0.0605582	0.221372	0.0162552	0.304078	0.00101772	0.231177	0.00101772	0.237587	0.605273	0.224274	0.0369144	0.144121	0.0369144	0.149136	0.00988054	0.18673	0.000623063	0.167503	0.000623063	0.172425	0.0131747	0.185302	0.0131747	0.191909	FALSE
chr10	125982606	G	A	chr10_125982606_G_A	-0.06946	0.190099	0.06946	0.184292	0.0268823	0.13293	-0.00189261	0.153436	0.00189261	0.149985	0.586633	0.234255	-0.0403974	0.136068	0.0403974	0.131952	0.0157422	0.099839	-0.00110055	0.118067	0.00110055	0.115132	-0.0154501	0.159068	0.0154501	0.153877	FALSE
chr10	125982634	G	A	chr10_125982634_G_A	-0.055133	0.24766	0.055133	0.240053	0.0245522	0.153345	-0.0013528	0.199248	0.0013528	0.194372	0.575861	0.239767	-0.0325641	0.171714	0.0325641	0.167037	0.0141922	0.115145	-0.000802951	0.150701	0.000802951	0.147295	-0.0123775	0.21192	0.0123775	0.204758	FALSE
chr10	125996213	C	T	chr10_125996213_C_T	0.00971418	0.716795	0.0101576	0.728432	0.00739611	0.760252	7.08116e-05	0.75943	7.38796e-05	0.772213	0.248773	0.507656	0.00223491	0.657898	0.00230816	0.667633	0.00188432	0.623903	1.64489e-05	0.697134	1.69558e-05	0.707992	0.00238976	0.631375	0.00249139	0.642679	FALSE
chr10	126042027	C	T	chr10_126042027_C_T	-0.537924	0.00482679	0.537924	0.00453404	0.0494312	0.0371019	-0.0268203	0.0115615	0.0268203	0.0112618	0.795481	0.11223	-0.431711	0.00271192	0.431711	0.00255384	0.0393286	0.0169014	-0.0215459	0.00702366	0.0215459	0.00689452	-0.067639	0.0152485	0.067639	0.0148163	TRUE
chr10	126388491	G	A	chr10_126388491_G_A	0.0122357	0.655568	0.0122357	0.670802	0.00806432	0.715018	9.44987e-05	0.68986	9.44987e-05	0.706964	0.898463	0.040363	0.0109911	0.365724	0.0109911	0.375304	0.00722678	0.261702	8.46776e-05	0.442896	8.46776e-05	0.45549	0.000654207	0.850384	0.000654207	0.866055	FALSE
chr10	126468942	C	T	chr10_126468942_C_T	-0.0256661	0.468412	0.0256661	0.455016	0.0113215	0.50725	-0.000317579	0.472683	0.000317579	0.459408	0.585741	0.230956	-0.0155771	0.30199	0.0155771	0.293142	0.00678258	0.284951	-0.000195643	0.33917	0.000195643	0.329565	-0.00537657	0.422748	0.00537657	0.409622	FALSE
chr10	126598062	A	G	chr10_126598062_A_G	0.016763	0.57062	0.016763	0.585589	0.010123	0.572547	0.000155339	0.572065	0.000155339	0.589141	0.264428	0.488093	0.00445997	0.518701	0.00445997	0.530919	0.00261772	0.535285	4.06984e-05	0.533756	4.06984e-05	0.547964	0.00427616	0.468952	0.00427616	0.48273	FALSE
chr10	126663605	C	T	chr10_126663605_C_T	0.0514552	0.278154	0.0514552	0.286367	0.0122189	0.475215	0.000816305	0.338322	0.000816305	0.34767	0.499944	0.280771	0.0250413	0.230372	0.0250413	0.237843	0.00610453	0.311434	0.000401591	0.276625	0.000401591	0.285499	0.0129222	0.213975	0.0129222	0.220852	FALSE
chr10	126663778	C	T	chr10_126663778_C_T	-0.0440221	0.32288	0.0440221	0.31414	0.0182166	0.260718	-0.000862243	0.293773	0.000862243	0.28661	0.458842	0.306056	-0.0199304	0.267403	0.0199304	0.259922	0.00847574	0.226003	-0.00039398	0.250262	0.00039398	0.242844	-0.0111485	0.249752	0.0111485	0.242546	FALSE
chr10	127254453	C	T	chr10_127254453_C_T	0.0753374	0.103215	0.118053	0.105191	0.0244526	0.154584	0.0021632	0.116489	0.00300096	0.118181	0.77726	0.121714	0.0568212	0.0558324	0.0925864	0.056916	0.0190044	0.0720078	0.00165172	0.0729286	0.00235317	0.0741288	0.010696	0.188652	0.0142052	0.191795	FALSE
chr10	127254524	C	T	chr10_127254524_C_T	0.107278	0.129437	0.13617	0.129345	0.0273671	0.129099	0.00393962	0.12937	0.00460069	0.129511	0.762847	0.133877	0.0777424	0.0762684	0.0993333	0.0759488	0.020607	0.0633296	0.00284955	0.0838052	0.00334524	0.0840399	0.0174921	0.167982	0.0217381	0.168465	FALSE
chr10	127853959	T	C	chr10_127853959_T_C	-0.0185488	0.524635	0.0215874	0.514643	0.00644804	0.841174	-0.00013728	0.629602	0.000155216	0.618414	0.78652	0.121554	-0.0142898	0.291157	0.016589	0.285323	0.00502135	0.357445	-0.000104328	0.412593	0.0001179	0.404947	-0.00230402	0.615554	0.00278356	0.606015	FALSE
chr10	127854024	T	C	chr10_127854024_T_C	0.0128044	0.603205	0.0147051	0.612704	0.00408547	0.988915	5.66593e-05	0.759261	6.24048e-05	0.769119	0.809049	0.106061	0.0101344	0.336993	0.0117739	0.342595	0.00328738	0.469954	4.4918e-05	0.512772	4.98738e-05	0.520578	0.00138463	0.726691	0.00148943	0.735624	FALSE
chr10	127854118	C	T	chr10_127854118_C_T	0.0189132	0.401768	0.0317833	0.405132	0.0287394	0.114273	0.000634796	0.275277	0.00095199	0.276651	0.836042	0.086281	0.0163259	0.217601	0.026253	0.219905	0.0240882	0.0468042	0.000543919	0.168831	0.000789044	0.169485	0.00131794	0.578171	0.00294711	0.582553	FALSE
chr10	127854122	G	A	chr10_127854122_G_A	-0.0176245	0.325225	0.0404743	0.321812	0.0193583	0.22902	-0.000307916	0.274994	0.000794835	0.273063	0.835376	0.0867535	-0.0155067	0.161145	0.034477	0.159676	0.0162131	0.0930565	-0.000272229	0.163853	0.00067823	0.163146	-0.00105277	0.557976	0.00314559	0.553229	FALSE
chr10	127854129	A	T	chr10_127854129_A_T	0.0179914	0.559845	0.0179914	0.573744	0.0112251	0.511502	0.000222366	0.545294	0.000222366	0.559991	0.837599	0.0854497	0.0145224	0.321874	0.0145224	0.331781	0.00936388	0.199694	0.00017886	0.353997	0.00017886	0.364875	0.00192451	0.680133	0.00192451	0.694911	FALSE
chr10	127854190	G	A	chr10_127854190_G_A	0.00968387	0.442741	0.028246	0.445132	0.021782	0.197461	0.000408313	0.334386	0.000731561	0.33545	0.844573	0.0800892	0.00778904	0.232572	0.0231026	0.234834	0.018238	0.0792167	0.000327257	0.202766	0.000593306	0.203975	0.000994014	0.61762	0.00264859	0.621243	FALSE
chr10	127854198	T	C	chr10_127854198_T_C	-0.00508776	0.398592	0.0347374	0.404995	0.0278636	0.121444	-7.45842e-05	0.274915	0.000957793	0.28024	0.844407	0.0797737	-0.00371493	0.210126	0.0286944	0.213289	0.0234926	0.0491824	-4.85771e-05	0.164792	0.00079156	0.168365	-0.000690728	0.590751	0.00302809	0.597042	FALSE
chr10	127854200	T	C	chr10_127854200_T_C	0.0122054	0.380565	0.0326989	0.38682	0.0256192	0.141836	0.000330513	0.286436	0.000785624	0.290926	0.845163	0.0791308	0.0107594	0.203552	0.0274376	0.206943	0.0216651	0.0570711	0.000288048	0.174613	0.000658431	0.177324	0.000806644	0.584973	0.00280102	0.592252	FALSE
chr10	127854218	A	G	chr10_127854218_A_G	-0.0149086	0.283204	0.046045	0.282578	0.0160731	0.312557	-0.000360863	0.28028	0.000742444	0.28038	0.84525	0.0793253	-0.0121336	0.138136	0.0388824	0.13761	0.013579	0.123207	-0.000296871	0.165522	0.000626102	0.165829	-0.00152119	0.510154	0.00375693	0.508029	FALSE
chr10	127854319	G	C	chr10_127854319_G_C	0.0808189	0.18335	0.0808189	0.187559	0.0681312	0.0163713	0.00604781	0.091958	0.00604781	0.0933116	0.825304	0.092482	0.0683027	0.100047	0.0683027	0.102929	0.0563894	0.00654201	0.00511243	0.0552329	0.00511243	0.0562949	0.00681519	0.361978	0.00681519	0.372563	FALSE
chr10	127854338	T	C	chr10_127854338_T_C	0.0337834	0.352137	0.0337834	0.364311	0.00859627	0.675535	0.000285349	0.439673	0.000285349	0.454271	0.817135	0.0993097	0.0275925	0.178592	0.0275925	0.184496	0.00707286	0.268095	0.00023453	0.266719	0.00023453	0.275993	0.00333614	0.523352	0.00333614	0.537678	FALSE
chr10	127854523	G	A	chr10_127854523_G_A	-0.329048	0.0157137	0.329048	0.0152546	0.068757	0.0154827	-0.0230719	0.0140463	0.0230719	0.0138531	0.761057	0.135989	-0.254174	0.00944092	0.254174	0.00912628	0.052694	0.00787724	-0.0179566	0.00924141	0.0179566	0.00896628	-0.0448179	0.0335258	0.0448179	0.0326558	TRUE
chr10	127854934	C	G	chr10_127854934_C_G	-0.00373864	0.860336	0.00470142	0.853099	0.00473352	0.952678	-1.54127e-05	0.919199	2.06561e-05	0.912074	0.394238	0.356631	-0.00133925	0.69246	0.00185675	0.685864	0.00188467	0.618651	-5.32876e-06	0.781455	8.14714e-06	0.77503	-0.00101624	0.780548	0.0012449	0.772247	FALSE
chr10	127855161	C	T	chr10_127855161_C_T	0.0393897	0.33371	0.0393897	0.343387	0.0181169	0.26132	0.00078298	0.293744	0.00078298	0.302069	0.183521	0.607484	0.00761155	0.431226	0.00761155	0.442602	0.00328727	0.474464	0.000146958	0.367283	0.000146958	0.378633	0.00997189	0.258271	0.00997189	0.267309	FALSE
chr10	127855295	T	C	chr10_127855295_T_C	0.0899042	0.135833	0.0899042	0.139567	0.0214452	0.195675	0.00193287	0.146004	0.00193287	0.148904	0.109442	0.740788	0.0107571	0.358011	0.0107571	0.368198	0.00235997	0.566825	0.000232621	0.290435	0.000232621	0.299137	0.019866	0.114733	0.019866	0.118087	FALSE
chr10	127906813	C	T	chr10_127906813_C_T	-0.0118253	0.69109	0.011941	0.679549	0.0169788	0.302794	-0.000250204	0.577116	0.000251801	0.565102	0.745769	0.150496	-0.00848535	0.443832	0.00857444	0.435229	0.01241	0.145117	-0.000174703	0.405879	0.000175932	0.397095	-0.00173873	0.724519	0.00176414	0.712964	FALSE
chr10	127906856	A	G	chr10_127906856_A_G	0.00625468	0.599147	0.0152497	0.608245	0.0296827	0.107807	0.000157782	0.36912	0.000475206	0.376654	0.755496	0.144493	0.00525607	0.342998	0.0113832	0.349277	0.0223091	0.0537598	0.000136754	0.235668	0.000352973	0.240755	0.000595455	0.641721	0.00220557	0.650942	FALSE
chr10	127907050	C	T	chr10_127907050_C_T	-0.0374483	0.355842	0.0374483	0.345017	0.0220161	0.18428	-0.000817295	0.271895	0.000817295	0.264294	0.808222	0.110332	-0.0301499	0.183135	0.0301499	0.177553	0.0177829	0.07976	-0.000657376	0.165898	0.000657376	0.161441	-0.00387125	0.513234	0.00387125	0.4991	FALSE
chr10	127907130	A	G	chr10_127907130_A_G	0.0568952	0.225197	0.0568952	0.232703	0.0255892	0.143887	0.00144043	0.176722	0.00144043	0.180863	0.823788	0.0999092	0.0465428	0.112966	0.0465428	0.116925	0.0211171	0.0604446	0.00117942	0.106362	0.00117942	0.109173	0.00553694	0.391549	0.00553694	0.403766	FALSE
chr10	127907317	C	G	chr10_127907317_C_G	-0.0404774	0.284191	0.047514	0.279029	0.034675	0.0818495	-0.00131358	0.173292	0.00163562	0.171034	0.830714	0.0948104	-0.0336965	0.141248	0.0396097	0.138457	0.0289574	0.033614	-0.00110091	0.103797	0.00137153	0.102553	-0.00382044	0.487343	0.00426187	0.476766	FALSE
chr10	127907359	A	G	chr10_127907359_A_G	0.0208527	0.398761	0.0289476	0.408779	0.0170765	0.27975	0.00034723	0.33977	0.000490638	0.347126	0.829298	0.0956257	0.0175675	0.201098	0.0241227	0.205586	0.0141496	0.114669	0.000292303	0.203734	0.000408433	0.207981	0.00175461	0.593579	0.00257396	0.604179	FALSE
chr10	127907785	T	G	chr10_127907785_T_G	0.0251243	0.42717	0.0293273	0.431159	0.0192391	0.230828	0.000480708	0.366939	0.00056113	0.368154	0.689647	0.179094	0.0177382	0.263502	0.0204832	0.265256	0.0133188	0.126097	0.000340726	0.248078	0.000393467	0.24819	0.00433492	0.438438	0.00519872	0.443174	FALSE
chr10	127907787	T	G	chr10_127907787_T_G	-0.0552934	0.262652	0.0552934	0.254961	0.0407881	0.0567577	-0.0023399	0.145229	0.0023399	0.142103	0.684191	0.182118	-0.0379994	0.159383	0.0379994	0.154222	0.0280287	0.0352501	-0.00161344	0.100538	0.00161344	0.0982664	-0.00991632	0.271209	0.00991632	0.263027	FALSE
chr10	127945592	T	C	chr10_127945592_T_C	0.101743	0.142319	0.101743	0.146122	0.0192345	0.234465	0.00196032	0.168603	0.00196032	0.172944	0.251263	0.502838	0.0280235	0.216277	0.0280235	0.223152	0.00474097	0.373654	0.00052991	0.209429	0.00052991	0.216143	0.0254125	0.101193	0.0254125	0.103902	FALSE
chr10	127945799	A	G	chr10_127945799_A_G	0.0684594	0.189619	0.0684594	0.195677	0.0263804	0.144678	0.00200046	0.156395	0.00200046	0.16032	0.347746	0.395664	0.0244334	0.207302	0.0244334	0.21383	0.00957846	0.202278	0.000750058	0.164554	0.000750058	0.169607	0.0177033	0.132257	0.0177033	0.136869	FALSE
chr10	127945881	C	T	chr10_127945881_C_T	-0.00772543	0.684021	0.0114564	0.674105	0.0170081	0.2825	-0.000139031	0.544577	0.000197422	0.534487	0.345618	0.397416	-0.00255312	0.543059	0.00403298	0.534585	0.00589204	0.314654	-4.64398e-05	0.466572	6.96004e-05	0.458433	-0.00197532	0.575651	0.00299474	0.566923	FALSE
chr10	127991614	C	G	chr10_127991614_C_G	0.0545912	0.241882	0.0545912	0.249649	0.0202427	0.216751	0.00118859	0.215505	0.00118859	0.221013	0.544777	0.254347	0.0309792	0.172202	0.0309792	0.178355	0.0112778	0.160708	0.000686866	0.165783	0.000686866	0.170763	0.0121981	0.198095	0.0121981	0.204864	FALSE
chr10	127991669	G	A	chr10_127991669_G_A	-0.044438	0.279753	0.0491539	0.274012	0.0122415	0.458863	-0.000482423	0.337467	0.000560353	0.331951	0.497675	0.281616	-0.0222396	0.217924	0.024492	0.213257	0.00614955	0.305775	-0.000246714	0.267168	0.000283935	0.261608	-0.0105896	0.222998	0.0117519	0.218047	FALSE
chr10	128018338	A	G	chr10_128018338_A_G	0.0659568	0.195447	0.0659568	0.201669	0.0153432	0.338264	0.00108112	0.226485	0.00108112	0.232489	0.531962	0.264887	0.0351514	0.150964	0.0351514	0.155909	0.00808095	0.237173	0.000567482	0.178465	0.000567482	0.183966	0.0152183	0.156231	0.0152183	0.161218	FALSE
chr10	128018603	A	G	chr10_128018603_A_G	0.000406044	0.59755	0.0160631	0.595482	0.00827779	0.690017	7.14002e-05	0.627888	0.000160399	0.626797	0.501691	0.282642	0.000100772	0.420847	0.00802638	0.42018	0.00415131	0.420473	3.26772e-05	0.482944	7.79866e-05	0.48268	-1.74667e-05	0.515935	0.00375534	0.513898	FALSE
chr10	128018844	A	G	chr10_128018844_A_G	0.0184456	0.537366	0.0184456	0.551466	0.011202	0.511739	0.000211855	0.516949	0.000211855	0.532731	0.404371	0.348115	0.00702089	0.424212	0.00702089	0.435496	0.00454318	0.386081	8.05866e-05	0.430508	8.05866e-05	0.442983	0.00463503	0.441642	0.00463503	0.454247	FALSE
chr10	128027121	A	G	chr10_128027121_A_G	-0.0443338	0.211032	0.0678939	0.210642	0.0237145	0.172491	-0.00148469	0.185015	0.00187376	0.184976	0.233746	0.526647	-0.0070041	0.311337	0.0142687	0.308904	0.00527042	0.345639	-0.00026156	0.245156	0.000378452	0.243834	-0.0105181	0.15536	0.0167426	0.155222	FALSE
chr10	128027190	G	T	chr10_128027190_G_T	-0.00858137	0.70034	0.0111358	0.692028	0.0108358	0.532965	-9.95194e-05	0.662487	0.000126496	0.653564	0.217527	0.549532	-0.00179459	0.657315	0.00223379	0.651325	0.00235244	0.559817	-2.07705e-05	0.638064	2.54087e-05	0.631178	-0.00197215	0.614195	0.00266446	0.606101	FALSE
chr10	128027270	G	C	chr10_128027270_G_C	0.0150585	0.587406	0.0150585	0.60252	0.00950386	0.612685	0.000145968	0.595335	0.000145968	0.612209	0.19633	0.582582	0.00313948	0.575906	0.00313948	0.588966	0.00193191	0.619893	3.14884e-05	0.58904	3.14884e-05	0.603523	0.00384585	0.488152	0.00384585	0.502512	FALSE
chr10	128036204	G	T	chr10_128036204_G_T	-0.0419417	0.31825	0.0419417	0.308475	0.0138423	0.3868	-0.000583662	0.331124	0.000583662	0.32082	0.19406	0.586887	-0.00834308	0.418909	0.00834308	0.407547	0.00275005	0.525045	-0.000119292	0.400473	0.000119292	0.388856	-0.0103323	0.247066	0.0103323	0.238731	FALSE
chr10	128036206	G	T	chr10_128036206_G_T	-0.0304082	0.408193	0.0304082	0.39538	0.0151406	0.345936	-0.000473365	0.37219	0.000473365	0.361285	0.192288	0.58964	-0.00597571	0.480191	0.00597571	0.468053	0.00280138	0.514974	-8.84621e-05	0.436717	8.84621e-05	0.424847	-0.00753767	0.325386	0.00753767	0.314647	FALSE
chr10	128047638	G	A	chr10_128047638_G_A	-0.0731477	0.180396	0.0731477	0.175134	0.0181724	0.252945	-0.00132683	0.193221	0.00132683	0.188902	0.831394	0.0917354	-0.0606082	0.0893234	0.0606082	0.0865376	0.0151095	0.103823	-0.00109952	0.115715	0.00109952	0.113188	-0.00665481	0.364646	0.00665481	0.352889	FALSE
chr10	128054340	C	T	chr10_128054340_C_T	0.118999	0.0905013	0.118999	0.0931783	0.0261407	0.137552	0.00309697	0.0991344	0.00309697	0.100996	0.619448	0.216867	0.0736476	0.0668233	0.0736476	0.0692284	0.015944	0.0956186	0.00189078	0.0751901	0.00189078	0.0767965	0.0245995	0.0835217	0.0245995	0.0862896	FALSE
chr10	128054548	G	T	chr10_128054548_G_T	-0.0314791	0.421612	0.0314791	0.409738	0.0136127	0.39972	-0.000441261	0.416196	0.000441261	0.403997	0.564951	0.246754	-0.0179456	0.284857	0.0179456	0.277155	0.00759922	0.252274	-0.000245336	0.306	0.000245336	0.297611	-0.00699303	0.367344	0.00699303	0.356519	FALSE
chr10	128063233	G	A	chr10_128063233_G_A	-0.137788	0.0804218	0.137788	0.0785848	0.0241012	0.158213	-0.00347695	0.10227	0.00347695	0.100399	0.795886	0.113443	-0.11253	0.0430124	0.11253	0.0417688	0.0192993	0.0702262	-0.00285736	0.0635157	0.00285736	0.062009	-0.0144164	0.178224	0.0144164	0.172041	FALSE
chr10	128063528	G	A	chr10_128063528_G_A	-0.000794538	0.933949	0.00208194	0.93089	0.00649867	0.834503	-3.95197e-06	0.93829	1.39852e-05	0.936944	0.699155	0.171229	-0.000585055	0.728195	0.00150046	0.724477	0.004571	0.38198	-2.89111e-06	0.765681	1.01216e-05	0.762704	-9.68608e-05	0.934704	0.00030011	0.931102	FALSE
chr10	128064428	G	T	chr10_128064428_G_T	-0.0328854	0.418793	0.0328854	0.407613	0.0228338	0.17798	-0.000866429	0.314793	0.000866429	0.305719	0.615496	0.214179	-0.0208486	0.269903	0.0208486	0.262197	0.0142488	0.118458	-0.000553542	0.224794	0.000553542	0.218869	-0.00618321	0.405809	0.00618321	0.394979	FALSE
chr10	128065106	A	G	chr10_128065106_A_G	0.0178314	0.220996	0.0631249	0.222003	0.0165271	0.298589	0.000318618	0.235499	0.00113154	0.236458	0.707044	0.165661	0.0131927	0.128099	0.0469418	0.128787	0.01188	0.149969	0.00024219	0.155397	0.000852264	0.156062	0.00244216	0.270316	0.00906363	0.271314	FALSE
chr10	128078920	C	T	chr10_128078920_C_T	-0.0216816	0.499903	0.0232608	0.488462	0.0127636	0.433787	-0.000259057	0.490697	0.00028353	0.478637	0.291713	0.454652	-0.00656952	0.460112	0.00702442	0.450669	0.00367827	0.441751	-7.7324e-05	0.455197	8.43735e-05	0.445197	-0.00561792	0.401999	0.00597996	0.391483	FALSE
chr10	128079114	T	A	chr10_128079114_T_A	-0.0130417	0.650856	0.0156143	0.644172	0.00646729	0.830105	-0.00011838	0.72141	0.000131079	0.713345	0.317356	0.425949	-0.00489677	0.563046	0.00566745	0.556823	0.00210045	0.594305	-4.46796e-05	0.633363	4.84791e-05	0.626186	-0.00339013	0.551502	0.00407292	0.544477	FALSE
chr10	128088279	C	T	chr10_128088279_C_T	-0.0480468	0.307293	0.0480468	0.298298	0.0167996	0.287526	-0.00084729	0.294218	0.00084729	0.286066	0.397274	0.353456	-0.0191276	0.275347	0.0191276	0.267195	0.00660973	0.284679	-0.000334597	0.265877	0.000334597	0.25782	-0.0120139	0.23362	0.0120139	0.226543	FALSE
chr10	128095362	G	A	chr10_128095362_G_A	-0.0142744	0.589537	0.0167844	0.577566	0.0203529	0.211789	-0.000266843	0.450724	0.000324424	0.44131	0.549202	0.253778	-0.00780758	0.397551	0.00912079	0.388801	0.0112154	0.160541	-0.000146728	0.330676	0.000176853	0.323506	-0.00330279	0.523055	0.00381727	0.512605	FALSE
chr10	128095370	C	A	chr10_128095370_C_A	-0.0138927	0.643133	0.0138944	0.630484	0.00811515	0.709449	-0.000106304	0.694754	0.000106319	0.680306	0.556362	0.250123	-0.00786892	0.455671	0.00786983	0.4461	0.0045813	0.389585	-6.12114e-05	0.5369	6.12195e-05	0.525142	-0.00332979	0.565928	0.00332979	0.553701	FALSE
chr10	128095649	T	C	chr10_128095649_T_C	0.0841054	0.173075	0.0857909	0.175828	0.0197311	0.226694	0.00157439	0.200367	0.00161289	0.202527	0.788607	0.125389	0.0664392	0.0956625	0.0677658	0.0978106	0.015501	0.1008	0.00123669	0.126251	0.00126699	0.127559	0.00952888	0.274769	0.00973212	0.280015	FALSE
chr10	128095854	A	G	chr10_128095854_A_G	0.00744101	0.730253	0.00917583	0.738035	0.00691394	0.80494	4.93347e-05	0.774913	6.28257e-05	0.783665	0.809597	0.110188	0.0060245	0.448676	0.00741886	0.454207	0.00557155	0.33069	3.99425e-05	0.536054	5.06952e-05	0.542955	0.000793941	0.816903	0.000920971	0.824344	FALSE
chr10	128103129	T	C	chr10_128103129_T_C	0.0213877	0.405852	0.0299546	0.41482	0.0139792	0.394466	0.000289637	0.393161	0.00040269	0.401844	0.834151	0.0848929	0.0171954	0.207519	0.0248831	0.212412	0.0115439	0.156602	0.000231161	0.238485	0.000332612	0.244082	0.00230243	0.582874	0.00275974	0.594711	FALSE
chr10	128103237	G	C	chr10_128103237_G_C	0.102105	0.132094	0.102105	0.135589	0.0285432	0.121704	0.00356401	0.123528	0.00356401	0.126205	0.852491	0.0713588	0.0853496	0.0663667	0.0853496	0.0681249	0.0240649	0.0482301	0.00295252	0.0729561	0.00295252	0.074575	0.00977341	0.296284	0.00977341	0.305332	FALSE
chr10	128103306	C	T	chr10_128103306_C_T	-0.343046	0.0146085	0.343046	0.0142007	0.0425458	0.0516177	-0.014857	0.0237193	0.014857	0.0235175	0.844129	0.0737161	-0.292999	0.00721111	0.292999	0.00697582	0.0359946	0.0207939	-0.0127203	0.0138364	0.0127203	0.0135964	-0.0295648	0.067819	0.0295648	0.0660406	TRUE
chr10	128103458	G	A	chr10_128103458_G_A	0.0127268	0.634591	0.0127355	0.649252	0.012595	0.447648	0.000164947	0.585612	0.000165065	0.600866	0.834706	0.0759539	0.0105625	0.382271	0.0105696	0.391345	0.0103297	0.177534	0.000133867	0.398819	0.000133964	0.408755	0.00122584	0.762127	0.00122902	0.775863	FALSE
chr10	128103462	C	T	chr10_128103462_C_T	-0.0504306	0.33721	0.0504306	0.328261	0.0158962	0.326657	-0.0010482	0.340729	0.0010482	0.332054	0.833164	0.0769438	-0.044772	0.182512	0.044772	0.177757	0.0135377	0.129034	-0.000941453	0.214785	0.000941453	0.209482	-0.00308684	0.589187	0.00308684	0.574378	FALSE
chr10	128103483	C	T	chr10_128103483_C_T	-0.00989482	0.540357	0.0199187	0.534153	0.0234863	0.169492	-0.000160072	0.394458	0.00044752	0.391065	0.829474	0.0779839	-0.00774143	0.291895	0.0167578	0.288873	0.0194618	0.0703871	-0.000120201	0.240263	0.000378545	0.238403	-0.00113057	0.709583	0.00174349	0.703518	FALSE
chr10	128103561	T	C	chr10_128103561_T_C	-0.0569291	0.253922	0.0569291	0.246562	0.0149444	0.355452	-0.000910591	0.282156	0.000910591	0.27513	0.815379	0.0861483	-0.0473532	0.12961	0.0473532	0.126311	0.0121846	0.146224	-0.000754853	0.171983	0.000754853	0.167721	-0.0053067	0.437744	0.0053067	0.424917	FALSE
chr10	128103682	T	G	chr10_128103682_T_G	-0.155787	0.082086	0.155787	0.079361	0.0266473	0.137693	-0.00495105	0.0951168	0.00495105	0.0930469	0.787562	0.102934	-0.129696	0.0432964	0.129696	0.0417392	0.0214253	0.0622832	-0.00418308	0.0593523	0.00418308	0.0578465	-0.0150753	0.174689	0.0150753	0.169496	FALSE
chr10	128103894	C	T	chr10_128103894_C_T	-0.0361349	0.387425	0.0361349	0.377245	0.013513	0.405286	-0.00047807	0.424481	0.00047807	0.4131	0.666242	0.174888	-0.0233094	0.25417	0.0233094	0.246857	0.00933653	0.206689	-0.000312297	0.295985	0.000312297	0.287206	-0.00702955	0.377341	0.00702955	0.366594	FALSE
chr10	128104017	G	A	chr10_128104017_G_A	0.111426	0.100459	0.111426	0.103326	0.0354471	0.077097	0.00394147	0.0823789	0.00394147	0.0838787	0.592159	0.22026	0.0667655	0.0780119	0.0667655	0.0809859	0.020889	0.062675	0.00235085	0.0660911	0.00235085	0.0673795	0.0230306	0.0932659	0.0230306	0.0961792	FALSE
chr10	128125445	C	T	chr10_128125445_C_T	-0.236747	0.0308246	0.236747	0.0300878	0.0502866	0.0363495	-0.0124886	0.0299276	0.0124886	0.0296073	0.525549	0.266793	-0.127569	0.0340906	0.127569	0.0329084	0.0270504	0.039884	-0.00683094	0.0284104	0.00683094	0.0278526	-0.0567636	0.0218971	0.0567636	0.0213304	TRUE
chr10	128125454	G	A	chr10_128125454_G_A	-0.116853	0.103294	0.116853	0.10069	0.0410317	0.0587263	-0.00532033	0.0749662	0.00532033	0.0738912	0.537322	0.260315	-0.0650363	0.0882056	0.0650363	0.0850516	0.0225117	0.0563961	-0.00299187	0.0638488	0.00299187	0.0625587	-0.0272512	0.0805923	0.0272512	0.078404	FALSE
chr10	128125995	C	G	chr10_128125995_C_G	0.0129646	0.629187	0.0129646	0.644428	0.00946943	0.617422	0.000121562	0.633795	0.000121562	0.650158	0.918737	0.0244495	0.0119094	0.332918	0.0119094	0.34291	0.00871758	0.216411	0.000111998	0.388307	0.000111998	0.400237	0.000633565	0.851438	0.000633565	0.866094	FALSE
chr10	128126002	C	T	chr10_128126002_C_T	-0.0115754	0.682275	0.0118409	0.673006	0.0105945	0.547082	-0.000128978	0.663521	0.000131446	0.652972	0.920271	0.023349	-0.0106043	0.395251	0.010846	0.388482	0.00974513	0.190312	-0.000118035	0.429378	0.000120282	0.422199	-0.000495419	0.899096	0.000498595	0.892335	FALSE
chr10	128126252	T	C	chr10_128126252_T_C	0.014781	0.596152	0.014781	0.611491	0.0191025	0.237602	0.000300784	0.471609	0.000300784	0.484994	0.970126	0.00191306	0.0143488	0.310643	0.0143488	0.319721	0.0185333	0.0752996	0.000291693	0.274658	0.000291693	0.282924	0.000392207	0.895717	0.000392207	0.910433	FALSE
chr10	128126253	C	A	chr10_128126253_C_A	0.0399585	0.322197	0.0399585	0.332354	0.0269251	0.130642	0.00114459	0.227997	0.00114459	0.234023	0.970964	0.0018192	0.0387831	0.142263	0.0387831	0.146743	0.0261263	0.0403708	0.00110998	0.123925	0.00110998	0.126818	0.00109246	0.775131	0.00109246	0.790284	FALSE
chr10	128126563	A	G	chr10_128126563_A_G	-0.0885996	0.145177	0.0885996	0.140848	0.0121201	0.46473	-0.00107828	0.227405	0.00107828	0.221773	0.981833	0.0004832	-0.0873046	0.0587983	0.0873046	0.0566914	0.0119023	0.147037	-0.00106269	0.121387	0.00106269	0.11882	-0.00166251	0.723355	0.00166251	0.70846	FALSE
chr10	128126793	C	A	chr10_128126793_C_A	-0.000526825	0.702482	0.0110531	0.701497	0.00957238	0.609889	5.41349e-06	0.69591	9.84668e-05	0.69646	0.957531	0.00482441	-0.000514821	0.379935	0.010539	0.380025	0.00917182	0.204411	5.05083e-06	0.429479	9.38837e-05	0.43007	-3.33455e-05	0.917229	0.000366801	0.916771	FALSE
chr10	128150172	C	A	chr10_128150172_C_A	-0.0359732	0.233094	0.0648935	0.231705	0.0222195	0.181543	-0.000851452	0.209741	0.00151948	0.209476	0.911876	0.0306207	-0.0331352	0.109139	0.0591964	0.108408	0.0202558	0.0640382	-0.000783701	0.118927	0.00138563	0.119258	-0.00142274	0.579308	0.0030265	0.576507	FALSE
chr10	128150185	C	T	chr10_128150185_C_T	0.0433573	0.257435	0.0541376	0.262008	0.0209876	0.206123	0.000924162	0.228832	0.00123277	0.232442	0.912082	0.0304552	0.0395042	0.118419	0.0494543	0.120301	0.0191804	0.0723178	0.000842472	0.129516	0.00112731	0.131429	0.00214205	0.615145	0.00258348	0.62541	FALSE
chr10	128150201	T	C	chr10_128150201_T_C	0.0339207	0.349342	0.0399535	0.355989	0.026629	0.132704	0.000912248	0.260944	0.00106719	0.264943	0.910369	0.0316886	0.0306759	0.17487	0.0362404	0.17845	0.0242177	0.0464904	0.000823672	0.151414	0.000966586	0.153856	0.00174032	0.670027	0.00196897	0.681069	FALSE
chr10	128150293	G	T	chr10_128150293_G_T	0.0077802	0.610611	0.0175846	0.607505	0.0237365	0.165596	0.000185027	0.499656	0.000417017	0.495867	0.898522	0.0400833	0.00725589	0.363051	0.0160579	0.36127	0.0212985	0.0594176	0.00017269	0.306431	0.000380846	0.304178	0.000179431	0.849668	0.000798704	0.846519	FALSE
chr10	128180547	A	G	chr10_128180547_A_G	0.0177842	0.525394	0.0195055	0.537795	0.00647133	0.838951	0.00010744	0.632069	0.000121842	0.646803	0.450976	0.311712	0.00787075	0.39292	0.00868981	0.401583	0.00293739	0.502721	4.75455e-05	0.497009	5.43984e-05	0.50759	0.00455722	0.428105	0.00494784	0.439385	FALSE
chr10	128180612	C	T	chr10_128180612_C_T	0.00811766	0.736883	0.0082587	0.749058	0.00383585	0.984159	3.11058e-05	0.848916	3.15377e-05	0.863637	0.508811	0.275864	0.00416047	0.552683	0.00422359	0.560512	0.00197329	0.604316	1.60973e-05	0.695584	1.62905e-05	0.704715	0.00195627	0.677054	0.00199755	0.686129	FALSE
chr10	128180746	T	C	chr10_128180746_T_C	-0.031114	0.416536	0.0354349	0.409335	0.00782354	0.722485	-0.000325728	0.516104	0.000365531	0.508357	0.595656	0.228523	-0.019101	0.275016	0.021486	0.269282	0.00464898	0.384537	-0.000201352	0.376082	0.000223323	0.369943	-0.00625149	0.369764	0.00740429	0.363568	FALSE
chr10	128180896	C	T	chr10_128180896_C_T	-0.0671825	0.205689	0.0671825	0.199142	0.0146279	0.361425	-0.00106984	0.244499	0.00106984	0.238028	0.639083	0.205296	-0.0438458	0.133234	0.0438458	0.128653	0.00947712	0.199577	-0.000707274	0.173097	0.000707274	0.167813	-0.0130556	0.198114	0.0130556	0.191628	FALSE
chr10	128181106	A	G	chr10_128181106_A_G	0.00933723	0.459079	0.0279403	0.461072	0.0119952	0.471119	0.000121406	0.47914	0.000336858	0.481638	0.636837	0.205841	0.00585113	0.296687	0.0188482	0.29871	0.00761209	0.248985	7.64819e-05	0.336086	0.000226814	0.338192	0.00166251	0.462126	0.00482557	0.463986	FALSE
chr10	128181264	G	A	chr10_128181264_G_A	-0.00480173	0.747972	0.00850377	0.744427	0.00634711	0.845864	-2.9489e-05	0.792997	5.35384e-05	0.789104	0.566219	0.242806	-0.00268807	0.512468	0.00478206	0.510744	0.00354562	0.450263	-1.66089e-05	0.595541	2.98371e-05	0.593122	-0.00111469	0.695803	0.00180701	0.692243	FALSE
chr10	128210218	G	A	chr10_128210218_G_A	-0.00364318	0.79448	0.00685034	0.793641	0.00580813	0.883097	-3.46119e-05	0.829112	5.06714e-05	0.828018	0.862826	0.0698481	-0.00297894	0.516828	0.00580922	0.516086	0.00498237	0.362179	-2.8563e-05	0.60701	4.27344e-05	0.606583	-0.00032234	0.890908	0.000522413	0.890954	FALSE
chr10	128913083	G	T	chr10_128913083_G_T	-0.00630295	0.746238	0.00871156	0.745868	0.00881098	0.658944	-9.1297e-05	0.729636	0.000107784	0.728355	0.539117	0.259786	-0.00344826	0.569205	0.00473041	0.568761	0.00471758	0.377274	-5.02535e-05	0.587132	5.90996e-05	0.586631	-0.00167204	0.675764	0.00225638	0.674605	FALSE
chr10	128913498	G	A	chr10_128913498_G_A	0.0206537	0.514735	0.0206537	0.528724	0.00702062	0.793876	0.000154381	0.602321	0.000154381	0.618692	0.577781	0.238462	0.0124025	0.333311	0.0124025	0.342891	0.00400395	0.421334	9.13186e-05	0.432463	9.13186e-05	0.445104	0.0044159	0.461639	0.0044159	0.475808	FALSE
chr10	129035457	A	G	chr10_129035457_A_G	0.00651459	0.451948	0.0262495	0.452833	0.0103564	0.562105	9.30072e-05	0.475459	0.000284161	0.476542	0.620307	0.217157	0.00433836	0.280126	0.0164344	0.281281	0.00641271	0.29328	6.09449e-05	0.331241	0.000178035	0.33208	0.00108611	0.412488	0.00536069	0.413258	FALSE
chr10	129036220	C	G	chr10_129036220_C_G	-0.0284677	0.438438	0.0284677	0.426074	0.0199342	0.220152	-0.000548909	0.346052	0.000548909	0.335693	0.398074	0.350087	-0.0109684	0.360653	0.0109684	0.350633	0.00789047	0.240495	-0.000208953	0.305016	0.000208953	0.295494	-0.00734554	0.340067	0.00734554	0.329905	FALSE
chr10	129036303	G	A	chr10_129036303_G_A	-0.00405221	0.864007	0.00435045	0.863194	0.00522729	0.924267	-2.50249e-05	0.895529	2.61712e-05	0.894702	0.392837	0.354795	-0.00154142	0.733715	0.00165912	0.732859	0.00204638	0.596003	-9.48358e-06	0.788874	9.93591e-06	0.787233	-0.000997189	0.801937	0.00107976	0.800108	FALSE
chr10	129036524	C	A	chr10_129036524_C_A	-0.00450797	0.601685	0.0162499	0.598702	0.0130006	0.42909	-7.8945e-05	0.58901	0.000188865	0.585614	0.387637	0.35903	-0.00173611	0.488426	0.00662034	0.486561	0.00510331	0.357702	-3.07164e-05	0.489146	7.64388e-05	0.487191	-0.00110199	0.504137	0.00423964	0.501712	FALSE
chr10	129036568	C	T	chr10_129036568_C_T	0.0173841	0.552064	0.0173841	0.566889	0.00653405	0.827635	0.000115234	0.637867	0.000115234	0.655173	0.39223	0.35497	0.00650823	0.435241	0.00650823	0.447005	0.00257117	0.539415	4.34336e-05	0.524499	4.34336e-05	0.538343	0.00442543	0.451279	0.00442543	0.463971	FALSE
chr10	129036597	C	T	chr10_129036597_C_T	0.0220493	0.481456	0.0220493	0.495579	0.00806029	0.715663	0.000176738	0.54124	0.000176738	0.557824	0.398858	0.349548	0.00851814	0.381989	0.00851814	0.392781	0.00321905	0.476062	6.85102e-05	0.445263	6.85102e-05	0.458292	0.00559887	0.382498	0.00559887	0.394716	FALSE
chr10	129036767	C	T	chr10_129036767_C_T	-0.48075	0.00654434	0.48075	0.00624705	0.0656983	0.0176348	-0.0325764	0.00927154	0.0325764	0.0089617	0.463179	0.30414	-0.223764	0.0122658	0.223764	0.0119849	0.0303126	0.0303953	-0.0151326	0.0113291	0.0151326	0.0110813	-0.122921	0.00387965	0.122921	0.00367664	TRUE
chr10	129037153	C	A	chr10_129037153_C_A	-0.011321	0.326016	0.0421677	0.318805	0.0211342	0.207569	4.38511e-05	0.265611	0.00102028	0.259728	0.48082	0.294153	-0.00649963	0.254069	0.0194945	0.248985	0.00994343	0.188339	-1.20778e-05	0.220227	0.000460368	0.215546	-0.00289947	0.251454	0.01048	0.245588	FALSE
chr10	129057412	G	A	chr10_129057412_G_A	-0.08461	0.188114	0.08461	0.182425	0.0195598	0.237588	-0.00206188	0.198941	0.00206188	0.19336	0.389636	0.35802	-0.0361749	0.188461	0.0361749	0.182712	0.00796527	0.247172	-0.000912649	0.188066	0.000912649	0.182762	-0.020914	0.135486	0.020914	0.130768	FALSE
chr10	129057716	G	A	chr10_129057716_G_A	-0.0117552	0.695037	0.0117552	0.679736	0.00987795	0.589468	-0.000114319	0.692651	0.000114319	0.676083	0.558912	0.24803	-0.0061151	0.491359	0.0061151	0.47983	0.00554236	0.332503	-5.96198e-05	0.517643	5.96198e-05	0.50443	-0.00287724	0.615749	0.00287724	0.601376	FALSE
chr10	129058267	C	T	chr10_129058267_C_T	-0.0308417	0.411818	0.0308417	0.400043	0.0114471	0.500073	-0.000358473	0.434495	0.000358473	0.421337	0.441442	0.319756	-0.013702	0.319677	0.013702	0.310686	0.00502161	0.356755	-0.000158642	0.351459	0.000158642	0.34087	-0.00778379	0.325178	0.00778379	0.314658	FALSE
chr10	129058291	C	T	chr10_129058291_C_T	-0.0282541	0.432708	0.0282541	0.419491	0.0132401	0.412718	-0.000386884	0.415654	0.000386884	0.402947	0.429658	0.327937	-0.0122851	0.33691	0.0122851	0.326689	0.00568588	0.324166	-0.000168238	0.341384	0.000168238	0.330744	-0.00734078	0.33494	0.00734078	0.324578	FALSE
chr10	129058326	A	G	chr10_129058326_A_G	-0.000641211	0.802989	0.00677145	0.79828	0.00946539	0.617204	1.94219e-06	0.774844	6.61204e-05	0.770153	0.416165	0.33741	-0.000268929	0.622452	0.00284539	0.617873	0.00389707	0.428686	6.93199e-07	0.633353	2.74246e-05	0.62923	-0.000252473	0.712468	0.0017292	0.707984	FALSE
chr10	129058380	C	T	chr10_129058380_C_T	-0.0302499	0.423641	0.0302499	0.411897	0.0116934	0.484677	-0.000422685	0.432867	0.000422685	0.42116	0.394606	0.354228	-0.0119363	0.360484	0.0119363	0.350536	0.00460281	0.385539	-0.000168384	0.377095	0.000168384	0.366704	-0.00809184	0.325555	0.00809184	0.316245	FALSE
chr10	129058383	G	A	chr10_129058383_G_A	0.00897801	0.567702	0.0166968	0.576092	0.00675805	0.780941	1.18554e-05	0.654561	0.000121035	0.662367	0.395881	0.353117	0.00344137	0.440743	0.00649766	0.447166	0.00263811	0.538477	3.41039e-06	0.534541	4.66406e-05	0.541435	0.00205789	0.465169	0.00431269	0.472618	FALSE
chr10	129058565	A	C	chr10_129058565_A_C	-0.0282371	0.43649	0.0282371	0.423342	0.00900097	0.646738	-0.000265993	0.499615	0.000265993	0.484113	0.263981	0.48675	-0.00753623	0.432215	0.00753623	0.420784	0.00236608	0.557762	-7.08889e-05	0.478658	7.08889e-05	0.46521	-0.00729631	0.337234	0.00729631	0.326469	FALSE
chr10	129058580	A	C	chr10_129058580_A_C	0.0302001	0.39001	0.0302001	0.402657	0.0106439	0.544294	0.00032531	0.420832	0.00032531	0.434592	0.260457	0.49129	0.00800495	0.397227	0.00800495	0.409015	0.00276562	0.515495	8.61352e-05	0.416151	8.61352e-05	0.428815	0.00775362	0.29955	0.00775362	0.309877	FALSE
chr10	129101555	T	C	chr10_129101555_T_C	0.021472	0.486717	0.023364	0.497129	0.00974299	0.59717	0.000215883	0.529805	0.000236401	0.540788	0.305003	0.442058	0.00516892	0.464238	0.00610502	0.47266	0.00297219	0.504312	4.97966e-05	0.49268	5.99486e-05	0.501845	0.00562745	0.39039	0.00609429	0.399011	FALSE
chr10	129101720	T	C	chr10_129101720_T_C	-0.00280003	0.740147	0.00947968	0.739849	0.00722837	0.779612	-3.27588e-05	0.760988	8.14109e-05	0.761064	0.338843	0.40732	-0.00152684	0.618579	0.00341342	0.618695	0.00249956	0.551802	-1.57756e-05	0.659366	2.95899e-05	0.659206	-0.000692316	0.641492	0.00256602	0.641337	FALSE
chr10	129101726	G	A	chr10_129101726_G_A	-0.0412137	0.343758	0.0412137	0.33374	0.0107024	0.542322	-0.000474418	0.408091	0.000474418	0.396037	0.33862	0.407647	-0.0155104	0.32394	0.0155104	0.315621	0.00369211	0.447087	-0.000180628	0.369742	0.000180628	0.359647	-0.0105324	0.264194	0.0105324	0.256293	FALSE
chr10	129101942	C	T	chr10_129101942_C_T	-0.0260943	0.480661	0.0261304	0.47069	0.0158382	0.324351	-0.000456044	0.425081	0.000456366	0.415966	0.346303	0.399507	-0.0103395	0.426732	0.0103497	0.418008	0.00545742	0.340825	-0.000174482	0.396368	0.000174572	0.387939	-0.00640075	0.39887	0.0064071	0.390047	FALSE
chr10	129102125	T	C	chr10_129102125_T_C	-0.0291043	0.450941	0.0291043	0.438343	0.0151298	0.34933	-0.000530678	0.409516	0.000530678	0.398941	0.284755	0.464302	-0.00928026	0.436375	0.00928026	0.425329	0.00454898	0.395352	-0.000173591	0.400904	0.000173591	0.390735	-0.00765041	0.35575	0.00765041	0.344958	FALSE
chr10	129104740	T	C	chr10_129104740_T_C	0.719826	0.00172854	0.719826	0.00183394	0.0934866	0.00616421	0.0686059	0.00271676	0.0686059	0.00289994	0.68612	0.183618	0.494802	0.00171857	0.494802	0.00179646	0.0642271	0.00445207	0.0472044	0.00203574	0.0472044	0.00219569	0.150858	0.00182986	0.150858	0.00206326	TRUE
chr10	129104760	G	A	chr10_129104760_G_A	0.0881116	0.107341	0.119692	0.108723	0.0259796	0.145493	0.00283789	0.118119	0.00331412	0.1192	0.573336	0.240663	0.0515153	0.0853755	0.0689466	0.087295	0.0148751	0.110846	0.00163915	0.0928964	0.00190201	0.0942894	0.0192864	0.0855235	0.0274958	0.0868078	FALSE
chr10	129104890	C	T	chr10_129104890_C_T	0.0107666	0.583227	0.0156412	0.593204	0.00633219	0.849401	7.80293e-05	0.662856	0.000103085	0.674653	0.621443	0.215629	0.00688345	0.360311	0.00974659	0.36755	0.00396957	0.424855	5.01321e-05	0.466814	6.48487e-05	0.476159	0.00222939	0.531438	0.00328691	0.541018	FALSE
chr10	129104968	C	T	chr10_129104968_C_T	-0.00911767	0.723332	0.0103268	0.711374	0.0120759	0.466672	-0.000117495	0.661529	0.000129678	0.648156	0.634913	0.208691	-0.0055626	0.475999	0.00638582	0.466508	0.00764024	0.24769	-7.17912e-05	0.467524	8.00856e-05	0.457566	-0.00192451	0.678933	0.00212776	0.666888	FALSE
chr10	129105179	T	C	chr10_129105179_T_C	-9.94819e-05	0.778936	0.00742903	0.776202	0.00669964	0.820634	-1.57811e-06	0.815635	4.71115e-05	0.812504	0.595824	0.228157	0.00011835	0.526051	0.00450635	0.52313	0.0039762	0.418459	2.7555e-07	0.600592	2.84722e-05	0.597633	-9.84486e-05	0.727466	0.0015593	0.724225	FALSE
chr10	129105286	G	A	chr10_129105286_G_A	0.140985	0.0625855	0.160674	0.0630185	0.0306667	0.108754	0.00485737	0.0744662	0.00534921	0.0748678	0.598574	0.22672	0.0856155	0.0499345	0.0973253	0.0515489	0.018052	0.0811843	0.00289155	0.0584296	0.00318407	0.0591374	0.0322229	0.0521799	0.0364593	0.0524529	FALSE
chr10	129467023	A	T	chr10_129467023_A_T	0.0430382	0.309739	0.047563	0.314163	0.0480583	0.0404296	0.00241674	0.184245	0.00255468	0.185263	0.952973	0.00537221	0.0412835	0.152385	0.0456247	0.15478	0.045642	0.0120696	0.00231239	0.101306	0.00244474	0.101823	0.00153389	0.721846	0.00164822	0.729723	FALSE
chr10	129467124	T	A	chr10_129467124_T_A	0.049246	0.259182	0.049246	0.268095	0.00997253	0.586096	0.000506096	0.340043	0.000506096	0.350885	0.95828	0.00389174	0.0473911	0.111347	0.0473911	0.115224	0.00958052	0.194899	0.000488115	0.18845	0.000488115	0.194643	0.00156406	0.705496	0.00156406	0.720754	FALSE
chr10	129467588	C	T	chr10_129467588_C_T	-0.0122619	0.674472	0.0122619	0.658621	0.00669991	0.823785	-7.79123e-05	0.747156	7.79123e-05	0.729418	0.87975	0.0543133	-0.010735	0.385098	0.010735	0.374439	0.00590995	0.314858	-6.83634e-05	0.497296	6.83634e-05	0.483994	-0.000833638	0.847392	0.000833638	0.831861	FALSE
chr10	129517569	G	C	chr10_129517569_G_C	-0.246039	0.0283732	0.246039	0.0277133	0.0644996	0.0186023	-0.0164592	0.0215485	0.0164592	0.0211391	0.347668	0.396353	-0.0886211	0.0570334	0.0886211	0.0554543	0.0228319	0.0538195	-0.00603489	0.0315165	0.00603489	0.0308927	-0.0643632	0.0177785	0.0643632	0.0171331	TRUE
chr10	129517592	C	T	chr10_129517592_C_T	-0.189377	0.0444843	0.189377	0.043637	0.0378485	0.0665041	-0.00722595	0.0483618	0.00722595	0.0478814	0.35418	0.390033	-0.0680296	0.0779726	0.0680296	0.0753576	0.0133472	0.126136	-0.00257986	0.0621977	0.00257986	0.0609297	-0.0489512	0.02857	0.0489512	0.0279851	FALSE
chr10	129517602	C	T	chr10_129517602_C_T	0.151325	0.0626898	0.151325	0.0641394	0.0251375	0.150457	0.00397211	0.0848616	0.00397211	0.0862525	0.399108	0.352082	0.061909	0.0833403	0.061909	0.0858474	0.010148	0.186344	0.00165353	0.0897805	0.00165353	0.0915681	0.0391635	0.0409755	0.0391635	0.0419288	FALSE
chr10	129517633	G	A	chr10_129517633_G_A	0.0183364	0.408963	0.0312551	0.415484	0.00952646	0.613834	0.000187245	0.464532	0.000312292	0.472658	0.374618	0.371748	0.00760077	0.349227	0.0114918	0.35557	0.00364012	0.450063	8.06312e-05	0.398414	0.000118295	0.405895	0.00490655	0.313962	0.00802515	0.319877	FALSE
chr10	129517639	T	C	chr10_129517639_T_C	0.315713	0.0170612	0.315713	0.0174525	0.042094	0.0546836	0.0138136	0.0262416	0.0138136	0.0266728	0.449871	0.314425	0.142988	0.0269778	0.142988	0.0275583	0.0193142	0.0737379	0.00639997	0.0291312	0.00639997	0.0296439	0.0801356	0.0104367	0.0801356	0.0107503	TRUE
chr10	129517739	G	C	chr10_129517739_G_C	0.184198	0.0465833	0.184198	0.0478913	0.0361999	0.0738358	0.00685735	0.0518745	0.00685735	0.0525842	0.430132	0.328565	0.0793617	0.061461	0.0793617	0.0635362	0.015776	0.0999526	0.0029788	0.0548981	0.0029788	0.0561605	0.047357	0.0298412	0.047357	0.0304973	FALSE
chr10	129517838	G	A	chr10_129517838_G_A	-0.0358108	0.366905	0.0358108	0.355199	0.01139	0.501865	-0.000403063	0.404895	0.000403063	0.392477	0.40793	0.344706	-0.0152658	0.302362	0.0152658	0.293635	0.00463706	0.378085	-0.000171478	0.339399	0.000171478	0.328919	-0.00965432	0.267061	0.00965432	0.257726	FALSE
chr10	129517942	A	C	chr10_129517942_A_C	0.0373921	0.284746	0.0481569	0.291209	0.0163456	0.308491	0.000799358	0.27828	0.000891253	0.283658	0.436974	0.32257	0.0159714	0.238941	0.0204478	0.244366	0.00715267	0.266124	0.000337932	0.236899	0.000376146	0.242565	0.00959715	0.211875	0.0122997	0.216933	FALSE
chr10	129518034	C	T	chr10_129518034_C_T	0.0169293	0.57992	0.0169293	0.594921	0.0071613	0.78601	0.000122257	0.647108	0.000122257	0.664294	0.43165	0.326138	0.00742609	0.435474	0.00742609	0.446913	0.00306928	0.488353	5.30643e-05	0.511674	5.30643e-05	0.525779	0.00453816	0.463996	0.00453816	0.478203	FALSE
chr10	129518051	C	T	chr10_129518051_C_T	-0.031359	0.367866	0.0367788	0.36063	0.0163055	0.307562	-0.000562199	0.338822	0.00065506	0.333721	0.429498	0.327293	-0.0142553	0.297807	0.0163606	0.292351	0.00703742	0.270629	-0.000256343	0.285937	0.000292415	0.281125	-0.0085428	0.277102	0.00986392	0.271004	FALSE
chr10	129518077	A	G	chr10_129518077_A_G	-0.0845231	0.189808	0.088133	0.187415	0.0287761	0.121448	-0.00323034	0.160951	0.00328539	0.159374	0.428687	0.327825	-0.0366324	0.185689	0.0381429	0.182009	0.0124249	0.143563	-0.0014107	0.149146	0.00143374	0.147783	-0.0221589	0.138109	0.0229878	0.135885	FALSE
chr10	129518126	G	A	chr10_129518126_G_A	0.000540896	0.533483	0.0197398	0.533934	0.0117616	0.490818	4.63263e-05	0.517145	0.000270771	0.516018	0.420871	0.333193	0.000647051	0.412819	0.00840134	0.413179	0.00501921	0.360874	2.6674e-05	0.41894	0.000117218	0.419496	0.000284231	0.423785	0.00537498	0.423737	FALSE
chr10	129518131	G	C	chr10_129518131_G_C	-0.0339052	0.397336	0.0339052	0.386221	0.0148519	0.354761	-0.00057182	0.372291	0.00057182	0.361723	0.41767	0.335445	-0.0140125	0.323991	0.0140125	0.314733	0.00615605	0.303634	-0.000233824	0.315936	0.000233824	0.307206	-0.00885561	0.301943	0.00885561	0.292317	FALSE
chr10	129518262	C	T	chr10_129518262_C_T	-0.0295625	0.422343	0.0295625	0.409704	0.0115034	0.497091	-0.0003452	0.437523	0.0003452	0.424365	0.377941	0.366589	-0.0111478	0.353799	0.0111478	0.34363	0.00432497	0.397055	-0.000129266	0.377501	0.000129266	0.366431	-0.0077044	0.320552	0.0077044	0.310243	FALSE
chr10	129518388	C	A	chr10_129518388_C_A	0.0464332	0.280281	0.0464332	0.288664	0.0232223	0.169003	0.0011028	0.222604	0.0011028	0.228273	0.385291	0.360366	0.0182244	0.256307	0.0182244	0.264195	0.0090169	0.208721	0.000435523	0.208289	0.000435523	0.215081	0.0116519	0.213335	0.0116519	0.220138	FALSE
chr10	129757463	G	A	chr10_129757463_G_A	-0.119205	0.105971	0.119205	0.102911	0.0201543	0.216558	-0.00253064	0.134298	0.00253064	0.131097	0.75866	0.142509	-0.0899504	0.0597443	0.0899504	0.0579008	0.0152666	0.103313	-0.00191104	0.0864069	0.00191104	0.0842638	-0.0164505	0.161318	0.0164505	0.156711	FALSE
chr10	129963248	G	A	chr10_129963248_G_A	-0.00425218	0.798696	0.00673666	0.794703	0.0143978	0.364211	-5.91387e-05	0.72993	9.72407e-05	0.726804	0.851066	0.0799139	-0.00365913	0.534998	0.00577561	0.532877	0.0122309	0.14176	-5.08734e-05	0.50544	8.33274e-05	0.50347	-0.000279467	0.906427	0.000441431	0.903495	FALSE
chr10	130110506	G	A	chr10_130110506_G_A	-0.061548	0.229926	0.0720392	0.226367	0.0172536	0.302688	-0.00162042	0.249807	0.0017344	0.246192	0.971863	0.00210443	-0.0594784	0.0983665	0.0697256	0.0973325	0.0167201	0.0963846	-0.00156219	0.136805	0.00167353	0.134777	-0.00175302	0.692488	0.00205789	0.683338	FALSE
chr10	130111027	T	C	chr10_130111027_T_C	0.0187746	0.527374	0.0187746	0.542367	0.00819344	0.705598	0.000155341	0.570196	0.000155341	0.587451	0.993059	8.79139e-05	0.0186536	0.244689	0.0186536	0.252403	0.00813586	0.232771	0.000154329	0.329204	0.000154329	0.340037	0.00016514	0.942076	0.00016514	0.957329	FALSE
chr10	130111116	G	T	chr10_130111116_G_T	-0.0470183	0.288685	0.0470183	0.280275	0.0150752	0.3398	-0.000715999	0.298176	0.000715999	0.290186	0.990851	0.000148378	-0.0466427	0.121826	0.0466427	0.118044	0.0149365	0.105393	-0.000710286	0.160834	0.000710286	0.156706	-0.000576401	0.89082	0.000576401	0.875392	FALSE
chr10	130127648	G	A	chr10_130127648_G_A	-0.0468729	0.300004	0.0468729	0.291386	0.0139812	0.389302	-0.000741369	0.321589	0.000741369	0.312547	0.388034	0.358878	-0.0173011	0.278944	0.0173011	0.270636	0.00529562	0.344558	-0.00026936	0.29203	0.00026936	0.28302	-0.0121981	0.223475	0.0121981	0.216311	FALSE
chr10	130127854	C	T	chr10_130127854_C_T	-0.00610305	0.376875	0.0356685	0.376745	0.01829	0.252474	-8.13227e-05	0.327154	0.00061254	0.329093	0.472426	0.296552	-0.00260576	0.292385	0.016298	0.292882	0.00878373	0.215606	-4.03606e-05	0.267119	0.000286596	0.268206	-0.00141321	0.306522	0.00859361	0.306327	FALSE
chr10	130128178	T	A	chr10_130128178_T_A	0.00200863	0.785479	0.00684248	0.791964	0.014144	0.376643	4.29215e-05	0.705172	9.28438e-05	0.712562	0.411804	0.339408	0.000971509	0.629503	0.00257639	0.635138	0.00598726	0.315214	1.90413e-05	0.578707	3.5616e-05	0.58532	0.000508122	0.703926	0.00172126	0.709883	FALSE
chr10	130135891	C	T	chr10_130135891_C_T	-0.097936	0.131584	0.097936	0.128371	0.0141946	0.385372	-0.00158351	0.1986	0.00158351	0.194163	0.83147	0.0935066	-0.0825289	0.0657464	0.0825289	0.0637969	0.011843	0.150889	-0.00133582	0.118823	0.00133582	0.116244	-0.00846341	0.304578	0.00846341	0.29408	FALSE
chr10	130136288	T	C	chr10_130136288_T_C	0.0148704	0.499227	0.0218043	0.503353	0.0136193	0.396854	0.000243494	0.457122	0.000329402	0.459752	0.956427	0.00596381	0.0141833	0.243168	0.0208344	0.244603	0.0130098	0.131141	0.000232314	0.266681	0.000314611	0.267261	0.00059228	0.834445	0.000805056	0.837848	FALSE
chr10	130136332	G	C	chr10_130136332_G_C	-0.0418999	0.200242	0.0773718	0.199106	0.0672733	0.0163094	-0.00266644	0.0837417	0.00548702	0.0834843	0.963004	0.00426245	-0.0401455	0.0872866	0.0745241	0.0873635	0.0648173	0.00419419	-0.00255344	0.0439794	0.00528759	0.0440543	-0.00126713	0.637079	0.00243263	0.632556	TRUE
chr10	130136364	T	C	chr10_130136364_T_C	0.10699	0.118912	0.10699	0.1224	0.0217921	0.187282	0.00238148	0.13757	0.00238148	0.140996	0.969398	0.00270377	0.103592	0.0487554	0.103592	0.0502572	0.0211252	0.0594558	0.00230599	0.0730325	0.00230599	0.0747853	0.00328533	0.53258	0.00328533	0.546955	FALSE
chr10	130136384	C	G	chr10_130136384_C_G	-0.184259	0.0751098	0.185882	0.0738229	0.0335489	0.0858177	-0.00689795	0.0822482	0.00693391	0.0821638	0.967115	0.00321236	-0.17775	0.0322926	0.179318	0.0315129	0.0324359	0.0265256	-0.00665037	0.0443416	0.00668508	0.0439348	-0.00551948	0.451445	0.00556711	0.44225	TRUE
chr10	130136390	C	G	chr10_130136390_C_G	-0.0832865	0.154896	0.0832865	0.150252	0.0163765	0.302353	-0.00136707	0.192401	0.00136707	0.187848	0.967536	0.00314202	-0.0806246	0.0637937	0.0806246	0.0616112	0.0158372	0.0977273	-0.00132287	0.103843	0.00132287	0.101403	-0.00247074	0.629409	0.00247074	0.614355	FALSE
chr10	130136630	C	T	chr10_130136630_C_T	0.0153813	0.59861	0.0153813	0.613345	0.0243112	0.159555	0.000427351	0.417459	0.000427351	0.429146	0.966839	0.0033042	0.0148932	0.308634	0.0148932	0.317984	0.0235179	0.0503879	0.000413886	0.239193	0.000413886	0.246692	0.000447783	0.884819	0.000447783	0.899406	FALSE
chr10	130136926	C	A	chr10_130136926_C_A	-0.0383332	0.276979	0.0504423	0.271898	0.0164864	0.295704	-0.00058531	0.282597	0.000804948	0.277872	0.923507	0.0223042	-0.035328	0.127092	0.0466007	0.124316	0.0152277	0.102518	-0.000539515	0.159345	0.000743983	0.157092	-0.00178001	0.659159	0.00222145	0.64889	FALSE
chr10	130137003	C	T	chr10_130137003_C_T	0.115135	0.0951367	0.115135	0.0979524	0.0155808	0.33071	0.00189034	0.152686	0.00189034	0.155926	0.907598	0.0338614	0.104519	0.0421745	0.104519	0.0434729	0.0141479	0.11775	0.00171545	0.0860933	0.00171545	0.0880124	0.0057783	0.372179	0.0057783	0.384798	FALSE
chr10	130137220	C	T	chr10_130137220_C_T	0.0624056	0.200987	0.0624056	0.207027	0.0351219	0.0771929	0.00222853	0.129218	0.00222853	0.132324	0.829423	0.0958425	0.0518725	0.10032	0.0518725	0.103827	0.029127	0.0321483	0.00185294	0.0781023	0.00185294	0.0796722	0.00582435	0.372379	0.00582435	0.385113	FALSE
chr10	130137245	A	G	chr10_130137245_A_G	0.00196896	0.740512	0.00878836	0.742156	0.00490674	0.951281	1.61702e-05	0.821313	4.57851e-05	0.823516	0.812465	0.107664	0.00152705	0.433871	0.00722076	0.435428	0.00399498	0.420219	1.29592e-05	0.567868	3.76996e-05	0.570079	0.000249297	0.83816	0.000786001	0.839284	FALSE
chr10	130142404	C	T	chr10_130142404_C_T	0.0454912	0.303424	0.0454912	0.312764	0.0132431	0.417687	0.000691441	0.330137	0.000691441	0.339535	0.266027	0.485218	0.0135505	0.335925	0.0135505	0.344684	0.00365818	0.450478	0.000212577	0.340051	0.000212577	0.349757	0.011555	0.229202	0.011555	0.236248	FALSE
chr10	130142405	T	G	chr10_130142405_T_G	0.0321014	0.366131	0.0321014	0.378986	0.0121112	0.466834	0.00039334	0.38108	0.00039334	0.393071	0.262104	0.489654	0.00836749	0.38386	0.00836749	0.394474	0.00319327	0.48205	0.000103397	0.386303	0.000103397	0.398302	0.008176	0.281014	0.008176	0.290668	FALSE
chr10	130142406	T	C	chr10_130142406_T_C	-0.0256214	0.473239	0.0256214	0.459368	0.0126869	0.45172	-0.000380175	0.455836	0.000380175	0.442676	0.254163	0.500173	-0.00683136	0.462043	0.00683136	0.450334	0.00331073	0.479896	-0.000103159	0.45129	0.000103159	0.439183	-0.00672309	0.364071	0.00672309	0.352545	FALSE
chr10	130142596	G	A	chr10_130142596_G_A	0.00268642	0.793591	0.00686027	0.797131	0.00600316	0.874058	1.03833e-05	0.838233	4.09315e-05	0.841746	0.206828	0.567928	0.00067693	0.716721	0.00154113	0.720657	0.0012202	0.715689	2.58801e-06	0.768923	8.96688e-06	0.772544	0.000606571	0.716644	0.00163234	0.720364	FALSE
chr10	130180094	A	G	chr10_130180094_A_G	0.00578111	0.700314	0.0105033	0.700483	0.00721521	0.748034	7.45037e-05	0.709501	0.000101918	0.710632	0.472815	0.299209	0.00237545	0.541882	0.00482991	0.541141	0.00338889	0.468815	3.24595e-05	0.587371	4.67938e-05	0.586857	0.00140686	0.621948	0.00259142	0.621957	FALSE
chr10	130189901	G	T	chr10_130189901_G_T	-0.0015004	0.81739	0.00596277	0.81387	0.00628976	0.857053	-9.21923e-06	0.852045	3.66959e-05	0.848651	0.831219	0.0952665	-0.00129696	0.520532	0.00495853	0.518374	0.00521872	0.347147	-7.97835e-06	0.60675	3.04853e-05	0.604397	-7.46304e-05	0.900176	0.000468425	0.897096	FALSE
chr10	130190047	G	A	chr10_130190047_G_A	-0.00420108	0.624807	0.0140297	0.621127	0.0166434	0.292378	-7.36213e-05	0.513339	0.000229234	0.511015	0.864654	0.0690917	-0.00371601	0.337586	0.0120924	0.335218	0.0143951	0.112193	-6.48199e-05	0.312587	0.000197507	0.310203	-0.000282643	0.804544	0.00102895	0.800267	FALSE
chr10	130190597	G	A	chr10_130190597_G_A	-0.0250592	0.525794	0.0250592	0.51427	0.00763134	0.745742	-0.000252294	0.611921	0.000252294	0.5977	0.88323	0.0541104	-0.021945	0.289716	0.021945	0.281373	0.00672999	0.284392	-0.000220603	0.398682	0.000220603	0.387484	-0.00157677	0.75468	0.00157677	0.740094	FALSE
chr10	130190864	G	A	chr10_130190864_G_A	-0.0225564	0.505149	0.0225564	0.491144	0.0119513	0.473593	-0.000276514	0.488236	0.000276514	0.473296	0.80708	0.113819	-0.0181812	0.268137	0.0181812	0.260101	0.00963718	0.192618	-0.000222637	0.303456	0.000222637	0.293818	-0.00242628	0.636146	0.00242628	0.620642	FALSE
chr10	130200511	C	T	chr10_130200511_C_T	-0.0198692	0.551165	0.0198692	0.536487	0.0156982	0.323041	-0.000315335	0.476231	0.000315335	0.462635	0.232602	0.530663	-0.00526213	0.526789	0.00526213	0.514711	0.00364578	0.446668	-8.19255e-05	0.476934	8.19255e-05	0.464546	-0.00511615	0.450844	0.00511615	0.437551	FALSE
chr10	130200822	G	A	chr10_130200822_G_A	0.0202241	0.427512	0.0281576	0.433898	0.0252891	0.146135	0.00061206	0.292851	0.000762101	0.297299	0.229238	0.534878	0.00358769	0.463668	0.00566915	0.469345	0.00559359	0.328879	0.000106282	0.34366	0.000145648	0.348996	0.0049796	0.343366	0.00694222	0.348974	FALSE
chr10	130201161	C	T	chr10_130201161_C_T	-0.0134716	0.620644	0.0158101	0.609366	0.0122205	0.460718	-0.000163763	0.595354	0.000191044	0.58397	0.147362	0.667837	-0.00201262	0.667075	0.00242454	0.657068	0.00175176	0.63276	-2.41194e-05	0.639086	2.89248e-05	0.628538	-0.00336948	0.53903	0.00392842	0.528504	FALSE
chr10	130300784	G	T	chr10_130300784_G_T	0.0744938	0.185758	0.0744938	0.191765	0.0201957	0.232175	0.00183786	0.188392	0.00183786	0.193179	0.343357	0.407667	0.0279567	0.206246	0.0279567	0.21279	0.00754496	0.269484	0.00071267	0.193132	0.00071267	0.198274	0.0189117	0.130186	0.0189117	0.13471	FALSE
chr10	130301095	G	C	chr10_130301095_G_C	0.0972471	0.145579	0.0972471	0.149901	0.0307229	0.110804	0.00373055	0.123275	0.00373055	0.125704	0.401543	0.357293	0.0434249	0.152398	0.0434249	0.157753	0.013539	0.141565	0.00177793	0.122592	0.00177793	0.125628	0.0242263	0.104019	0.0242263	0.107365	FALSE
chr10	130301391	G	T	chr10_130301391_G_T	0.241318	0.0281051	0.241318	0.028834	0.0520643	0.0323645	0.012796	0.0272646	0.012796	0.0274683	0.432518	0.330055	0.108255	0.0417186	0.108255	0.0428228	0.022735	0.0541033	0.00577351	0.0308989	0.00577351	0.0315765	0.0605761	0.0183307	0.0605761	0.018804	TRUE
chr10	130301442	A	G	chr10_130301442_A_G	0.0844128	0.139191	0.0844128	0.14367	0.0364658	0.0728406	0.00321128	0.0989019	0.00321128	0.10088	0.38395	0.367191	0.0322108	0.158053	0.0322108	0.162892	0.0139298	0.120435	0.00121682	0.106566	0.00121682	0.10915	0.0222208	0.095521	0.0222208	0.0984651	FALSE
chr10	130301523	A	G	chr10_130301523_A_G	0.026261	0.430091	0.026261	0.444033	0.0156643	0.32288	0.000401485	0.377	0.000401485	0.389648	0.353177	0.393252	0.00971684	0.366518	0.00971684	0.376773	0.00550118	0.335781	0.000147914	0.338756	0.000147914	0.349749	0.0066691	0.337177	0.0066691	0.349238	FALSE
chr10	130301868	C	G	chr10_130301868_C_G	-0.0127675	0.443802	0.032352	0.447741	0.0110116	0.524014	-0.000323855	0.478118	0.000480307	0.483225	0.299943	0.444165	-0.00306646	0.431187	0.00911003	0.434625	0.00322569	0.479856	-8.37661e-05	0.451938	0.000132012	0.455337	-0.00268828	0.355737	0.00812201	0.359582	FALSE
chr10	130301870	G	T	chr10_130301870_G_T	-0.0638219	0.220955	0.0638219	0.214229	0.014667	0.356982	-0.000996465	0.253397	0.000996465	0.247136	0.297024	0.447447	-0.0189319	0.263704	0.0189319	0.256128	0.00433098	0.397281	-0.000292832	0.271974	0.000292832	0.263789	-0.0164108	0.155352	0.0164108	0.150773	FALSE
chr10	131081221	C	T	chr10_131081221_C_T	-0.0263283	0.408519	0.0312688	0.401794	0.0162782	0.305883	-0.000441646	0.362849	0.000530713	0.357987	0.783329	0.12756	-0.0204021	0.220953	0.0244921	0.217531	0.0128385	0.135222	-0.000343278	0.228255	0.000417013	0.225283	-0.00328691	0.518935	0.0037474	0.509589	FALSE
chr10	131081353	G	T	chr10_131081353_G_T	-0.000140855	0.788546	0.00676495	0.797214	0.00500591	0.952038	-5.75221e-06	0.849395	3.78497e-05	0.857999	0.80745	0.111359	-0.000163583	0.538598	0.00552899	0.545327	0.00404819	0.416022	-4.97484e-06	0.646167	3.0967e-05	0.654077	-6.35153e-06	0.859322	0.000638328	0.868525	FALSE
chr10	131081589	T	C	chr10_131081589_T_C	0.0384862	0.295317	0.0492525	0.300448	0.0169938	0.284977	0.000741886	0.283621	0.000908834	0.28748	0.816412	0.104072	0.0322549	0.152097	0.0410136	0.155214	0.0139358	0.118949	0.000623713	0.173211	0.000759528	0.176006	0.0031837	0.467347	0.00435238	0.475882	FALSE
chr10	131084962	A	G	chr10_131084962_A_G	0.00190732	0.320327	0.0462667	0.320476	0.0281346	0.120886	-0.000195481	0.25054	0.00137899	0.249956	0.699419	0.174071	-0.000551545	0.205274	0.0337622	0.204063	0.0196928	0.0687462	-0.000207594	0.174567	0.00101485	0.173395	0.00160694	0.370271	0.00713594	0.370365	FALSE
chr10	131085105	C	G	chr10_131085105_C_G	0.0507963	0.258008	0.0507963	0.267045	0.0190665	0.238622	0.000967295	0.235425	0.000967295	0.241909	0.660209	0.194672	0.0322676	0.160602	0.0322676	0.166189	0.012672	0.137267	0.000620983	0.163326	0.000620983	0.16839	0.0100243	0.252354	0.0100243	0.261172	FALSE
chr10	131085304	G	A	chr10_131085304_G_A	-0.137098	0.079896	0.137098	0.077793	0.0273173	0.134396	-0.00400816	0.0929415	0.00400816	0.0912775	0.554048	0.251734	-0.0775337	0.0696622	0.0775337	0.06748	0.0150822	0.109403	-0.0022451	0.0778652	0.0022451	0.0757612	-0.0308589	0.0666716	0.0308589	0.0648979	FALSE
chr10	131085315	G	T	chr10_131085315_G_T	-0.211886	0.0380754	0.211886	0.0372641	0.0400374	0.0593317	-0.00873592	0.0422581	0.00873592	0.0417848	0.545821	0.256413	-0.120163	0.0380046	0.120163	0.0369338	0.0222441	0.0563351	-0.00504157	0.037523	0.00504157	0.0367979	-0.0480032	0.0302267	0.0480032	0.0294638	TRUE
chr10	131085353	G	A	chr10_131085353_G_A	-0.0645946	0.208608	0.0645946	0.202065	0.0186906	0.244718	-0.00122693	0.212224	0.00122693	0.20653	0.525768	0.268116	-0.0340905	0.163732	0.0340905	0.158894	0.00961855	0.192814	-0.000631524	0.171152	0.000631524	0.166733	-0.0151198	0.169202	0.0151198	0.163198	FALSE
chr10	131085478	C	T	chr10_131085478_C_T	0.112257	0.10022	0.112257	0.102879	0.0259832	0.139922	0.00306354	0.106212	0.00306354	0.107922	0.475899	0.298918	0.0544474	0.0977844	0.0544474	0.101529	0.0123651	0.143198	0.00148539	0.0965399	0.00148539	0.0990443	0.0276784	0.071165	0.0276784	0.0733098	FALSE
chr10	131312323	T	C	chr10_131312323_T_C	0.0227637	0.40157	0.0310185	0.406644	0.0183954	0.248932	0.000401892	0.351695	0.000552007	0.354436	0.915191	0.0273342	0.0207117	0.196776	0.0283215	0.198733	0.0168523	0.0874347	0.000366282	0.202575	0.000504661	0.203615	0.00112898	0.73554	0.00145926	0.742983	FALSE
chr10	131454286	T	G	chr10_131454286_T_G	0.0172849	0.409697	0.0312985	0.415449	0.0195856	0.225142	0.000399651	0.340052	0.00066743	0.34557	0.854976	0.0737476	0.0147527	0.212004	0.026288	0.215536	0.0167272	0.0884834	0.000339325	0.203093	0.000559747	0.206022	0.00141639	0.607549	0.00281055	0.615928	FALSE
chr10	131454394	T	C	chr10_131454394_T_C	0.0176998	0.534205	0.01966	0.543075	0.0104587	0.555425	0.000205036	0.548776	0.000227257	0.557226	0.837088	0.088474	0.014834	0.293876	0.0165043	0.29869	0.00883679	0.217046	0.000174445	0.347158	0.00019338	0.352231	0.00161646	0.698905	0.00175937	0.707578	FALSE
chr10	131841657	T	C	chr10_131841657_T_C	0.115169	0.0943926	0.115169	0.0973734	0.0532122	0.0306841	0.0063107	0.0563596	0.0063107	0.0570312	0.507385	0.275786	0.057432	0.0892918	0.057432	0.092092	0.0270405	0.0380149	0.00316007	0.0519565	0.00316007	0.0530842	0.0291344	0.0677067	0.0291344	0.0694635	FALSE
chr10	131842517	G	T	chr10_131842517_G_T	0.0295317	0.405116	0.0295317	0.41768	0.0104482	0.554282	0.00029056	0.44841	0.00029056	0.463204	0.397802	0.35214	0.0114874	0.33431	0.0114874	0.344194	0.0041969	0.407033	0.000114715	0.374198	0.000114715	0.385808	0.00732013	0.324692	0.00732013	0.335658	FALSE
chr10	131900532	G	A	chr10_131900532_G_A	-0.020801	0.542675	0.020801	0.528408	0.0158924	0.313044	-0.000325483	0.472631	0.000325483	0.458742	0.995139	5.38705e-05	-0.0206894	0.261179	0.0206894	0.253941	0.0158159	0.0963913	-0.000323757	0.265143	0.000323757	0.257431	-0.000193722	0.965277	0.000193722	0.951122	FALSE
chr10	131904856	A	G	chr10_131904856_A_G	0.608238	0.00307122	0.608238	0.00319197	0.0845369	0.00840238	0.0516969	0.00434848	0.0516969	0.00456728	0.71035	0.163925	0.431209	0.00242078	0.431209	0.00258541	0.0593559	0.00548716	0.0362161	0.00304396	0.0362161	0.00320816	0.11163	0.00469915	0.11163	0.00493155	TRUE
chr10	131904889	G	C	chr10_131904889_G_C	0.0260538	0.173905	0.0825883	0.176471	0.0188385	0.261568	0.000812248	0.194873	0.00177177	0.197869	0.605334	0.22143	0.0105431	0.127361	0.0486568	0.129526	0.0106423	0.174086	0.000344856	0.148702	0.000991736	0.151245	0.00657224	0.154209	0.0176175	0.156122	FALSE
chr10	131928245	C	T	chr10_131928245_C_T	0.311437	0.0164849	0.311437	0.016888	0.0448151	0.0466347	0.0142575	0.0239929	0.0142575	0.0243055	0.479859	0.294036	0.150403	0.0236277	0.150403	0.0241359	0.0216286	0.0581486	0.00693146	0.0249344	0.00693146	0.0252541	0.0788256	0.0105438	0.0788256	0.0108423	TRUE
chr10	131929173	C	T	chr10_131929173_C_T	0.021221	0.490093	0.021221	0.504409	0.0131491	0.420122	0.000295682	0.449274	0.000295682	0.463282	0.619086	0.218363	0.0131851	0.306123	0.0131851	0.315556	0.00809837	0.235231	0.000183436	0.314648	0.000183436	0.324711	0.00452229	0.442431	0.00452229	0.456493	FALSE
chr10	131935385	T	C	chr10_131935385_T_C	-0.0927592	0.143816	0.0927592	0.139792	0.0260934	0.142055	-0.00249948	0.137885	0.00249948	0.134981	0.495149	0.285078	-0.0438451	0.131653	0.0438451	0.12733	0.0129418	0.133764	-0.00118742	0.120482	0.00118742	0.117803	-0.0230116	0.107038	0.0230116	0.10435	FALSE
chr10	131963618	G	A	chr10_131963618_G_A	0.601551	0.00311539	0.601551	0.00329472	0.0871919	0.0076025	0.052555	0.004207	0.052555	0.00439827	0.78619	0.125784	0.474455	0.00186875	0.474455	0.00191227	0.0686111	0.00347096	0.041488	0.00252329	0.041488	0.00259559	0.0823904	0.00930187	0.0823904	0.00963703	TRUE
chr10	131965091	G	A	chr10_131965091_G_A	0.00605624	0.757737	0.00746226	0.769038	0.00640502	0.845358	3.81248e-05	0.79791	4.78194e-05	0.809636	0.619733	0.217324	0.00359205	0.535947	0.00445178	0.543807	0.0039608	0.420338	2.27164e-05	0.611863	2.86442e-05	0.621438	0.0012322	0.721269	0.00152119	0.731773	FALSE
chr10	131965148	A	C	chr10_131965148_A_C	0.0127159	0.630261	0.0127159	0.645544	0.00653901	0.834325	8.66789e-05	0.688761	8.66789e-05	0.705527	0.612425	0.221309	0.00763551	0.398539	0.00763551	0.409709	0.00391336	0.423988	5.08074e-05	0.493762	5.08074e-05	0.507469	0.00269781	0.578751	0.00269781	0.593502	FALSE
chr10	131973082	T	C	chr10_131973082_T_C	-0.00992798	0.667216	0.0125652	0.659002	0.00917666	0.628242	-0.000126253	0.659234	0.000137676	0.649556	0.823166	0.100855	-0.00821081	0.374287	0.0104169	0.369715	0.0075585	0.25726	-0.000104694	0.429854	0.000114249	0.423372	-0.000965432	0.786918	0.00118774	0.778786	FALSE
chr10	131973517	G	A	chr10_131973517_G_A	0.0586604	0.198034	0.0852796	0.197752	0.0203992	0.212792	0.00156957	0.20026	0.00204255	0.200229	0.609735	0.221432	0.0369708	0.13501	0.0532489	0.135148	0.0125267	0.138642	0.000990994	0.146016	0.00128004	0.145875	0.0113692	0.178224	0.0173524	0.177903	FALSE
chr10	131981887	A	C	chr10_131981887_A_C	-0.00197732	0.615556	0.0149149	0.617729	0.0144747	0.363395	-2.26368e-06	0.548088	0.000237312	0.548963	0.96554	0.00340659	-0.00190887	0.348638	0.0143517	0.347283	0.0139707	0.117741	-2.40529e-06	0.350033	0.000228302	0.348369	-7.62183e-05	0.894766	0.000466837	0.899154	FALSE
chr10	131982249	G	A	chr10_131982249_G_A	0.00663772	0.727681	0.00936744	0.736709	0.0141903	0.377814	0.000103383	0.647542	0.000140651	0.655797	0.970596	0.00239579	0.00647984	0.410907	0.00911014	0.415524	0.0137523	0.12225	0.000100812	0.396848	0.000136706	0.401382	0.000184194	0.931411	0.000260413	0.937899	FALSE
chr10	131982297	T	G	chr10_131982297_T_G	0.01973	0.359463	0.0360739	0.36353	0.02008	0.220943	0.000496579	0.294747	0.000797141	0.297279	0.967113	0.00314768	0.0193236	0.162634	0.0349425	0.164352	0.0194247	0.0701709	0.00048515	0.163715	0.000772349	0.164969	0.00056211	0.788827	0.00106706	0.794831	FALSE
chr10	131982543	T	C	chr10_131982543_T_C	-0.00928381	0.634317	0.0149584	0.627177	0.00680204	0.812875	-4.76015e-05	0.70696	0.000100594	0.699179	0.927875	0.020016	-0.00866906	0.351501	0.0139156	0.347401	0.00630823	0.29894	-4.45382e-05	0.465464	9.35387e-05	0.459916	-0.000338219	0.878942	0.000608159	0.872516	FALSE
chr10	131982585	C	G	chr10_131982585_C_G	0.0218457	0.371778	0.0349573	0.377089	0.0186833	0.263656	0.000190225	0.324963	0.000632074	0.330063	0.917972	0.0268191	0.0202156	0.174399	0.0322384	0.177788	0.0171286	0.0918777	0.000177038	0.185633	0.000582196	0.189078	0.000890801	0.727821	0.00148149	0.734581	FALSE
chr10	131982715	T	C	chr10_131982715_T_C	-0.0442954	0.310057	0.0442954	0.300865	0.0130254	0.423677	-0.000595761	0.337276	0.000595761	0.328224	0.869076	0.0655406	-0.038743	0.149236	0.038743	0.144207	0.011326	0.157939	-0.000521142	0.197666	0.000521142	0.192448	-0.00293282	0.586231	0.00293282	0.572413	FALSE
chr10	132022683	T	G	chr10_132022683_T_G	0.0186216	0.547973	0.0186216	0.562142	0.00817204	0.707406	0.000154396	0.598404	0.000154396	0.614776	0.723093	0.161137	0.0132115	0.322031	0.0132115	0.331125	0.00587232	0.315682	0.0001088	0.39872	0.0001088	0.41033	0.00311384	0.561981	0.00311384	0.576863	FALSE
chr10	132022730	G	A	chr10_132022730_G_A	-0.00350268	0.701431	0.0106432	0.697565	0.00834142	0.695376	-3.81749e-05	0.712262	8.96526e-05	0.707898	0.749331	0.146156	-0.00278304	0.415012	0.0081095	0.412374	0.00619896	0.302194	-3.00775e-05	0.477915	6.79603e-05	0.474671	-0.000319164	0.746093	0.00143068	0.743182	FALSE
chr10	132022809	G	C	chr10_132022809_G_C	-0.00531183	0.592798	0.0165559	0.591275	0.00910664	0.64141	-6.24694e-05	0.612041	0.000154336	0.610029	0.787445	0.123145	-0.0042835	0.336077	0.0132205	0.335233	0.00718362	0.264376	-5.04415e-05	0.397563	0.00012346	0.396698	-0.000446195	0.703517	0.00173555	0.702753	FALSE
chr10	132022876	C	T	chr10_132022876_C_T	-0.0156574	0.596812	0.0171994	0.585557	0.0100723	0.579395	-0.000169502	0.601467	0.000180311	0.588863	0.806695	0.10979	-0.0122711	0.33313	0.0135599	0.326292	0.00805877	0.236888	-0.00013156	0.385954	0.000140594	0.377944	-0.00184194	0.697339	0.00198168	0.685859	FALSE
chr10	132022878	G	T	chr10_132022878_G_T	-0.0204104	0.537315	0.0204104	0.52323	0.00677633	0.816722	-0.000146454	0.630247	0.000146454	0.61328	0.80759	0.109058	-0.0161742	0.289346	0.0161742	0.281113	0.00543706	0.335679	-0.000115015	0.404713	0.000115015	0.392826	-0.00220239	0.674692	0.00220239	0.658971	FALSE
chr10	132065751	G	T	chr10_132065751_G_T	-0.0186349	0.490268	0.0236742	0.485487	0.0138158	0.389319	-0.000232479	0.477737	0.000306606	0.474025	0.704257	0.174598	-0.0125267	0.30433	0.016273	0.301978	0.00976235	0.190586	-0.000155994	0.324379	0.000211089	0.322462	-0.00349334	0.503583	0.00417613	0.498454	FALSE
chr10	132152330	C	T	chr10_132152330_C_T	-0.00637534	0.757024	0.00864009	0.745584	0.00577733	0.899432	-3.45478e-05	0.820529	4.95647e-05	0.80829	0.435238	0.326518	-0.00220695	0.589084	0.0034259	0.578982	0.00251623	0.54307	-1.14636e-05	0.675496	1.95461e-05	0.664834	-0.00175937	0.667979	0.0022008	0.656908	FALSE
chr10	132152930	C	T	chr10_132152930_C_T	-0.00795569	0.347697	0.0391369	0.343147	0.0372027	0.0759368	0.00021221	0.201622	0.00164986	0.198127	0.51763	0.272847	-0.00164366	0.252808	0.0211452	0.249243	0.0195567	0.076119	0.000242475	0.16449	0.000922113	0.161314	-0.00231989	0.285685	0.0091065	0.281629	FALSE
chr10	132158255	A	G	chr10_132158255_A_G	0.00924957	0.658769	0.0130922	0.66364	0.00592145	0.873072	8.10614e-05	0.730717	9.83934e-05	0.735821	0.754255	0.14297	0.00693573	0.418589	0.00976195	0.420145	0.00444241	0.393938	6.05453e-05	0.52534	7.32137e-05	0.528023	0.0012846	0.700844	0.00183083	0.705549	FALSE
chr10	132162137	A	C	chr10_132162137_A_C	0.0671154	0.187749	0.0671154	0.19349	0.0255597	0.142756	0.00173216	0.156089	0.00173216	0.159793	0.508525	0.276787	0.0336928	0.151894	0.0336928	0.157054	0.0129371	0.131158	0.000867044	0.130742	0.000867044	0.134267	0.0163107	0.143361	0.0163107	0.148056	FALSE
chr10	132162220	C	G	chr10_132162220_C_G	-0.00168741	0.777634	0.00771192	0.772227	0.00844811	0.683331	2.15932e-06	0.773377	6.86074e-05	0.768844	0.463882	0.30444	-0.00048432	0.570324	0.00375467	0.565942	0.00396722	0.425691	4.24014e-06	0.604659	3.41749e-05	0.599648	-0.000550995	0.684111	0.00196421	0.678384	FALSE
chr10	132172410	C	T	chr10_132172410_C_T	-0.0436302	0.308491	0.0436302	0.299079	0.011023	0.52407	-0.000498552	0.366404	0.000498552	0.355611	0.419375	0.336796	-0.0184807	0.262523	0.0184807	0.254681	0.00458258	0.382055	-0.000209345	0.31042	0.000209345	0.301192	-0.0110644	0.231388	0.0110644	0.223949	FALSE
chr10	132172631	G	A	chr10_132172631_G_A	-0.0821735	0.155641	0.0821735	0.151033	0.0204367	0.211467	-0.00172058	0.165104	0.00172058	0.161462	0.476275	0.297738	-0.0403144	0.13983	0.0403144	0.135513	0.00988411	0.188879	-0.000852568	0.143791	0.000852568	0.140394	-0.0202947	0.11496	0.0202947	0.111465	FALSE
chr10	132175803	A	G	chr10_132175803_A_G	0.0287409	0.440589	0.0301677	0.449656	0.0111618	0.516292	0.000408665	0.471393	0.000418578	0.479411	0.220236	0.547779	0.00660048	0.47934	0.0069505	0.488358	0.00244829	0.553163	9.35121e-05	0.484534	9.59438e-05	0.493443	0.00731219	0.353657	0.00771552	0.361176	FALSE
chr10	132175870	A	G	chr10_132175870_A_G	0.0540715	0.275269	0.0540715	0.282757	0.0269138	0.134114	0.00173698	0.204352	0.00173698	0.209562	0.237822	0.523003	0.0130659	0.341748	0.0130659	0.351303	0.00649767	0.293524	0.000421486	0.249334	0.000421486	0.256375	0.0137368	0.201972	0.0137368	0.207748	FALSE
chr10	132176137	C	G	chr10_132176137_C_G	-0.00922716	0.445827	0.0295823	0.443963	0.0131261	0.42056	-0.000167958	0.436392	0.000454047	0.43381	0.311976	0.432287	-0.00148174	0.415061	0.00938365	0.413606	0.00405795	0.417406	-2.93583e-05	0.407739	0.000140891	0.40648	-0.00231513	0.351987	0.00751703	0.35042	FALSE
chr10	132185930	G	T	chr10_132185930_G_T	0.00693111	0.779976	0.00693111	0.795587	0.0165396	0.294528	0.000122194	0.66741	0.000122194	0.683941	0.884174	0.053369	0.00607815	0.482455	0.00607815	0.49362	0.0146146	0.109128	0.000107048	0.423675	0.000107048	0.435578	0.000431904	0.891417	0.000431904	0.907035	FALSE
chr10	132186071	G	A	chr10_132186071_G_A	0.0119251	0.658507	0.0120466	0.670507	0.0134672	0.40796	0.000151451	0.602878	0.000153212	0.616138	0.889698	0.0488301	0.010594	0.377156	0.0107015	0.385718	0.0119982	0.147787	0.000134882	0.384968	0.000136439	0.394419	0.000805056	0.827854	0.000814583	0.839815	FALSE
chr10	132186324	C	T	chr10_132186324_C_T	-0.144398	0.0740712	0.144398	0.0717569	0.0440981	0.0476717	-0.00655663	0.0562649	0.00655663	0.055399	0.906367	0.0352077	-0.130667	0.0326237	0.130667	0.0314856	0.039953	0.0162982	-0.00593172	0.0308546	0.00593172	0.0301896	-0.00746781	0.329416	0.00746781	0.319172	TRUE
chr10	132186340	T	G	chr10_132186340_T_G	0.0698223	0.187618	0.0698223	0.193404	0.0245696	0.156136	0.00188615	0.164192	0.00188615	0.168038	0.910983	0.0317854	0.0636141	0.084728	0.0636141	0.0875932	0.0223909	0.0542643	0.00171863	0.0920248	0.00171863	0.0942421	0.00345364	0.523357	0.00345364	0.537656	FALSE
chr10	132186469	C	G	chr10_132186469_C_G	0.00849616	0.731194	0.00980443	0.736807	0.0199728	0.218694	0.000180621	0.59721	0.000206453	0.603378	0.912401	0.030348	0.0078053	0.442588	0.00899739	0.447265	0.0182172	0.0770126	0.000165991	0.374635	0.000189511	0.378607	0.000416025	0.897491	0.000473189	0.900975	FALSE
chr10	132186587	G	A	chr10_132186587_G_A	0.0483854	0.271065	0.0483854	0.279668	0.0331151	0.0934781	0.00161409	0.176573	0.00161409	0.180792	0.91917	0.0250439	0.0445997	0.123603	0.0445997	0.127831	0.0305305	0.0315495	0.00149264	0.0986379	0.00149264	0.101133	0.00205154	0.651655	0.00205154	0.666629	FALSE
chr10	132186626	C	T	chr10_132186626_C_T	-0.0264235	0.451313	0.02673	0.442237	0.0290719	0.112244	-0.000784176	0.30566	0.000792933	0.301727	0.918178	0.0257261	-0.0241367	0.234132	0.0244218	0.229811	0.0266672	0.0384937	-0.000715549	0.181489	0.000723694	0.179028	-0.00127824	0.771387	0.00129095	0.762785	FALSE
chr10	132186642	C	T	chr10_132186642_C_T	0.0126831	0.637421	0.0126831	0.65286	0.00968767	0.600491	0.000129916	0.623054	0.000129916	0.639368	0.919396	0.0247832	0.0116563	0.340057	0.0116563	0.349915	0.00890667	0.211979	0.000119476	0.386205	0.000119476	0.39742	0.000543055	0.868237	0.000543055	0.883058	FALSE
chr10	132186774	G	A	chr10_132186774_G_A	0.128335	0.0793112	0.128335	0.081566	0.0558406	0.0268729	0.00720271	0.0472665	0.00720271	0.0476231	0.924711	0.0211257	0.118746	0.0336187	0.118746	0.0347986	0.0516799	0.00822661	0.00666976	0.0251151	0.00666976	0.0254935	0.00557029	0.379188	0.00557029	0.392463	TRUE
chr10	132186812	C	T	chr10_132186812_C_T	0.017377	0.375492	0.0331006	0.380845	0.0143833	0.367654	0.000252845	0.354268	0.000502451	0.360104	0.92113	0.023389	0.0158971	0.172667	0.0305796	0.176059	0.0132594	0.127118	0.000231266	0.201549	0.000464344	0.204996	0.000795529	0.739862	0.00138622	0.746796	FALSE
chr10	132186918	C	T	chr10_132186918_C_T	-0.0899145	0.155356	0.0899145	0.151242	0.0200196	0.216326	-0.00180694	0.169903	0.00180694	0.166371	0.91901	0.0250986	-0.0829482	0.0686106	0.0829482	0.0667104	0.0184068	0.0752826	-0.0016671	0.0947934	0.0016671	0.092896	-0.00384267	0.520327	0.00384267	0.506024	FALSE
chr10	132203791	A	G	chr10_132203791_A_G	0.0458233	0.293363	0.0458233	0.302	0.016024	0.326808	0.000906879	0.288508	0.000906879	0.295543	0.311812	0.432696	0.0136747	0.312935	0.0136747	0.32247	0.00484799	0.37352	0.00027001	0.294633	0.00027001	0.303688	0.011682	0.224386	0.011682	0.230752	FALSE
chr10	132203884	C	G	chr10_132203884_C_G	0.0289138	0.43087	0.0289138	0.442307	0.0225042	0.183553	0.000700422	0.32724	0.000700422	0.336727	0.280094	0.469491	0.00833908	0.422449	0.00833908	0.433378	0.00657453	0.295071	0.000204	0.335418	0.000204	0.345156	0.00746939	0.336517	0.00746939	0.346074	FALSE
chr10	132204283	C	T	chr10_132204283_C_T	0.00384646	0.863043	0.00384646	0.878192	0.00560466	0.898908	2.09583e-05	0.89319	2.09583e-05	0.908424	0.344777	0.400037	0.00137825	0.705664	0.00137825	0.719055	0.00193229	0.609748	7.48587e-06	0.762882	7.48587e-06	0.777306	0.00102736	0.783872	0.00102736	0.79902	FALSE
chr10	132223228	G	A	chr10_132223228_G_A	0.1728	0.0523589	0.1728	0.0540109	0.0544061	0.0291367	0.00971634	0.0378074	0.00971634	0.0379662	0.717151	0.165603	0.123778	0.0328929	0.123778	0.0342561	0.0391542	0.0172171	0.00697262	0.0255797	0.00697262	0.0260158	0.0288994	0.068184	0.0288994	0.0705116	TRUE
chr10	132223319	G	C	chr10_132223319_G_C	0.00170415	0.351763	0.0369508	0.348314	0.0372033	0.0684497	4.09268e-05	0.189336	0.00140056	0.188156	0.695776	0.176662	0.00109626	0.201595	0.0260894	0.199871	0.0260625	0.0407188	2.72111e-05	0.127555	0.000995049	0.127007	0.0001048	0.372819	0.0061451	0.369879	FALSE
chr10	132223324	A	G	chr10_132223324_A_G	0.0777198	0.191684	0.0777198	0.197149	0.0322173	0.0933485	0.00280035	0.143042	0.00280035	0.146532	0.706121	0.171019	0.0545638	0.118211	0.0545638	0.121871	0.0225418	0.0534343	0.00195409	0.097412	0.00195409	0.0999857	0.0129555	0.214947	0.0129555	0.221033	FALSE
chr10	132223367	C	T	chr10_132223367_C_T	0.0173149	0.364558	0.0353371	0.370618	0.0209589	0.201101	0.000444516	0.295777	0.000756835	0.300662	0.696499	0.17685	0.0118272	0.216723	0.0250801	0.220275	0.0146289	0.109682	0.000307161	0.197982	0.000536829	0.201394	0.00268987	0.393628	0.00581165	0.400269	FALSE
chr10	132223626	A	G	chr10_132223626_A_G	-0.00438738	0.842171	0.00549897	0.833515	0.00426475	0.974317	-2.07317e-05	0.905804	2.43962e-05	0.898454	0.625951	0.213781	-0.00268756	0.606935	0.00341787	0.599235	0.00264877	0.527457	-1.2696e-05	0.725083	1.51036e-05	0.716557	-0.000916208	0.79933	0.00112581	0.790422	FALSE
chr10	132249132	G	C	chr10_132249132_G_C	-0.121911	0.100187	0.121911	0.0976136	0.0365427	0.0721383	-0.00473487	0.080497	0.00473487	0.0788284	0.858523	0.0670605	-0.106228	0.0477774	0.106228	0.0465202	0.0315251	0.0281009	-0.00414478	0.0470334	0.00414478	0.0460945	-0.00832844	0.300532	0.00832844	0.290463	TRUE
chr10	132249482	C	G	chr10_132249482_C_G	-0.0126867	0.669627	0.0131533	0.657885	0.0127545	0.436059	-0.000168559	0.6234	0.000172474	0.610586	0.753718	0.144868	-0.00958569	0.425036	0.00994701	0.416409	0.00955954	0.195768	-0.000127174	0.427843	0.000130206	0.418754	-0.00183083	0.711001	0.00186258	0.699118	FALSE
chr10	132255661	C	T	chr10_132255661_C_T	0.191008	0.044342	0.191008	0.0457914	0.0264768	0.137439	0.00551789	0.0676611	0.00551789	0.0685099	0.508405	0.27615	0.0973395	0.0472373	0.0973395	0.0492162	0.0134649	0.125751	0.00280124	0.0610671	0.00280124	0.0622712	0.0477682	0.0307176	0.0477682	0.0317266	FALSE
chr10	132257272	C	T	chr10_132257272_C_T	0.0126511	0.655026	0.0126652	0.67035	0.00857426	0.678237	0.000114246	0.675491	0.000114333	0.692209	0.347489	0.394928	0.00418843	0.575412	0.00419359	0.585588	0.00297713	0.499256	3.77046e-05	0.601635	3.77363e-05	0.61331	0.00326786	0.565022	0.00327104	0.578981	FALSE
chr10	132307316	C	T	chr10_132307316_C_T	0.00476315	0.582606	0.0175005	0.583525	0.0200641	0.217078	0.000139355	0.439245	0.000374431	0.440645	0.890541	0.0468291	0.00431266	0.302229	0.0155738	0.303596	0.017893	0.0797287	0.000125451	0.259632	0.000333659	0.260416	0.000231831	0.807328	0.000994014	0.808507	FALSE
chr10	132307955	G	A	chr10_132307955_G_A	-0.202123	0.0412755	0.202123	0.040337	0.0475571	0.0402071	-0.0100339	0.0371967	0.0100339	0.0366114	0.96268	0.00423391	-0.194619	0.0162636	0.194619	0.0157067	0.0457876	0.011555	-0.00966379	0.0192186	0.00966379	0.0187479	-0.00661194	0.361203	0.00661194	0.348855	TRUE
chr10	132308102	A	G	chr10_132308102_A_G	-0.124856	0.0904269	0.124856	0.0881137	0.0297505	0.109327	-0.00389403	0.0899809	0.00389403	0.0888356	0.961276	0.00466238	-0.120127	0.0366995	0.120127	0.0359189	0.028616	0.0340086	-0.00374829	0.0476415	0.00374829	0.0469737	-0.00392207	0.507066	0.00392207	0.493027	TRUE
chr10	132308107	C	G	chr10_132308107_C_G	-0.202811	0.0400574	0.202811	0.0390887	0.0376798	0.0677713	-0.00780848	0.0459051	0.00780848	0.0453457	0.960787	0.00477838	-0.194959	0.0159086	0.194959	0.0153593	0.0362203	0.0206289	-0.00751029	0.0236145	0.00751029	0.0232403	-0.00667545	0.355563	0.00667545	0.3434	TRUE
chr10	132308165	G	C	chr10_132308165_G_C	0.0250946	0.459234	0.0270909	0.468433	0.0175194	0.26868	0.000429535	0.39231	0.000463785	0.400331	0.958193	0.00547411	0.0241106	0.222587	0.0260257	0.226825	0.0167795	0.0878456	0.000412421	0.224316	0.000445278	0.227861	0.000703431	0.832566	0.000795529	0.84204	FALSE
chr10	132331632	A	G	chr10_132331632_A_G	-0.00785645	0.517913	0.0211341	0.511159	0.0100118	0.581995	-0.000110393	0.535897	0.000227588	0.527877	0.883974	0.0525234	-0.00704508	0.271485	0.0186285	0.267214	0.00884844	0.213749	-9.82393e-05	0.330868	0.000200481	0.325493	-0.000392207	0.783582	0.00119885	0.774963	FALSE
chr10	132331634	C	G	chr10_132331634_C_G	-0.0153223	0.495553	0.0234764	0.487575	0.0192765	0.232537	-0.000249424	0.393467	0.000449345	0.386529	0.884563	0.0520551	-0.0137422	0.248822	0.0208562	0.244538	0.0170258	0.086333	-0.000224216	0.230186	0.000398635	0.225933	-0.000847929	0.769756	0.00131794	0.759149	FALSE
chr10	132331649	G	A	chr10_132331649_G_A	-0.0245959	0.493316	0.0245959	0.479809	0.0152526	0.345435	-0.000425748	0.442129	0.000425748	0.429066	0.89019	0.047597	-0.0218724	0.250776	0.0218724	0.243579	0.0135897	0.124891	-0.000378698	0.26096	0.000378698	0.253765	-0.00139416	0.767204	0.00139416	0.751683	FALSE
chr10	132331662	T	C	chr10_132331662_T_C	0.0130494	0.633303	0.0136917	0.645344	0.00872925	0.663783	0.000135751	0.65159	0.000141321	0.664245	0.895703	0.0429782	0.0116578	0.361916	0.0122253	0.36992	0.00780106	0.244553	0.000120857	0.425418	0.000125779	0.434904	0.000708195	0.836485	0.00074948	0.847933	FALSE
chr10	132331784	C	A	chr10_132331784_C_A	0.0172341	0.408011	0.0285118	0.417518	0.0288693	0.114343	0.000426299	0.254584	0.000809741	0.259443	0.930275	0.0178674	0.0161493	0.188969	0.0265022	0.193132	0.0268454	0.0380248	0.000400245	0.143088	0.000752246	0.145241	0.000670086	0.76979	0.0011528	0.78035	FALSE
chr10	132331789	G	T	chr10_132331789_G_T	-0.00607858	0.593452	0.0156127	0.590486	0.00857287	0.678514	-6.11752e-05	0.615927	0.000135423	0.612831	0.930494	0.0177602	-0.00569983	0.292453	0.0145402	0.291759	0.00797309	0.238505	-5.72396e-05	0.369279	0.000126051	0.368132	-0.000247709	0.876143	0.00058434	0.874968	FALSE
chr10	132331810	A	G	chr10_132331810_A_G	0.0607704	0.209144	0.0607704	0.215578	0.0304854	0.104069	0.00193985	0.149658	0.00193985	0.153041	0.936893	0.0140098	0.0571717	0.091358	0.0571717	0.0942632	0.028602	0.0338028	0.00182671	0.0823158	0.00182671	0.0842901	0.00237229	0.614255	0.00237229	0.6292	FALSE
chr10	132331832	G	T	chr10_132331832_G_T	-0.0187116	0.458516	0.0256651	0.450941	0.0189248	0.243238	-0.000424314	0.359999	0.0005183	0.355441	0.938644	0.0132018	-0.017507	0.215156	0.024066	0.211823	0.0177745	0.0815307	-0.000397695	0.203809	0.000486349	0.200647	-0.000714547	0.816275	0.000968608	0.809078	FALSE
chr10	132331936	A	C	chr10_132331936_A_C	-0.0880106	0.15056	0.0880106	0.14649	0.0222564	0.181325	-0.00205175	0.151773	0.00205175	0.148578	0.955026	0.0063044	-0.0840636	0.0631153	0.0840636	0.0617081	0.021261	0.058888	-0.00196049	0.0822583	0.00196049	0.0805933	-0.00292011	0.592258	0.00292011	0.577156	FALSE
chr10	132331948	A	C	chr10_132331948_A_C	-0.0508602	0.277111	0.0508602	0.268971	0.0356934	0.0746854	-0.00185386	0.166845	0.00185386	0.162933	0.956505	0.00588043	-0.04867	0.121572	0.04867	0.117415	0.0341248	0.0231086	-0.00177288	0.0900327	0.00177288	0.0881616	-0.00174826	0.717321	0.00174826	0.701785	FALSE
chr10	132332153	C	G	chr10_132332153_C_G	0.0300683	0.30575	0.0435451	0.312547	0.0184143	0.248664	0.000518429	0.274366	0.000800189	0.279623	0.966231	0.00328573	0.0292908	0.135053	0.0422011	0.137703	0.0177793	0.0802279	0.000505123	0.150806	0.00077504	0.153402	0.000732013	0.763944	0.00120203	0.774723	FALSE
chr10	132332331	G	C	chr10_132332331_G_C	-0.058203	0.245797	0.058203	0.238886	0.0287823	0.114963	-0.00170733	0.179822	0.00170733	0.17592	0.952726	0.0072562	-0.055719	0.107218	0.055719	0.104243	0.0274244	0.0365758	-0.00163486	0.0979275	0.00163486	0.0960266	-0.0019261	0.694341	0.0019261	0.679692	FALSE
chr10	132332580	C	T	chr10_132332580_C_T	0.396921	0.00996883	0.396921	0.0103498	0.0430755	0.054469	0.0174749	0.0208575	0.0174749	0.0211686	0.93185	0.0166761	0.371681	0.00386382	0.371681	0.00393532	0.040144	0.0171531	0.0163766	0.0105906	0.0163766	0.0106733	0.0163091	0.139966	0.0163091	0.144753	TRUE
chr10	132335457	C	T	chr10_132335457_C_T	0.0795293	0.16241	0.0795293	0.167434	0.0162412	0.31429	0.00140716	0.198675	0.00140716	0.203515	0.817471	0.0891123	0.065166	0.0822161	0.065166	0.0847714	0.0131852	0.129944	0.0011479	0.120613	0.0011479	0.12346	0.00820299	0.298532	0.00820299	0.308486	FALSE
chr10	132335580	G	A	chr10_132335580_G_A	0.0662065	0.0933139	0.13157	0.0954323	0.0376327	0.0672874	0.00248329	0.076039	0.00520866	0.0768644	0.820501	0.0900753	0.0477213	0.0476471	0.107103	0.0488039	0.0308982	0.0289108	0.00176248	0.0458644	0.00423845	0.0464328	0.0109754	0.205117	0.0140019	0.209318	TRUE
chr10	132361151	G	A	chr10_132361151_G_A	0.00220054	0.730484	0.00903593	0.735983	0.0145538	0.371281	5.34995e-05	0.626959	0.000148046	0.633301	0.362383	0.385412	0.000908547	0.59703	0.00350533	0.601724	0.00559589	0.341011	2.51107e-05	0.539118	6.10246e-05	0.544379	0.000558934	0.63905	0.00231513	0.643563	FALSE
chr10	132361249	G	A	chr10_132361249_G_A	0.0140721	0.60937	0.0140721	0.624781	0.00590158	0.884596	8.43939e-05	0.697278	8.43939e-05	0.714573	0.375261	0.374333	0.00535802	0.479039	0.00535802	0.491684	0.00230324	0.572467	3.28511e-05	0.573289	3.28511e-05	0.587097	0.00350287	0.510918	0.00350287	0.525867	FALSE
chr10	132361277	G	A	chr10_132361277_G_A	-0.0100201	0.671351	0.0133226	0.662877	0.0171132	0.296814	-0.000216702	0.571616	0.000265542	0.56437	0.368546	0.380006	-0.00499926	0.542156	0.005758	0.53496	0.0066702	0.297149	-0.000111868	0.486658	0.000123089	0.480585	-0.00248186	0.571848	0.00342506	0.563188	FALSE
chr10	132371932	T	C	chr10_132371932_T_C	-0.014783	0.493601	0.0241511	0.491344	0.0314177	0.101493	-0.00067592	0.305747	0.000863487	0.305428	0.633639	0.210184	-0.00987665	0.311055	0.0155339	0.310269	0.0201319	0.0678656	-0.00044754	0.215723	0.000562714	0.215371	-0.00270734	0.466975	0.00460327	0.464762	FALSE
chr10	132372299	A	G	chr10_132372299_A_G	-0.00143112	0.452528	0.0251161	0.450744	0.00636814	0.850565	-2.19385e-05	0.578171	0.000157562	0.575214	0.569317	0.243423	-0.000138802	0.296948	0.0144121	0.294675	0.00360784	0.444543	-8.34326e-06	0.416175	8.99961e-05	0.413396	-0.00050971	0.397485	0.00549566	0.395805	FALSE
chr10	132375660	A	G	chr10_132375660_A_G	0.181	0.0483595	0.181	0.0497142	0.0255036	0.143435	0.00473326	0.0722813	0.00473326	0.0734063	0.708311	0.168458	0.128106	0.0315943	0.128106	0.0325608	0.0181801	0.0783596	0.00337067	0.0493122	0.00337067	0.0502772	0.0308636	0.0630196	0.0308636	0.0647615	TRUE
chr10	132382243	G	A	chr10_132382243_G_A	-0.0535394	0.248029	0.0535394	0.240392	0.0130731	0.420097	-0.000703962	0.291185	0.000703962	0.282875	0.445159	0.316788	-0.0238233	0.214176	0.0238233	0.207607	0.00584958	0.317627	-0.000314842	0.248258	0.000314842	0.240532	-0.0138225	0.179565	0.0138225	0.173581	FALSE
chr10	132396025	C	T	chr10_132396025_C_T	0.0632493	0.225202	0.0632493	0.231685	0.0146108	0.380466	0.00120372	0.261394	0.00120372	0.268685	0.749712	0.148723	0.0481936	0.124236	0.0481936	0.128153	0.01108	0.171616	0.000927216	0.167056	0.000927216	0.172021	0.00844912	0.294097	0.00844912	0.30394	FALSE
chr10	132396455	C	G	chr10_132396455_C_G	-0.00421999	0.789168	0.0071474	0.780846	0.0110313	0.523007	-4.07398e-05	0.757543	7.16285e-05	0.748578	0.901802	0.0387526	-0.00387119	0.482348	0.0064582	0.475979	0.00994687	0.185946	-3.73698e-05	0.496774	6.46667e-05	0.489625	-0.000128618	0.915427	0.000389031	0.911761	FALSE
chr10	132396745	C	T	chr10_132396745_C_T	-0.00543042	0.67277	0.0129323	0.667461	0.00937023	0.625339	-8.08525e-05	0.672864	0.000147231	0.668283	0.942677	0.0111423	-0.00502795	0.372167	0.0121495	0.369143	0.00882263	0.214933	-7.53194e-05	0.425635	0.000138153	0.422584	-0.000177843	0.910335	0.000428728	0.906656	FALSE
chr10	132396848	G	A	chr10_132396848_G_A	0.00786879	0.688902	0.010956	0.695898	0.0126041	0.440335	9.76688e-05	0.632735	0.000136845	0.64027	0.949227	0.00833408	0.00756959	0.384322	0.0104854	0.38897	0.0119556	0.146215	9.39417e-05	0.395246	0.000130939	0.400057	0.000255649	0.906259	0.000379504	0.913636	FALSE
chr10	132420417	C	A	chr10_132420417_C_A	-0.0751946	0.177299	0.0751946	0.1719	0.0284927	0.123953	-0.00239872	0.141484	0.00239872	0.138571	0.311082	0.431097	-0.023129	0.221632	0.023129	0.214754	0.00875158	0.2163	-0.000730121	0.165342	0.000730121	0.16103	-0.0196072	0.123307	0.0196072	0.119105	FALSE
chr10	132420645	T	C	chr10_132420645_T_C	0.0209625	0.399273	0.0333302	0.40264	0.0129046	0.443143	0.000439294	0.401272	0.000562248	0.403062	0.393307	0.35432	0.00943358	0.329929	0.0137018	0.333319	0.0052316	0.357364	0.000196433	0.341136	0.000238876	0.344555	0.00486527	0.314219	0.00814583	0.316924	FALSE
chr10	132420976	A	C	chr10_132420976_A_C	0.0229378	0.479747	0.02429	0.489931	0.00929556	0.622073	0.000250069	0.517948	0.000257938	0.529959	0.462274	0.304768	0.0111157	0.361391	0.0117075	0.368965	0.00422782	0.408651	0.000119348	0.413119	0.000122792	0.422548	0.00570526	0.388273	0.00606094	0.397499	FALSE
chr10	132422523	G	A	chr10_132422523_G_A	-0.025027	0.471054	0.025027	0.457205	0.0109936	0.525328	-0.000285422	0.481207	0.000285422	0.46697	0.479143	0.296214	-0.0116792	0.342737	0.0116792	0.333171	0.00524364	0.347816	-0.00013249	0.374672	0.00013249	0.363894	-0.0063023	0.376752	0.0063023	0.364952	FALSE
chr10	132428402	C	T	chr10_132428402_C_T	-0.0455529	0.269105	0.051133	0.264401	0.0128404	0.431501	-0.000673293	0.309632	0.000720256	0.305781	0.0342188	0.908738	-0.00206419	0.731689	0.00209667	0.727269	0.000419717	0.889161	-2.66461e-05	0.714919	2.69194e-05	0.708627	-0.00545755	0.479082	0.00561951	0.473445	FALSE
chr10	132446908	C	G	chr10_132446908_C_G	0.0994442	0.131861	0.0994442	0.135497	0.0188552	0.245112	0.0021034	0.158477	0.0021034	0.16204	0.633466	0.210073	0.0625251	0.090205	0.0625251	0.0932366	0.0119845	0.148293	0.00132101	0.114122	0.00132101	0.117321	0.0206393	0.119145	0.0206393	0.123158	FALSE
chr10	132446959	A	C	chr10_132446959_A_C	-0.155469	0.0688604	0.155469	0.0669219	0.0219589	0.195332	-0.00377088	0.102076	0.00377088	0.100016	0.644305	0.204477	-0.101011	0.0502869	0.101011	0.0486538	0.0141371	0.119584	-0.00244316	0.0746323	0.00244316	0.0730851	-0.0310002	0.0660727	0.0310002	0.0638206	FALSE
chr10	132448233	G	T	chr10_132448233_G_T	0.00300373	0.749239	0.00821961	0.751739	0.00553274	0.89959	2.04001e-05	0.812125	4.61219e-05	0.815219	0.912916	0.0278332	0.00282963	0.411079	0.00751687	0.412947	0.00504827	0.359199	1.89813e-05	0.533828	4.21259e-05	0.536714	0.000131794	0.91031	0.000389031	0.911613	FALSE
chr10	132448306	A	G	chr10_132448306_A_G	0.0132316	0.62918	0.0132316	0.644094	0.0170176	0.289647	0.000262409	0.517645	0.000262409	0.530611	0.91004	0.0304851	0.0121078	0.34875	0.0121078	0.358568	0.0155011	0.101636	0.000240355	0.317595	0.000240355	0.326042	0.000687553	0.84219	0.000687553	0.857054	FALSE
chr10	132452949	C	G	chr10_132452949_C_G	0.059577	0.234361	0.059577	0.241542	0.0139362	0.388766	0.000779742	0.273843	0.000779742	0.281884	0.891048	0.0457268	0.0535204	0.107964	0.0535204	0.111773	0.0124032	0.140613	0.000699907	0.15702	0.000699907	0.161867	0.00304714	0.551167	0.00304714	0.565723	FALSE
chr10	132453661	T	A	chr10_132453661_T_A	-0.00763823	0.720839	0.0103076	0.711379	0.00563428	0.888408	-5.34548e-05	0.781697	6.48951e-05	0.772733	0.85864	0.0745925	-0.00661304	0.427803	0.0088711	0.422092	0.00484497	0.369477	-4.62284e-05	0.544309	5.59059e-05	0.53638	-0.000485892	0.860304	0.000717722	0.853643	FALSE
chr10	132458729	T	G	chr10_132458729_T_G	0.00319123	0.477137	0.024121	0.475029	0.0307833	0.0999962	4.8173e-05	0.29839	0.000736925	0.296236	0.727356	0.16103	0.00239383	0.280299	0.0173563	0.278429	0.0224128	0.0533492	3.95087e-05	0.196455	0.000531002	0.194686	0.000215952	0.524426	0.00366483	0.521544	FALSE
chr10	132504851	A	G	chr10_132504851_A_G	0.0233724	0.466405	0.0233724	0.480675	0.0189033	0.24276	0.000447302	0.365692	0.000447302	0.377219	0.157007	0.648377	0.00337611	0.552691	0.00337611	0.565703	0.00297019	0.502218	6.50636e-05	0.456354	6.50636e-05	0.469807	0.00540515	0.392871	0.00540515	0.405819	FALSE
chr10	132506861	A	G	chr10_132506861_A_G	0.0268872	0.431956	0.0268872	0.445272	0.0129894	0.423854	0.000336374	0.419113	0.000336374	0.432943	0.0482573	0.87194	0.00119505	0.72424	0.00119505	0.737966	0.000641531	0.82864	1.51056e-05	0.674403	1.51056e-05	0.688829	0.00431745	0.455858	0.00431745	0.470508	FALSE
chr10	132507125	G	A	chr10_132507125_G_A	-0.0241989	0.477692	0.0241989	0.46364	0.0156868	0.320995	-0.000381506	0.412629	0.000381506	0.399573	0.0158232	0.950421	-0.000364234	0.879404	0.000364234	0.865029	0.000240707	0.922593	-5.60965e-06	0.819838	5.60965e-06	0.805353	-0.00218651	0.659461	0.00218651	0.644574	FALSE
chr10	132507349	A	G	chr10_132507349_A_G	0.0186146	0.555624	0.0186146	0.569194	0.011099	0.518991	0.000217194	0.54716	0.000217194	0.562272	0.0130159	0.958867	0.000293693	0.884486	0.000293693	0.899403	0.000143612	0.950257	3.41454e-06	0.858895	3.41454e-06	0.874121	0.00161011	0.717604	0.00161011	0.732534	FALSE
chr10	132507409	C	T	chr10_132507409_C_T	0.0270744	0.434137	0.0288405	0.443871	0.0181723	0.267616	0.00059596	0.357992	0.000613152	0.365385	0.0137653	0.956675	0.000458841	0.846774	0.000472568	0.857601	0.000278425	0.913648	1.04106e-05	0.760124	1.05442e-05	0.771343	0.00251044	0.605969	0.00262477	0.617937	FALSE
chr10	132507420	C	T	chr10_132507420_C_T	-0.0114899	0.674922	0.0132029	0.663483	0.0120742	0.470702	-0.000134408	0.639044	0.000150305	0.627216	0.0110675	0.963786	-0.000164139	0.936989	0.000177467	0.925917	0.000132893	0.952865	-1.86713e-06	0.914255	1.99082e-06	0.903451	-0.000938438	0.816754	0.00104006	0.805054	FALSE
chr10	132507481	T	C	chr10_132507481_T_C	0.0267566	0.438885	0.0267566	0.451471	0.0120244	0.470282	0.000315745	0.454584	0.000315745	0.468355	0.0112184	0.963952	0.000382731	0.861357	0.000382731	0.875569	0.000131309	0.953666	4.4341e-06	0.831273	4.4341e-06	0.846469	0.00220239	0.642221	0.00220239	0.657291	FALSE
chr10	132507611	T	C	chr10_132507611_T_C	0.0239701	0.458089	0.0239701	0.472249	0.0111929	0.513967	0.00026429	0.463368	0.00026429	0.477944	0.0160709	0.951049	0.000440549	0.843084	0.000440549	0.857506	0.000174445	0.941059	4.73095e-06	0.816374	4.73095e-06	0.83125	0.00243581	0.610767	0.00243581	0.625867	FALSE
chr10	132507794	A	T	chr10_132507794_A_T	-0.00658921	0.642674	0.0132937	0.634351	0.0109371	0.526639	-5.47546e-05	0.602992	0.000147694	0.59354	0.0214602	0.936677	-3.12776e-05	0.891105	0.000307752	0.882218	0.000249565	0.920285	1.87228e-07	0.863039	3.64534e-06	0.854315	-0.000341394	0.730984	0.00155771	0.723067	FALSE
chr10	132507803	A	G	chr10_132507803_A_G	0.0126557	0.638332	0.0126557	0.653572	0.00856247	0.678795	0.000109955	0.646882	0.000109955	0.66424	0.0223907	0.934538	0.000292352	0.87178	0.000292352	0.886392	0.000187725	0.937239	2.48291e-06	0.866056	2.48291e-06	0.880906	0.00154501	0.710724	0.00154501	0.725768	FALSE
chr10	132507848	G	T	chr10_132507848_G_T	-0.0216053	0.505334	0.0257664	0.496362	0.0219831	0.186163	-0.000543541	0.384034	0.000628001	0.377306	0.0215269	0.936914	-0.000697415	0.838228	0.000738348	0.828563	0.000483557	0.861834	-1.75707e-05	0.739073	1.84015e-05	0.72818	-0.0029868	0.5947	0.00329168	0.585834	FALSE
chr10	132507976	T	C	chr10_132507976_T_C	0.0286596	0.406766	0.0286596	0.419595	0.00993319	0.588278	0.00028755	0.446455	0.00028755	0.461585	0.0226575	0.934872	0.000665447	0.801392	0.000665447	0.815643	0.000218975	0.929798	6.49819e-06	0.784072	6.49819e-06	0.799049	0.0032631	0.534473	0.0032631	0.549787	FALSE
chr10	132514827	A	G	chr10_132514827_A_G	0.0383872	0.338457	0.0397922	0.346528	0.0188833	0.239303	0.000754462	0.307535	0.00078304	0.31339	0.343525	0.398416	0.0137384	0.323079	0.01413	0.33057	0.00647209	0.291107	0.000270622	0.289088	0.000278589	0.295335	0.0101799	0.253296	0.0105705	0.25965	FALSE
chr10	132514834	A	C	chr10_132514834_A_C	-0.0613482	0.253632	0.0613482	0.247234	0.0356181	0.0837668	-0.00275291	0.166196	0.00275291	0.162824	0.336825	0.404669	-0.0216595	0.268166	0.0216595	0.260946	0.0121433	0.150318	-0.00096043	0.177093	0.00096043	0.172576	-0.0155565	0.18716	0.0155565	0.18268	FALSE
chr10	132515363	G	C	chr10_132515363_G_C	-0.0325947	0.382855	0.0345582	0.373455	0.0243418	0.155003	-0.000761627	0.283379	0.000812441	0.278665	0.459842	0.307215	-0.0155519	0.297496	0.016322	0.290513	0.0111671	0.16033	-0.00036374	0.237132	0.000383669	0.231922	-0.00841418	0.297931	0.00885879	0.290576	FALSE
chr10	132537071	C	T	chr10_132537071_C_T	-0.00248039	0.634687	0.0141946	0.635182	0.00773698	0.738711	-3.39074e-05	0.67529	0.000116626	0.67629	0.924869	0.0216863	-0.00243162	0.331217	0.0131955	0.331619	0.00716891	0.265015	-3.27e-05	0.415725	0.000108707	0.417251	-5.24001e-05	0.875131	0.000576401	0.877173	FALSE
chr10	132537884	G	C	chr10_132537884_G_C	-0.0311897	0.341572	0.0429485	0.336806	0.0258266	0.139855	-0.000809567	0.265146	0.00105864	0.261442	0.958229	0.00484429	-0.0295814	0.164564	0.0409051	0.161844	0.0247549	0.0445096	-0.000768064	0.149973	0.00100792	0.147228	-0.00103689	0.755085	0.00143703	0.749075	FALSE
chr10	132539952	G	C	chr10_132539952_G_C	-0.009776	0.690378	0.0115015	0.678736	0.0055679	0.903643	-5.61397e-05	0.774837	6.42922e-05	0.761992	0.698298	0.17601	-0.00693421	0.422183	0.00816927	0.413412	0.00387384	0.425665	-3.97548e-05	0.546929	4.55901e-05	0.53642	-0.0016244	0.696216	0.00190069	0.684942	FALSE
chr10	132544546	C	T	chr10_132544546_C_T	-0.064395	0.209868	0.064395	0.20386	0.0188938	0.250738	-0.00126701	0.213	0.00126701	0.207587	0.836744	0.0882589	-0.0541187	0.103962	0.0541187	0.100684	0.0158675	0.100672	-0.00106965	0.127782	0.00106965	0.124316	-0.00530035	0.424295	0.00530035	0.41151	FALSE
chr10	132571836	C	A	chr10_132571836_C_A	-0.0327724	0.39877	0.0327724	0.387596	0.0151933	0.339257	-0.000529897	0.377365	0.000529897	0.367798	0.664258	0.195362	-0.0214638	0.247923	0.0214638	0.241046	0.0100304	0.183465	-0.000345145	0.258849	0.000345145	0.251809	-0.00647062	0.388991	0.00647062	0.377394	FALSE
chr10	132572110	C	A	chr10_132572110_C_A	-0.045877	0.325305	0.045877	0.315622	0.0189226	0.247231	-0.00106673	0.287896	0.00106673	0.279796	0.636329	0.209893	-0.0285533	0.208314	0.0285533	0.201389	0.0119595	0.14841	-0.000658681	0.203745	0.000658681	0.197433	-0.00965591	0.295923	0.00965591	0.286857	FALSE
chr10	132572446	G	T	chr10_132572446_G_T	-0.0124291	0.495225	0.0278255	0.491581	0.0111208	0.529428	-0.000355724	0.514387	0.000476932	0.511583	0.581949	0.236125	-0.00773041	0.345672	0.0161998	0.342367	0.00650873	0.295902	-0.000212914	0.383067	0.00027966	0.379348	-0.00264065	0.439697	0.00611811	0.436932	FALSE
chr10	132572487	G	A	chr10_132572487_G_A	-0.0787943	0.174624	0.0787943	0.169026	0.0157189	0.325681	-0.00135091	0.21231	0.00135091	0.206404	0.58757	0.232852	-0.0451211	0.128685	0.0451211	0.124027	0.00910604	0.206554	-0.000767327	0.160712	0.000767327	0.15603	-0.0179589	0.142409	0.0179589	0.137953	FALSE
chr10	132588845	G	A	chr10_132588845_G_A	-0.0087559	0.621932	0.015161	0.611576	0.007279	0.775923	-4.67129e-05	0.693811	0.000103235	0.682483	0.61608	0.212847	-0.00535968	0.409286	0.00926183	0.402059	0.00445924	0.389347	-2.84067e-05	0.502949	6.2841e-05	0.494503	-0.00173238	0.577054	0.00312971	0.56722	FALSE
chr10	132588859	C	T	chr10_132588859_C_T	-0.0326521	0.389899	0.0326521	0.377962	0.00996927	0.585707	-0.000327149	0.449048	0.000327149	0.434951	0.615717	0.212986	-0.0196636	0.247569	0.0196636	0.240237	0.00608934	0.307228	-0.000195708	0.314724	0.000195708	0.304527	-0.00710736	0.353412	0.00710736	0.342352	FALSE
chr10	132588934	C	T	chr10_132588934_C_T	-0.000982132	0.810196	0.00608768	0.808619	0.0090867	0.643806	-1.96638e-05	0.792175	5.68417e-05	0.789872	0.614588	0.213304	-2.32583e-05	0.561825	0.00385924	0.560318	0.00546188	0.336616	-6.84245e-06	0.586369	3.46298e-05	0.584845	-0.000541468	0.784501	0.00117662	0.781496	FALSE
chr10	132589039	C	T	chr10_132589039_C_T	-0.00287603	0.759538	0.00846788	0.754677	0.00802628	0.719575	-2.99421e-05	0.768609	7.06545e-05	0.763416	0.59143	0.225861	-0.00124933	0.521282	0.00517827	0.51753	0.00463469	0.379473	-1.4839e-05	0.570656	4.21848e-05	0.566868	-0.000820935	0.719638	0.00169109	0.714157	FALSE
chr10	132589219	C	G	chr10_132589219_C_G	-0.0377197	0.399118	0.0377197	0.389218	0.0088969	0.647972	-0.00046385	0.479292	0.00046385	0.468133	0.544361	0.252935	-0.0218154	0.292931	0.0218154	0.284297	0.00500163	0.371327	-0.000266833	0.372673	0.000266833	0.362753	-0.00744716	0.381123	0.00744716	0.371339	FALSE
chr10	132589255	C	T	chr10_132589255_C_T	0.0949221	0.145933	0.0949221	0.15088	0.0200473	0.241436	0.00258721	0.166834	0.00258721	0.171456	0.549963	0.250276	0.0509691	0.11767	0.0509691	0.121627	0.0107533	0.178558	0.00138067	0.134162	0.00138067	0.13813	0.0212157	0.122436	0.0212157	0.127048	FALSE
chr10	132593335	G	A	chr10_132593335_G_A	0.00335843	0.716882	0.0101522	0.721586	0.0111847	0.513233	2.82878e-05	0.691965	0.000118015	0.696464	0.667125	0.194062	0.00229738	0.507724	0.00684467	0.511917	0.00745734	0.254605	1.9394e-05	0.52489	7.94705e-05	0.528841	0.000643092	0.710699	0.00177366	0.71535	FALSE
chr10	132593488	T	C	chr10_132593488_T_C	0.0267352	0.242182	0.0599613	0.245814	0.0173949	0.302141	0.000756843	0.260044	0.00116053	0.262813	0.680574	0.186661	0.018611	0.16292	0.0414	0.164391	0.0119098	0.157662	0.000523539	0.190675	0.000800422	0.191994	0.00447306	0.256883	0.0104308	0.260225	FALSE
chr10	132593733	A	T	chr10_132593733_A_T	0.00938538	0.698598	0.0104722	0.708691	0.0071454	0.784722	6.95607e-05	0.734783	7.58613e-05	0.745811	0.707063	0.171996	0.00673175	0.435646	0.00746878	0.443009	0.00507699	0.356574	5.00896e-05	0.512796	5.43623e-05	0.521784	0.00148149	0.701847	0.00170062	0.711815	FALSE
chr10	132594246	G	A	chr10_132594246_G_A	-0.0185643	0.420863	0.0300514	0.412082	0.019652	0.23548	-0.000215225	0.344518	0.00057122	0.337472	0.712794	0.170173	-0.0131101	0.24159	0.0214259	0.236551	0.0140315	0.120408	-0.000150258	0.226237	0.000407971	0.221817	-0.00322022	0.452424	0.00481128	0.442878	FALSE
chr10	132594367	T	C	chr10_132594367_T_C	0.0550929	0.279645	0.0550929	0.287978	0.0210569	0.201226	0.00108046	0.251703	0.00108046	0.259052	0.695171	0.179516	0.0383193	0.170884	0.0383193	0.176007	0.0146331	0.110421	0.000751371	0.170334	0.000751371	0.175347	0.00962415	0.29144	0.00962415	0.300788	FALSE
chr10	132594483	G	T	chr10_132594483_G_T	-0.00431248	0.520687	0.0231294	0.512925	0.0170554	0.28163	-8.73566e-05	0.435846	0.000411382	0.427625	0.643624	0.206138	-0.00277892	0.326735	0.0148731	0.32086	0.0109826	0.164005	-5.64105e-05	0.300808	0.00026467	0.295527	-0.00098925	0.488569	0.00454293	0.480438	FALSE
chr10	132626319	C	T	chr10_132626319_C_T	0.0058763	0.761617	0.00789253	0.771588	0.00635647	0.837987	4.7659e-05	0.796074	5.83148e-05	0.807293	0.634162	0.209902	0.00354818	0.535731	0.00477002	0.544185	0.00397156	0.423359	2.86901e-05	0.607996	3.51475e-05	0.61761	0.00116868	0.712982	0.00167998	0.722647	FALSE
chr10	132626378	G	A	chr10_132626378_G_A	-0.00461407	0.672833	0.0118602	0.668716	0.00715963	0.781146	-2.42977e-05	0.713089	8.50875e-05	0.70974	0.614196	0.220232	-0.00289105	0.431362	0.0071871	0.428566	0.00435497	0.394602	-1.52132e-05	0.509685	5.12577e-05	0.507238	-0.000833638	0.620895	0.00246916	0.61697	FALSE
chr10	132626561	C	T	chr10_132626561_C_T	-0.0538453	0.286884	0.0538453	0.279152	0.0165963	0.296846	-0.00101194	0.283612	0.00101194	0.275921	0.509777	0.277258	-0.0271392	0.220151	0.0271392	0.21337	0.00843231	0.225578	-0.000503742	0.226023	0.000503742	0.219496	-0.0126554	0.227919	0.0126554	0.221331	FALSE
chr10	132654395	T	C	chr10_132654395_T_C	0.00419063	0.609736	0.0148333	0.615743	0.00844586	0.687835	2.23366e-05	0.636586	0.000128971	0.642555	0.742944	0.153084	0.00299606	0.357268	0.0110681	0.36087	0.00627491	0.29841	1.52405e-05	0.425245	9.62164e-05	0.429234	0.000743128	0.663174	0.00206107	0.668885	FALSE
chr10	132684310	C	G	chr10_132684310_C_G	0.00595238	0.726718	0.00884929	0.734181	0.0121601	0.463216	5.55789e-05	0.661163	0.000101361	0.669495	0.761699	0.135264	0.00476066	0.432816	0.00670899	0.438281	0.00924343	0.204723	4.58156e-05	0.433937	7.66068e-05	0.439568	0.000725662	0.762561	0.00123696	0.769443	FALSE
chr10	132685060	A	T	chr10_132685060_A_T	0.00223682	0.91039	0.00254375	0.919136	0.00441326	0.93891	1.40782e-05	0.926423	1.48361e-05	0.938303	0.822119	0.0964524	0.00184678	0.656187	0.00209928	0.664679	0.00363328	0.452353	1.15892e-05	0.74544	1.22126e-05	0.754895	0.000215952	0.932812	0.000244534	0.9416	FALSE
chr10	132736188	A	G	chr10_132736188_A_G	0.300443	0.0191531	0.300443	0.019622	0.0276016	0.124243	0.00860006	0.0429025	0.00860006	0.0436283	0.815858	0.103723	0.245099	0.0102446	0.245099	0.0104956	0.0224812	0.0533212	0.00700979	0.0259471	0.00700979	0.0264243	0.0332391	0.0573627	0.0332391	0.0593359	TRUE
chr10	132737102	T	C	chr10_132737102_T_C	0.0578649	0.229258	0.0578649	0.236453	0.0146256	0.364036	0.000867291	0.263388	0.000867291	0.270632	0.269128	0.481595	0.0169031	0.279728	0.0169031	0.287649	0.00395609	0.425604	0.000257486	0.285348	0.000257486	0.293993	0.01488	0.16667	0.01488	0.171731	FALSE
chr10	132737196	A	G	chr10_132737196_A_G	0.0468335	0.268101	0.0468335	0.276825	0.0113863	0.502797	0.000538792	0.321833	0.000538792	0.332584	0.239818	0.520536	0.0112432	0.33013	0.0112432	0.340233	0.0027499	0.521204	0.000129962	0.351808	0.000129962	0.363119	0.0118996	0.197293	0.0118996	0.204178	FALSE
chr10	132737378	T	C	chr10_132737378_T_C	0.0874693	0.159403	0.0874693	0.163711	0.0228841	0.176197	0.00223635	0.161824	0.00223635	0.16527	0.211442	0.562047	0.0183037	0.270281	0.0183037	0.277918	0.00480608	0.369892	0.000463231	0.223054	0.000463231	0.229053	0.0223097	0.117531	0.0223097	0.120435	FALSE
chr10	132742044	G	T	chr10_132742044_G_T	-0.191198	0.049075	0.191198	0.0481519	0.0452401	0.0473426	-0.00944765	0.0445315	0.00944765	0.0441697	0.581646	0.236363	-0.110198	0.0437542	0.110198	0.0427123	0.0265057	0.0410922	-0.00545518	0.0374266	0.00545518	0.0367416	-0.0451705	0.0375362	0.0451705	0.0369559	TRUE
chr10	132742105	A	T	chr10_132742105_A_T	0.0308231	0.385161	0.0332578	0.393422	0.0121285	0.464594	0.000405069	0.402062	0.000428416	0.409511	0.593363	0.230504	0.0179216	0.258576	0.0193968	0.26342	0.00715406	0.265526	0.000234794	0.291591	0.00024894	0.297136	0.00674691	0.335147	0.00730902	0.342788	FALSE
chr10	132742269	C	T	chr10_132742269_C_T	0.16336	0.0645976	0.16336	0.0666922	0.026943	0.135298	0.00498009	0.0820098	0.00498009	0.0834381	0.616547	0.219256	0.103151	0.0489826	0.103151	0.0508937	0.0167699	0.0924455	0.00316941	0.0625358	0.00316941	0.0639485	0.0341188	0.0563602	0.0341188	0.0582129	FALSE
chr10	132760263	A	G	chr10_132760263_A_G	0.0423605	0.317012	0.0423605	0.327342	0.0152193	0.336642	0.000702456	0.308742	0.000702456	0.317861	0.363806	0.379985	0.0154581	0.290609	0.0154581	0.299638	0.00553672	0.332071	0.00025736	0.282916	0.00025736	0.29213	0.0109738	0.235023	0.0109738	0.242677	FALSE
chr10	132760340	G	A	chr10_132760340_G_A	-0.000622611	0.777236	0.00733558	0.778074	0.0135392	0.400841	5.58969e-06	0.716512	8.98123e-05	0.718143	0.327842	0.415002	-0.000422802	0.667298	0.00236283	0.665243	0.00435577	0.397616	-7.29897e-07	0.639438	2.82857e-05	0.637618	-0.000100037	0.687297	0.00197056	0.685368	FALSE
chr10	132785124	A	G	chr10_132785124_A_G	0.0622555	0.205639	0.0622555	0.212556	0.0185489	0.261555	0.0013129	0.20997	0.0013129	0.216166	0.842095	0.083883	0.0530503	0.100183	0.0530503	0.103451	0.0158039	0.102489	0.00112838	0.124559	0.00112838	0.127794	0.00499389	0.408949	0.00499389	0.422563	FALSE
chr10	132836747	G	C	chr10_132836747_G_C	-0.0059823	0.804887	0.00686712	0.793432	0.00490284	0.953328	-3.14564e-05	0.865362	3.59042e-05	0.853604	0.763876	0.141116	-0.004663	0.524603	0.00532435	0.514821	0.00375428	0.435969	-2.45398e-05	0.645977	2.78643e-05	0.634401	-0.000690728	0.847372	0.000830462	0.836188	FALSE
chr10	132836809	G	A	chr10_132836809_G_A	-0.0627768	0.218018	0.0627768	0.211404	0.0117192	0.484953	-0.000771344	0.292847	0.000771344	0.284566	0.771848	0.136391	-0.0486667	0.117994	0.0486667	0.114367	0.00903547	0.208256	-0.000597272	0.183685	0.000597272	0.179012	-0.00799498	0.313937	0.00799498	0.303678	FALSE
chr10	132836936	T	C	chr10_132836936_T_C	0.57997	0.00346027	0.57997	0.00369258	0.134694	0.0016733	0.080412	0.00218073	0.080412	0.00229645	0.830238	0.0969331	0.48301	0.00183517	0.48301	0.00186033	0.112031	0.000546682	0.067046	0.00115239	0.067046	0.00119217	0.0613859	0.0179134	0.0613859	0.0184546	TRUE
chr10	132848095	C	T	chr10_132848095_C_T	0.10886	0.109253	0.10886	0.112326	0.021893	0.193784	0.00270494	0.128921	0.00270494	0.131663	0.64458	0.20492	0.0680717	0.0768466	0.0680717	0.0792215	0.0138283	0.120095	0.00166359	0.0937406	0.00166359	0.0958204	0.0229719	0.102699	0.0229719	0.105511	FALSE
chr10	132848532	G	A	chr10_132848532_G_A	-0.0751676	0.172562	0.0751676	0.167339	0.0153567	0.334023	-0.00118958	0.212318	0.00118958	0.207104	0.715498	0.166928	-0.0540397	0.101412	0.0540397	0.0982623	0.0109897	0.164563	-0.000855979	0.140975	0.000855979	0.137311	-0.0122886	0.207212	0.0122886	0.200397	FALSE
chr10	132848734	C	G	chr10_132848734_C_G	0.0755323	0.177821	0.0755323	0.18312	0.0211613	0.213144	0.00184933	0.182642	0.00184933	0.18722	0.687575	0.182342	0.0513218	0.110871	0.0513218	0.114601	0.0142998	0.117837	0.00123006	0.126019	0.00123006	0.129143	0.0137304	0.190301	0.0137304	0.196414	FALSE
chr10	132848742	C	T	chr10_132848742_C_T	0.0856517	0.168879	0.0856517	0.173292	0.0251066	0.157911	0.00256599	0.163416	0.00256599	0.166765	0.683692	0.183486	0.0603957	0.111553	0.0603957	0.115223	0.0173566	0.0891337	0.00182717	0.115764	0.00182717	0.118928	0.0142862	0.190055	0.0142862	0.195498	FALSE
chr10	132863075	C	T	chr10_132863075_C_T	-0.115723	0.111535	0.115723	0.108659	0.0207941	0.21087	-0.00273336	0.13764	0.00273336	0.134923	0.649786	0.202546	-0.0745925	0.0772568	0.0745925	0.0750209	0.0133642	0.127281	-0.00173581	0.0994957	0.00173581	0.0970941	-0.0231767	0.107207	0.0231767	0.104166	FALSE
chr10	132863089	C	T	chr10_132863089_C_T	0.0342528	0.361299	0.0342528	0.372749	0.0124532	0.449214	0.000447213	0.376989	0.000447213	0.388758	0.652788	0.201026	0.0225778	0.218737	0.0225778	0.225838	0.00807993	0.235643	0.000292562	0.256601	0.000292562	0.265119	0.0067866	0.341046	0.0067866	0.352065	FALSE
chr10	132863403	T	C	chr10_132863403_T_C	-0.00721597	0.804294	0.0074045	0.796437	0.00816007	0.709138	-6.64418e-05	0.820818	6.78442e-05	0.812079	0.460744	0.306157	-0.00369448	0.658682	0.00378785	0.65204	0.00376674	0.435364	-3.41295e-05	0.690294	3.4824e-05	0.682556	-0.00162123	0.750635	0.00166886	0.742438	FALSE
chr10	132886358	G	A	chr10_132886358_G_A	-0.0726268	0.190009	0.0726268	0.184804	0.0183733	0.250345	-0.00140976	0.198418	0.00140976	0.193919	0.440142	0.319928	-0.032541	0.175903	0.032541	0.170094	0.0081209	0.234405	-0.00063716	0.179113	0.00063716	0.173987	-0.0182336	0.135305	0.0182336	0.131173	FALSE
chr10	132904422	G	T	chr10_132904422_G_T	-0.000671475	0.0988106	0.115597	0.0982812	0.0362633	0.0789741	0.00156342	0.0837941	0.00440907	0.0831084	0.739818	0.148057	0.00265012	0.0579681	0.0872802	0.0571242	0.0272203	0.0410993	0.00129034	0.0550036	0.00336482	0.054674	-0.00108611	0.145602	0.0163679	0.145738	FALSE
chr10	132940535	A	G	chr10_132940535_A_G	0.00365271	0.413789	0.0301803	0.420627	0.0188115	0.242688	-3.28551e-05	0.340564	0.000636139	0.346934	0.872525	0.0587387	0.00306472	0.207405	0.0264991	0.210875	0.0164385	0.0916801	-3.1752e-05	0.200744	0.000559233	0.20438	0.000433492	0.673129	0.00195151	0.680807	FALSE
chr10	132940793	A	G	chr10_132940793_A_G	-0.0009396	0.518937	0.0225571	0.510996	0.00822632	0.704703	2.95792e-06	0.580671	0.000198102	0.571213	0.891562	0.0437308	-0.000577417	0.264297	0.0203179	0.26001	0.00735182	0.258926	4.8528e-06	0.35722	0.00017875	0.350902	-0.00029217	0.785558	0.00120361	0.776153	FALSE
chr10	132942903	G	C	chr10_132942903_G_C	-0.0629373	0.233324	0.0629373	0.226709	0.0358649	0.0743165	-0.00221311	0.150577	0.00221311	0.147249	0.76991	0.137198	-0.0485601	0.129741	0.0485601	0.125262	0.0275775	0.0361761	-0.00170492	0.0961915	0.00170492	0.0937702	-0.00761389	0.336744	0.00761389	0.32638	FALSE
chr10	132962064	G	C	chr10_132962064_G_C	0.00401279	0.741759	0.00836529	0.752183	0.0132344	0.411648	4.88324e-05	0.641587	0.000111528	0.653189	0.786844	0.124476	0.00333082	0.43565	0.00653764	0.444218	0.0103718	0.175853	4.06021e-05	0.415841	8.6795e-05	0.424202	0.000377916	0.788596	0.001048	0.798521	FALSE
chr10	132962690	C	T	chr10_132962690_C_T	0.0115989	0.643977	0.0139998	0.654885	0.0108659	0.536045	0.000209973	0.609675	0.000225768	0.620925	0.779181	0.125268	0.00895236	0.412111	0.0106041	0.420242	0.00844094	0.23044	0.000158851	0.430791	0.000169717	0.439099	0.00159741	0.692254	0.00197215	0.70394	FALSE
chr10	132962904	T	C	chr10_132962904_T_C	0.0358665	0.338706	0.0358665	0.350228	0.00822551	0.704401	0.000298948	0.435939	0.000298948	0.450732	0.610253	0.220407	0.0220435	0.215683	0.0220435	0.222413	0.00500581	0.359085	0.000183033	0.305522	0.000183033	0.315412	0.00735824	0.308397	0.00735824	0.319533	FALSE
chr10	133009744	A	G	chr10_133009744_A_G	0.043348	0.299825	0.043348	0.3095	0.0171253	0.293224	0.000865343	0.280332	0.000865343	0.288283	0.719009	0.165441	0.0310579	0.170831	0.0310579	0.176467	0.0123248	0.14393	0.000622603	0.183482	0.000622603	0.188645	0.00714229	0.330911	0.00714229	0.341623	FALSE
chr10	133127603	G	A	chr10_133127603_G_A	-0.0338194	0.383531	0.0338194	0.371848	0.0167063	0.291571	-0.000578815	0.339254	0.000578815	0.329295	0.776877	0.131963	-0.0261002	0.205443	0.0261002	0.199012	0.0129957	0.131392	-0.00044736	0.212626	0.00044736	0.205988	-0.00432698	0.484735	0.00432698	0.470323	FALSE
chr10	133127635	G	A	chr10_133127635_G_A	-0.00198975	0.454674	0.0253596	0.455522	0.0117341	0.485046	-9.43938e-05	0.454619	0.000315342	0.456428	0.789185	0.124055	-0.0011316	0.242054	0.0197727	0.242588	0.00924063	0.207046	-6.86548e-05	0.285221	0.00024505	0.285958	-0.000392207	0.565012	0.00306937	0.564926	FALSE
chr10	133143509	T	C	chr10_133143509_T_C	0.146734	0.0723216	0.146734	0.0737413	0.0259806	0.142196	0.00425898	0.0891858	0.00425898	0.0903472	0.697104	0.178233	0.103848	0.0464701	0.103848	0.0474406	0.0182888	0.0793167	0.00304024	0.0612663	0.00304024	0.0621044	0.0250504	0.0847782	0.0250504	0.0870553	FALSE
chr10	133143649	G	A	chr10_133143649_G_A	0.00159573	0.301506	0.051961	0.304251	0.0140613	0.385113	6.76143e-05	0.332301	0.000732964	0.334713	0.758615	0.144382	0.00185435	0.170241	0.0393591	0.172169	0.0107187	0.172499	6.11349e-05	0.214471	0.000556686	0.215849	-0.000158788	0.373712	0.00705337	0.376073	FALSE
chr10	133143656	T	C	chr10_133143656_T_C	0.0449961	0.282276	0.0449961	0.291572	0.0110425	0.525226	0.000531354	0.342663	0.000531354	0.354107	0.764733	0.140677	0.0344464	0.150517	0.0344464	0.155726	0.00844399	0.227756	0.000406331	0.215635	0.000406331	0.222627	0.00601013	0.361954	0.00601013	0.374254	FALSE
chr10	133143756	G	A	chr10_133143756_G_A	-0.0297142	0.366102	0.0389487	0.360396	0.0157963	0.337315	-0.000635355	0.350094	0.000756073	0.345077	0.797998	0.119944	-0.0237466	0.195294	0.0310667	0.19129	0.0125644	0.143551	-0.000505018	0.218633	0.000600709	0.215135	-0.00326468	0.495887	0.00432539	0.48743	FALSE
chr10	133143932	C	T	chr10_133143932_C_T	-0.00843677	0.72707	0.0100721	0.716032	0.00847008	0.681676	-6.09569e-05	0.740127	8.02441e-05	0.728547	0.83658	0.0922228	-0.00705603	0.419501	0.00841428	0.411776	0.0070842	0.269952	-5.10139e-05	0.485256	6.70334e-05	0.476105	-0.000763771	0.826907	0.000941614	0.817269	FALSE
chr10	133143955	A	C	chr10_133143955_A_C	0.00417309	0.534955	0.0206518	0.5349	0.0184917	0.257205	0.000180305	0.438891	0.00042883	0.439002	0.839419	0.0897331	0.00367988	0.290591	0.0174854	0.290298	0.0155451	0.102803	0.000155841	0.268566	0.000363917	0.269083	0.000222303	0.713718	0.00171174	0.714861	FALSE
chr10	133144010	T	C	chr10_133144010_T_C	-0.154746	0.0656052	0.154746	0.0640096	0.0788943	0.0103258	-0.0127871	0.0293597	0.0127871	0.0290553	0.844167	0.0858117	-0.130442	0.0325155	0.130442	0.0315045	0.0665569	0.00388412	-0.0107733	0.0172348	0.0107733	0.0169544	-0.0131	0.197879	0.0131	0.1912	TRUE
chr10	133144089	A	G	chr10_133144089_A_G	0.128835	0.0792368	0.128835	0.0813126	0.0274994	0.123962	0.00357517	0.087434	0.00357517	0.0891764	0.860894	0.0720955	0.111037	0.0372959	0.111037	0.038727	0.023682	0.0480417	0.00308231	0.0509279	0.00308231	0.0518629	0.00965749	0.242609	0.00965749	0.251539	FALSE
chr10	133144181	C	T	chr10_133144181_C_T	0.015979	0.394084	0.0364	0.394384	0.0223429	0.184082	0.000525653	0.323163	0.000900499	0.321009	0.846976	0.0831481	0.0136034	0.21641	0.0308909	0.216556	0.0189387	0.0729646	0.000446933	0.199776	0.000764434	0.197991	0.00124807	0.601068	0.00285819	0.601497	FALSE
chr10	133144182	G	A	chr10_133144182_G_A	-0.151337	0.0764976	0.151337	0.0739835	0.0200712	0.231491	-0.00375231	0.115527	0.00375231	0.112953	0.84494	0.0847064	-0.127908	0.0373392	0.127908	0.0358264	0.0169816	0.091424	-0.0031729	0.0686128	0.0031729	0.0669116	-0.0129381	0.216601	0.0129381	0.209517	FALSE
chr10	133144293	A	T	chr10_133144293_A_T	0.00340227	0.390868	0.0318908	0.389818	0.0122182	0.460444	4.00362e-05	0.407113	0.000400901	0.40458	0.833187	0.093429	0.00329736	0.200432	0.0267564	0.199471	0.0101947	0.18103	3.94727e-05	0.248581	0.000336813	0.24686	-3.49334e-05	0.591757	0.00275974	0.590086	FALSE
chr10	133144299	C	T	chr10_133144299_C_T	-0.214948	0.037924	0.214948	0.0368746	0.0384067	0.0645033	-0.00848295	0.0434739	0.00848295	0.0429458	0.830265	0.0959472	-0.17891	0.0194019	0.17891	0.0187495	0.0318744	0.0269034	-0.00705384	0.0260939	0.00705384	0.0255809	-0.0200994	0.118673	0.0200994	0.115037	TRUE
chr10	133144311	C	G	chr10_133144311_C_G	0.302591	0.0175438	0.302591	0.0179588	0.0467255	0.0418038	0.0141925	0.0236514	0.0141925	0.0238716	0.853331	0.0779096	0.258315	0.00860858	0.258315	0.00891094	0.0398644	0.0162642	0.0121131	0.0134914	0.0121131	0.0136924	0.0249758	0.0796711	0.0249758	0.0822082	TRUE
chr10	133144442	T	C	chr10_133144442_T_C	0.0628106	0.204251	0.0628106	0.210736	0.0147981	0.35103	0.000938852	0.23675	0.000938852	0.243157	0.799163	0.117624	0.0505771	0.105321	0.0505771	0.109055	0.0118325	0.148479	0.000756288	0.14544	0.000756288	0.149532	0.00664211	0.336441	0.00664211	0.348319	FALSE
chr10	133158874	G	A	chr10_133158874_G_A	-0.0792938	0.168366	0.0792938	0.163567	0.0172047	0.291262	-0.00149728	0.199843	0.00149728	0.19496	0.418805	0.336527	-0.0336185	0.168933	0.0336185	0.163976	0.00712169	0.266758	-0.0006202	0.184455	0.0006202	0.179703	-0.0207504	0.118045	0.0207504	0.114856	FALSE
chr10	133159027	C	T	chr10_133159027_C_T	-0.0535017	0.250997	0.0535017	0.243279	0.0147649	0.357562	-0.000800537	0.275055	0.000800537	0.267635	0.37653	0.369559	-0.0202635	0.244882	0.0202635	0.237252	0.00545426	0.33446	-0.000296982	0.25795	0.000296982	0.250154	-0.0139321	0.182374	0.0139321	0.176226	FALSE
chr10	133159175	A	C	chr10_133159175_A_C	0.0218126	0.479979	0.0218126	0.494925	0.0142214	0.371013	0.000308485	0.426335	0.000308485	0.440376	0.369028	0.376779	0.00817644	0.391269	0.00817644	0.402591	0.00523448	0.346676	0.000115323	0.368241	0.000115323	0.379922	0.00574337	0.374091	0.00574337	0.386761	FALSE
chr10	133160133	C	T	chr10_133160133_C_T	-0.0435668	0.317223	0.0435668	0.307594	0.0225222	0.185129	-0.000983358	0.2491	0.000983358	0.24248	0.844103	0.0840575	-0.0365387	0.157025	0.0365387	0.151717	0.0190917	0.074288	-0.000828232	0.148738	0.000828232	0.144346	-0.00376963	0.528105	0.00376963	0.513697	FALSE
chr10	133160683	A	T	chr10_133160683_A_T	0.013642	0.525014	0.0198034	0.534945	0.0098514	0.594809	7.0344e-05	0.549681	0.000183289	0.559794	0.763356	0.138959	0.0110411	0.288274	0.0151977	0.293897	0.00732778	0.262699	6.13199e-05	0.353777	0.000137515	0.361112	0.00133541	0.6175	0.00244693	0.62639	FALSE
chr10	133200925	A	G	chr10_133200925_A_G	0.0249103	0.419496	0.0276892	0.430575	0.0126939	0.437472	0.000302158	0.421462	0.000343298	0.431334	0.622267	0.216559	0.0151998	0.265265	0.0169952	0.27185	0.00793214	0.23967	0.000184772	0.291971	0.000211352	0.299022	0.00545914	0.377972	0.0059355	0.388662	FALSE
chr10	133226636	G	A	chr10_133226636_G_A	-0.220055	0.0354129	0.220055	0.0344875	0.0310029	0.0989703	-0.00687427	0.0510839	0.00687427	0.0505083	0.796818	0.120144	-0.17478	0.0193591	0.17478	0.01871	0.0246847	0.0443873	-0.00545425	0.0318233	0.00545425	0.0312887	-0.0262445	0.0824894	0.0262445	0.0797147	TRUE
chr10	133226644	G	A	chr10_133226644_G_A	-0.0278687	0.27824	0.0498727	0.274329	0.0165775	0.29653	-0.000383787	0.275722	0.000840359	0.271841	0.796402	0.12034	-0.0215296	0.145882	0.0398651	0.143157	0.0132366	0.127933	-0.000293162	0.170349	0.000673614	0.167615	-0.00358861	0.404882	0.00565921	0.3999	FALSE
chr10	133226659	C	A	chr10_133226659_C_A	-0.0548835	0.281593	0.0548835	0.273237	0.0179427	0.263597	-0.0010762	0.272195	0.0010762	0.26422	0.791186	0.123801	-0.0432794	0.150999	0.0432794	0.145337	0.0141651	0.11584	-0.000847889	0.169428	0.000847889	0.164076	-0.00647856	0.396797	0.00647856	0.386452	FALSE
chr10	133226779	A	G	chr10_133226779_A_G	-0.0125091	0.321146	0.0474433	0.317431	0.0250799	0.15377	-0.00052936	0.255259	0.00132044	0.252601	0.746022	0.151531	-0.00923955	0.192705	0.0349409	0.190495	0.0186561	0.0761951	-0.000389633	0.167916	0.000971632	0.166729	-0.00222621	0.373098	0.00723756	0.369291	FALSE
chr10	133230298	C	A	chr10_133230298_C_A	-0.0278212	0.445974	0.0278212	0.432789	0.0166027	0.296376	-0.000484976	0.384677	0.000484976	0.37355	0.912328	0.0291637	-0.0256574	0.212397	0.0256574	0.206263	0.0151899	0.104249	-0.000448861	0.220476	0.000448861	0.214076	-0.00128936	0.774637	0.00128936	0.759389	FALSE
chr10	133235584	A	G	chr10_133235584_A_G	0.0901825	0.131284	0.0901825	0.135208	0.0248218	0.152783	0.00232598	0.128682	0.00232598	0.131098	0.798023	0.116988	0.0719977	0.0689847	0.0719977	0.0710662	0.0198501	0.0680734	0.00186036	0.0797778	0.00186036	0.0814358	0.0102228	0.235044	0.0102228	0.243075	FALSE
chr10	133241019	G	A	chr10_133241019_G_A	-8.49098e-05	0.750678	0.00849517	0.746301	0.00710983	0.788724	8.87726e-07	0.788017	5.87084e-05	0.782769	0.358723	0.385437	-0.000402491	0.606288	0.00304274	0.601812	0.00254533	0.540406	-2.13303e-06	0.661671	2.08648e-05	0.656675	-0.00013497	0.658056	0.00216746	0.654247	FALSE
chr10	133241400	T	C	chr10_133241400_T_C	0.0316681	0.393725	0.0316681	0.406315	0.0112628	0.511062	0.000407034	0.413433	0.000407034	0.426946	0.514293	0.273611	0.0166932	0.277432	0.0166932	0.286807	0.00580053	0.321994	0.000215949	0.313963	0.000215949	0.32436	0.00719628	0.329175	0.00719628	0.340458	FALSE
chr10	133241747	G	A	chr10_133241747_G_A	-0.223541	0.0356712	0.223541	0.0347267	0.0333454	0.0873929	-0.00786726	0.0483034	0.00786726	0.0476932	0.511384	0.274903	-0.118247	0.0396459	0.118247	0.038453	0.0173359	0.0871311	-0.00422043	0.0454277	0.00422043	0.0444662	-0.0527431	0.0257414	0.0527431	0.0250595	TRUE
chr10	133241845	A	G	chr10_133241845_A_G	0.00921693	0.563311	0.0177818	0.570356	0.0103344	0.559207	5.85321e-05	0.600868	0.000156956	0.609505	0.468608	0.301699	0.00421404	0.440316	0.0082174	0.446263	0.00494808	0.366935	2.60112e-05	0.489473	7.2016e-05	0.4966	0.00202455	0.482202	0.00431427	0.488977	FALSE
chr10	133247368	T	C	chr10_133247368_T_C	-0.00694216	0.703059	0.0106155	0.692553	0.00742939	0.761077	-4.12086e-05	0.735427	7.76341e-05	0.724379	0.613457	0.219346	-0.0040727	0.45207	0.00662665	0.44427	0.00464546	0.38303	-2.39199e-05	0.527227	4.92454e-05	0.518211	-0.00166886	0.652096	0.00223732	0.64158	FALSE
chr10	133249920	A	T	chr10_133249920_A_T	0.0187615	0.547884	0.0187615	0.561704	0.00883484	0.660254	0.000175544	0.580075	0.000175544	0.595863	0.184326	0.603819	0.00307431	0.585799	0.00307431	0.598897	0.00162887	0.65262	2.89459e-05	0.600669	2.89459e-05	0.615096	0.00451752	0.4638	0.00451752	0.476547	FALSE
chr10	133249950	A	G	chr10_133249950_A_G	0.0260675	0.443232	0.0260675	0.455853	0.0174074	0.282257	0.000395489	0.387988	0.000395489	0.400028	0.191337	0.592794	0.00445936	0.509477	0.00445936	0.52244	0.00346159	0.466902	6.91404e-05	0.446079	6.91404e-05	0.45895	0.00642298	0.358834	0.00642298	0.369712	FALSE
chr10	133250101	T	C	chr10_133250101_T_C	0.0444707	0.279181	0.0444707	0.288453	0.014106	0.375356	0.000623317	0.293529	0.000623317	0.302469	0.202536	0.5749	0.00936735	0.369601	0.00936735	0.38033	0.00284376	0.511158	0.000130731	0.353405	0.000130731	0.364768	0.0112089	0.209848	0.0112089	0.217236	FALSE
chr10	133259076	T	C	chr10_133259076_T_C	-0.0595241	0.248533	0.0624956	0.243865	0.0124076	0.470965	-0.000987092	0.319152	0.00101582	0.313291	0.701289	0.175147	-0.0419789	0.149799	0.0440316	0.14662	0.00864962	0.227879	-0.000688223	0.213715	0.000708065	0.209721	-0.00983534	0.275732	0.0103943	0.269779	FALSE
chr10	133259093	T	C	chr10_133259093_T_C	0.220404	0.0342335	0.220404	0.0350013	0.0408225	0.0591481	0.00961116	0.039459	0.00961116	0.0400664	0.733709	0.157046	0.16379	0.0214266	0.16379	0.0220322	0.0302458	0.0315456	0.00720144	0.0263143	0.00720144	0.0269558	0.033779	0.051668	0.033779	0.052768	TRUE
chr10	133259436	A	G	chr10_133259436_A_G	0.106851	0.109884	0.106851	0.112584	0.0160495	0.316509	0.00184164	0.159199	0.00184164	0.163045	0.724696	0.162693	0.0784713	0.0654312	0.0784713	0.0671479	0.0116989	0.153326	0.00136104	0.10504	0.00136104	0.107694	0.0164393	0.141426	0.0164393	0.146143	FALSE
chr10	133259484	A	T	chr10_133259484_A_T	0.0775447	0.158464	0.0775447	0.163228	0.0260903	0.137929	0.00207443	0.138424	0.00207443	0.141316	0.705489	0.173629	0.0553577	0.0941538	0.0553577	0.0976929	0.0184981	0.0760205	0.00148702	0.0932275	0.00148702	0.0956878	0.0127316	0.183523	0.0127316	0.18993	FALSE
chr10	133261793	C	A	chr10_133261793_C_A	0.00618053	0.794535	0.00722212	0.799308	0.00831008	0.697701	4.74999e-05	0.820877	5.64076e-05	0.826264	0.970002	0.00237899	0.00600083	0.52035	0.00700438	0.524666	0.00805982	0.234254	4.61246e-05	0.577048	5.47051e-05	0.581477	0.0001572	0.950824	0.000195309	0.955283	FALSE
chr10	133261897	C	T	chr10_133261897_C_T	-0.00095883	0.769786	0.00768245	0.771869	0.009583	0.610251	-1.68302e-06	0.772426	7.25742e-05	0.77486	0.977603	0.00114334	-0.000900691	0.505535	0.00747962	0.508036	0.00937017	0.199218	-1.32681e-06	0.549267	7.06909e-05	0.552365	-0.000111152	0.952108	0.000190546	0.956073	FALSE
chr10	133261928	G	A	chr10_133261928_G_A	0.0597064	0.214342	0.0597064	0.221118	0.0235738	0.165076	0.00142989	0.179444	0.00142989	0.183772	0.979197	0.000990865	0.0584918	0.0884836	0.0584918	0.0917049	0.0230728	0.050631	0.00140013	0.0958925	0.00140013	0.0982423	0.00140369	0.727635	0.00140369	0.742609	FALSE
chr10	133262172	A	G	chr10_133262172_A_G	-0.0101698	0.38066	0.0354382	0.379836	0.0291975	0.111243	-0.000244784	0.255824	0.00106073	0.25558	0.968676	0.002301	-0.0099623	0.181325	0.0344624	0.180285	0.0283004	0.034194	-0.000240697	0.144138	0.00103173	0.14331	-0.000296934	0.821239	0.000916208	0.81944	FALSE
chr10	133275237	C	T	chr10_133275237_C_T	-0.0239231	0.300779	0.0453959	0.295133	0.0138066	0.388321	-0.000271574	0.317815	0.000637649	0.311697	0.743657	0.149299	-0.0172388	0.16606	0.034143	0.162504	0.0103245	0.177937	-0.000193785	0.204054	0.000481974	0.199672	-0.00367753	0.36767	0.00633247	0.361552	FALSE
chr10	133275531	A	G	chr10_133275531_A_G	0.0266857	0.423742	0.0266857	0.436769	0.0117188	0.484556	0.00032042	0.4272	0.00032042	0.440832	0.652338	0.200009	0.0172579	0.255836	0.0172579	0.263586	0.00764475	0.247984	0.000207062	0.290089	0.000207062	0.299398	0.00535592	0.399717	0.00535592	0.412714	FALSE
chr10	133275893	C	T	chr10_133275893_C_T	-0.0295056	0.418912	0.0295056	0.405519	0.0125134	0.447537	-0.00037648	0.419363	0.00037648	0.406872	0.477096	0.296444	-0.0138463	0.309606	0.0138463	0.300528	0.00590968	0.314553	-0.000174981	0.330678	0.000174981	0.320324	-0.00753767	0.326471	0.00753767	0.315886	FALSE
chr10	133276679	A	G	chr10_133276679_A_G	0.00280775	0.83521	0.00530377	0.838934	0.00900828	0.648572	2.89664e-05	0.814572	4.7506e-05	0.819375	0.837261	0.0913909	0.00234669	0.528332	0.00443394	0.532233	0.00754995	0.25301	2.42599e-05	0.556463	3.97686e-05	0.560874	0.000298522	0.888422	0.00050177	0.891409	FALSE
chr10	133278477	A	G	chr10_133278477_A_G	0.00411206	0.745682	0.00823589	0.754883	0.00917945	0.634287	5.53889e-05	0.731222	7.51119e-05	0.742193	0.529747	0.263089	0.00283764	0.542044	0.00468332	0.548738	0.00499982	0.365501	3.52833e-05	0.571539	4.41105e-05	0.579637	0.000784413	0.687296	0.00181018	0.694966	FALSE
chr10	133278596	A	G	chr10_133278596_A_G	0.0339276	0.321032	0.0418325	0.32703	0.0243165	0.156767	0.0007237	0.25661	0.000936483	0.26042	0.609692	0.219275	0.0213454	0.216132	0.0255567	0.220254	0.0147548	0.109482	0.000449571	0.188013	0.000562929	0.190776	0.00713753	0.287081	0.00896677	0.292901	FALSE
chr10	133278737	C	T	chr10_133278737_C_T	-0.0435931	0.23965	0.0614815	0.237627	0.0222677	0.184812	-0.000783425	0.229827	0.00134198	0.228107	0.658596	0.193938	-0.0312765	0.165413	0.0419314	0.163317	0.0146346	0.110343	-0.000582542	0.170076	0.000915235	0.168557	-0.00643727	0.255216	0.0108452	0.252671	FALSE
chr10	133279086	G	C	chr10_133279086_G_C	0.046328	0.216825	0.0619271	0.220842	0.0126328	0.441342	0.000510514	0.274305	0.000762096	0.278917	0.697048	0.17663	0.0331545	0.129132	0.0428697	0.132188	0.00874601	0.214799	0.000368891	0.183454	0.000525578	0.186394	0.00735665	0.233927	0.010869	0.238074	FALSE
chr10	133307928	G	C	chr10_133307928_G_C	-0.0012588	0.671065	0.0120871	0.668723	0.0128246	0.431776	-2.51618e-05	0.601923	0.000150655	0.598786	0.880933	0.0560116	-0.00106209	0.365013	0.0106207	0.362514	0.0113038	0.158532	-2.16791e-05	0.369992	0.000132455	0.367643	-9.3685e-05	0.8538	0.000725662	0.85087	FALSE
chr10	133307994	A	C	chr10_133307994_A_C	-0.0425164	0.323485	0.0425164	0.314008	0.0358531	0.077901	-0.00165442	0.185065	0.00165442	0.180682	0.889796	0.0484629	-0.0377813	0.152356	0.0377813	0.147226	0.0319008	0.0279019	-0.00146913	0.105446	0.00146913	0.103301	-0.00244057	0.638373	0.00244057	0.623094	FALSE
chr10	133308228	T	C	chr10_133308228_T_C	-0.0263589	0.305887	0.0429855	0.298627	0.00910001	0.642672	-0.000212101	0.401725	0.000397733	0.392572	0.922194	0.0233406	-0.0246641	0.137054	0.039709	0.134594	0.00839243	0.225873	-0.000199528	0.22779	0.000367501	0.223221	-0.000941614	0.720583	0.00164981	0.710265	FALSE
chr10	133308727	G	C	chr10_133308727_G_C	-0.00253217	0.642138	0.0129048	0.642868	0.0112878	0.508166	-3.39448e-05	0.604239	0.000145563	0.605954	0.963104	0.00388512	-0.0025028	0.327198	0.0124222	0.328404	0.0108733	0.165944	-3.33132e-05	0.357016	0.000140117	0.358933	-8.09819e-05	0.9007	0.000430316	0.904101	FALSE
chr10	133308733	C	G	chr10_133308733_C_G	0.0246555	0.373233	0.0322787	0.37984	0.031355	0.0987861	0.000765479	0.228088	0.00100222	0.230653	0.964398	0.00356131	0.0236185	0.166227	0.0310839	0.169047	0.0302815	0.0304315	0.000735188	0.123674	0.00096703	0.125102	0.000898741	0.790776	0.00104165	0.798061	FALSE
chr10	133309003	G	A	chr10_133309003_G_A	-0.00642464	0.578879	0.0174951	0.570061	0.0167414	0.289771	-8.74094e-05	0.501715	0.000281317	0.492666	0.973771	0.00179244	-0.00636296	0.297598	0.0170522	0.292503	0.0162943	0.0922625	-8.68222e-05	0.292191	0.000274053	0.28657	-0.00013497	0.912821	0.000443019	0.903265	FALSE
chr10	133330223	G	A	chr10_133330223_G_A	-0.0598531	0.242151	0.0598531	0.234864	0.0202389	0.22993	-0.0014276	0.226525	0.0014276	0.22042	0.86742	0.0645881	-0.0518779	0.115495	0.0518779	0.111629	0.0174352	0.0882769	-0.00122577	0.131937	0.00122577	0.128291	-0.00413008	0.504833	0.00413008	0.491724	FALSE
chr10	133335000	C	T	chr10_133335000_C_T	-0.0299038	0.415354	0.0299038	0.402076	0.0103905	0.559822	-0.00031373	0.451958	0.00031373	0.43786	0.813678	0.107753	-0.0243457	0.212416	0.0243457	0.205572	0.0084455	0.22374	-0.000255174	0.275947	0.000255174	0.267264	-0.00303444	0.574976	0.00303444	0.560202	FALSE
chr10	133335284	G	A	chr10_133335284_G_A	0.0938251	0.12511	0.0938251	0.128877	0.0333348	0.0859995	0.00316273	0.0985469	0.00316273	0.100559	0.894138	0.0438815	0.0842173	0.0565465	0.0842173	0.0583371	0.0298379	0.0308326	0.00284158	0.0557395	0.00284158	0.0566254	0.00522254	0.396777	0.00522254	0.410034	FALSE
chr10	133335338	A	G	chr10_133335338_A_G	-0.100348	0.121799	0.100348	0.118201	0.0277498	0.126585	-0.00287627	0.113519	0.00287627	0.111297	0.895744	0.0426822	-0.0898127	0.0550659	0.0898127	0.0533499	0.024901	0.0455006	-0.00257939	0.0640457	0.00257939	0.062805	-0.00580371	0.395373	0.00580371	0.382825	FALSE
chr10	133336528	C	T	chr10_133336528_C_T	-0.00306375	0.751077	0.00855161	0.742165	0.00881164	0.661278	-2.31045e-05	0.746042	7.30514e-05	0.736735	0.907954	0.0340911	-0.00285174	0.428643	0.00778033	0.422293	0.00799919	0.238093	-2.16318e-05	0.48454	6.64886e-05	0.476974	-0.000106388	0.910524	0.000446195	0.900867	FALSE
chr10	133337096	T	G	chr10_133337096_T_G	0.0340986	0.363752	0.0367323	0.370443	0.0194371	0.226783	0.000682212	0.306372	0.000730067	0.311495	0.868338	0.0637853	0.0297995	0.1838	0.0321393	0.187458	0.0168687	0.0868955	0.000596171	0.182148	0.000638687	0.185156	0.00223097	0.62486	0.002358	0.63435	FALSE
chr10	133349395	G	C	chr10_133349395_G_C	-0.00699358	0.724667	0.0100445	0.725999	0.00706942	0.790761	-6.83932e-05	0.758512	8.48414e-05	0.759003	0.260212	0.491225	-0.00195649	0.658967	0.00269751	0.661225	0.00185869	0.621301	-1.89088e-05	0.697444	2.28704e-05	0.699233	-0.0016244	0.643687	0.0024501	0.644433	FALSE
chr10	133357284	G	A	chr10_133357284_G_A	-0.0292763	0.440998	0.0292763	0.428692	0.0102084	0.56935	-0.00029108	0.487527	0.00029108	0.473278	0.578389	0.238959	-0.0167222	0.295855	0.0167222	0.287357	0.00586878	0.31544	-0.000165631	0.354002	0.000165631	0.343354	-0.00636423	0.386966	0.00636423	0.375536	FALSE
chr10	133357382	G	A	chr10_133357382_G_A	-0.0327354	0.383418	0.0346173	0.375565	0.0223739	0.1802	-0.00070708	0.297824	0.000755236	0.293111	0.682614	0.186042	-0.0224365	0.230196	0.0236956	0.225456	0.0152208	0.102853	-0.000483163	0.200872	0.000515382	0.197605	-0.00592756	0.393148	0.00621656	0.383932	FALSE
chr10	133357707	T	C	chr10_133357707_T_C	-0.0840617	0.152022	0.0840617	0.147792	0.0351862	0.0780484	-0.00309048	0.108929	0.00309048	0.1068	0.872965	0.0612204	-0.0737731	0.0713026	0.0737731	0.0693907	0.0307318	0.0292195	-0.00271294	0.0632151	0.00271294	0.0616451	-0.00552424	0.413495	0.00552424	0.400441	FALSE
chr10	133357860	T	C	chr10_133357860_T_C	0.00533955	0.725169	0.00940495	0.728707	0.0135095	0.404013	4.9448e-05	0.688658	0.000105971	0.691497	0.899927	0.0389327	0.00475622	0.436444	0.00849459	0.438312	0.0121565	0.145356	4.38193e-05	0.441339	9.58612e-05	0.44324	0.000365213	0.882487	0.000549407	0.884731	FALSE
chr10	133358012	C	A	chr10_133358012_C_A	-0.12954	0.0873438	0.12954	0.0850537	0.0311614	0.0980254	-0.00413117	0.0845638	0.00413117	0.0828883	0.906013	0.0342934	-0.117634	0.0384299	0.117634	0.0374097	0.0282153	0.0343111	-0.00374902	0.046813	0.00374902	0.0459789	-0.00644362	0.367639	0.00644362	0.355696	TRUE
chr10	133358288	T	C	chr10_133358288_T_C	-0.010364	0.722898	0.010364	0.709099	0.0120704	0.466686	-0.000127787	0.670903	0.000127787	0.653556	0.871915	0.0622834	-0.00898789	0.434524	0.00898789	0.42293	0.0105208	0.172972	-0.000110816	0.443955	0.000110816	0.431641	-0.000628801	0.878385	0.000628801	0.868099	FALSE
chr10	133359628	G	C	chr10_133359628_G_C	-0.0480978	0.307005	0.0480978	0.298679	0.0153504	0.355508	-0.000816584	0.326571	0.000816584	0.318741	0.141877	0.678789	-0.0068838	0.483024	0.0068838	0.471284	0.00224692	0.583825	-0.000122879	0.446397	0.000122879	0.43446	-0.011563	0.244843	0.011563	0.23813	FALSE
chr10	133359936	A	G	chr10_133359936_A_G	0.0186792	0.346111	0.041407	0.350436	0.0250666	0.155452	0.000237761	0.293433	0.000938741	0.29655	0.146757	0.668324	0.00301328	0.493309	0.00646574	0.498339	0.00355866	0.451618	3.64572e-05	0.402487	0.000142943	0.407193	0.00423488	0.285492	0.00962097	0.289491	FALSE
chr10	133359953	A	G	chr10_133359953_A_G	-0.0417941	0.321978	0.0444289	0.315478	0.019545	0.241241	-0.00103511	0.275126	0.0010488	0.271072	0.146042	0.669317	-0.00591918	0.479146	0.00635706	0.47016	0.00277538	0.525887	-0.000147268	0.39607	0.000149543	0.38779	-0.00989568	0.261606	0.0105753	0.256325	FALSE
chr10	133359974	G	T	chr10_133359974_G_T	-0.020141	0.539126	0.020141	0.525012	0.0112937	0.508934	-0.000227245	0.527018	0.000227245	0.511307	0.150491	0.66106	-0.00306279	0.603847	0.00306279	0.591332	0.00168239	0.64227	-3.43522e-05	0.587396	3.43522e-05	0.573405	-0.00486209	0.449405	0.00486209	0.436778	FALSE
chr10	133373477	G	T	chr10_133373477_G_T	-0.141898	0.0732645	0.141898	0.0714423	0.0237538	0.161651	-0.00334791	0.0960523	0.00334791	0.0942713	0.930552	0.0154752	-0.131846	0.0310985	0.131846	0.0301254	0.0221411	0.0548199	-0.0031158	0.0524234	0.0031158	0.0514018	-0.00628166	0.376661	0.00628166	0.364784	FALSE
chr10	133378635	C	A	chr10_133378635_C_A	-0.0263423	0.408806	0.0316199	0.402188	0.0136123	0.399063	-0.000429562	0.394626	0.000473585	0.38823	0.890038	0.0475902	-0.023568	0.199468	0.0281731	0.196295	0.0121256	0.145856	-0.000383499	0.233152	0.000421913	0.229747	-0.00143544	0.704054	0.00177843	0.696317	FALSE
chr10	133378649	G	A	chr10_133378649_G_A	-0.0462873	0.350106	0.0462873	0.34067	0.0250988	0.147863	-0.00117444	0.287426	0.00117444	0.279795	0.892885	0.0451967	-0.0415223	0.177663	0.0415223	0.17243	0.0224011	0.0537235	-0.00105321	0.166652	0.00105321	0.162017	-0.00261524	0.643049	0.00261524	0.628548	FALSE
chr10	133378842	G	C	chr10_133378842_G_C	-0.00141906	0.709696	0.0109255	0.707713	0.0110434	0.523764	1.06874e-05	0.692149	0.000121827	0.691429	0.916631	0.0263385	-0.00129954	0.439353	0.00993252	0.439168	0.0101188	0.182601	9.56747e-06	0.464347	0.000110695	0.464273	-9.52729e-05	0.879723	0.000577989	0.87819	FALSE
chr10	133378962	G	A	chr10_133378962_G_A	0.0128395	0.605591	0.0176604	0.610963	0.0151714	0.338188	0.000223145	0.550347	0.000288121	0.554743	0.922081	0.0222677	0.0117101	0.339808	0.0161987	0.342735	0.0139831	0.117047	0.000203608	0.337849	0.000264093	0.339728	0.00069708	0.831924	0.00088445	0.838756	FALSE
chr10	133379258	C	G	chr10_133379258_C_G	-0.0103279	0.426158	0.0297004	0.423951	0.0419684	0.0545123	-0.00056869	0.217242	0.00125124	0.216903	0.911436	0.0285165	-0.00913639	0.20608	0.0270201	0.204272	0.03812	0.0181346	-0.000509195	0.123429	0.00113484	0.123083	-0.000658971	0.755204	0.00140527	0.750212	FALSE
chr10	133390196	T	C	chr10_133390196_T_C	-0.0227818	0.287459	0.0516706	0.285734	0.0127953	0.444684	-0.000210519	0.338859	0.000652245	0.337091	0.696769	0.174794	-0.0186965	0.166674	0.0377484	0.165721	0.00884066	0.218173	-0.000185489	0.224338	0.000475974	0.223066	-0.0026343	0.310947	0.00823316	0.309478	FALSE
chr10	133394432	T	C	chr10_133394432_T_C	-0.0407047	0.349061	0.0407047	0.338995	0.0123156	0.456244	-0.000485759	0.406745	0.000485759	0.395856	0.941882	0.0118735	-0.0384472	0.163859	0.0384472	0.15904	0.0115935	0.159074	-0.000459001	0.234087	0.000459001	0.227708	-0.00138304	0.76686	0.00138304	0.750794	FALSE
chr10	133400840	G	A	chr10_133400840_G_A	-0.00240227	0.460092	0.025445	0.457172	0.00935878	0.621075	-2.69901e-05	0.503424	0.000251409	0.499481	0.655611	0.199645	-0.00150241	0.280805	0.0166431	0.278837	0.00612493	0.305788	-1.61071e-05	0.346381	0.000164181	0.343599	-0.00045731	0.441718	0.00485892	0.439334	FALSE
chr10	133400975	T	C	chr10_133400975_T_C	-0.098298	0.108368	0.113165	0.107504	0.020119	0.246308	-0.00269134	0.142282	0.00280145	0.141724	0.673983	0.189204	-0.0677946	0.0708855	0.0777667	0.0702063	0.0136021	0.132247	-0.00185849	0.0992616	0.00193235	0.0986816	-0.0179462	0.11689	0.0206869	0.11573	FALSE
chr10	133406005	C	G	chr10_133406005_C_G	-0.0221057	0.422729	0.0315666	0.419391	0.012129	0.466119	-0.000362411	0.439201	0.000436055	0.436324	0.235241	0.526178	-0.00600387	0.454915	0.00787467	0.451047	0.00294594	0.510071	-9.45802e-05	0.456363	0.000109126	0.450958	-0.00546231	0.337221	0.00785366	0.334325	FALSE
chr10	133423213	A	C	chr10_133423213_A_C	-0.00607941	0.717912	0.010722	0.714336	0.0184142	0.247547	-0.000110948	0.607307	0.00020239	0.604186	0.687615	0.181529	-0.00414038	0.500536	0.00744832	0.497785	0.0126568	0.135196	-7.55823e-05	0.440899	0.000140731	0.437338	-0.00115757	0.712501	0.00187529	0.708612	FALSE
chr10	133423499	G	A	chr10_133423499_G_A	-0.180391	0.0511119	0.180391	0.0497446	0.0303502	0.103029	-0.00561593	0.064458	0.00561593	0.0632233	0.753046	0.142134	-0.138471	0.030408	0.138471	0.0293389	0.022989	0.0514888	-0.00433574	0.0422186	0.00433574	0.0410548	-0.0244804	0.0887215	0.0244804	0.0864654	TRUE
chr10	133423556	A	G	chr10_133423556_A_G	0.141469	0.0800787	0.141469	0.0823072	0.030628	0.10464	0.00495233	0.0816303	0.00495233	0.0833024	0.781542	0.124782	0.110631	0.0436591	0.110631	0.0449325	0.0238836	0.0488504	0.0038507	0.051383	0.0038507	0.0525564	0.0177509	0.1433	0.0177509	0.147791	FALSE
chr10	133423662	G	A	chr10_133423662_G_A	-0.0230151	0.521544	0.0230151	0.508183	0.014018	0.379261	-0.000341237	0.479505	0.000341237	0.466606	0.772485	0.131192	-0.0172626	0.300572	0.0172626	0.292391	0.0108114	0.167604	-0.000255959	0.310609	0.000255959	0.301547	-0.00318529	0.588379	0.00318529	0.572805	FALSE
chr10	133423991	G	A	chr10_133423991_G_A	-0.00909738	0.433395	0.0304697	0.437607	0.012969	0.428004	-0.000233857	0.428144	0.000464781	0.431429	0.815522	0.104105	-0.00706106	0.232413	0.0246843	0.234314	0.010465	0.177004	-0.000185452	0.266706	0.000375264	0.269135	-0.000994014	0.578686	0.00310272	0.581459	FALSE
chr10	133424245	T	C	chr10_133424245_T_C	-0.0294063	0.446955	0.0299421	0.439829	0.0137896	0.389076	-0.000443111	0.440398	0.000450207	0.432428	0.823034	0.100028	-0.0243598	0.252258	0.0248065	0.247692	0.0113785	0.157392	-0.000367931	0.28114	0.000373846	0.277095	-0.00253585	0.630636	0.0025676	0.620905	FALSE
chr10	133424800	C	T	chr10_133424800_C_T	-0.0165538	0.59234	0.0165538	0.577164	0.013296	0.410835	-0.000208016	0.555999	0.000208016	0.539961	0.812052	0.10838	-0.0135157	0.335749	0.0135157	0.326097	0.0107416	0.168681	-0.000168897	0.352987	0.000168897	0.342221	-0.00168951	0.724123	0.00168951	0.708524	FALSE
chr10	133429946	C	T	chr10_133429946_C_T	0.00424656	0.847687	0.00424656	0.862631	0.00439594	0.979678	1.80938e-05	0.902337	1.80938e-05	0.917629	0.119758	0.716716	0.000569111	0.817958	0.000569111	0.831952	0.000517693	0.855247	2.39042e-06	0.870048	2.39042e-06	0.884495	0.000976547	0.792238	0.000976547	0.807607	FALSE
chr10	133437853	T	A	chr10_133437853_T_A	0.0275448	0.424396	0.0275448	0.437361	0.0100443	0.581111	0.000278694	0.471276	0.000278694	0.485424	0.556041	0.249598	0.0162995	0.285328	0.0162995	0.294076	0.00556758	0.329405	0.000164376	0.342834	0.000164376	0.353281	0.0061451	0.371736	0.0061451	0.383468	FALSE
chr10	133437974	A	G	chr10_133437974_A_G	0.0560612	0.278255	0.0588182	0.282931	0.0213249	0.194694	0.00120845	0.27123	0.00126808	0.274044	0.59315	0.229648	0.0318258	0.203546	0.0335354	0.208203	0.0126227	0.136061	0.000687161	0.202706	0.000724136	0.205561	0.0122791	0.251538	0.0128888	0.255954	FALSE
chr10	133438046	C	T	chr10_133438046_C_T	-0.0704671	0.186042	0.0704671	0.180388	0.0150014	0.346848	-0.00101717	0.229596	0.00101717	0.223489	0.591616	0.230876	-0.0417079	0.132492	0.0417079	0.128276	0.00881758	0.214915	-0.000596388	0.171405	0.000596388	0.166705	-0.0154723	0.159827	0.0154723	0.154312	FALSE
chr10	133438185	C	T	chr10_133438185_C_T	-0.0576933	0.23547	0.0576933	0.228287	0.0245715	0.161847	-0.00152852	0.193842	0.00152852	0.189076	0.624728	0.214165	-0.0366282	0.153367	0.0366282	0.148648	0.0153487	0.106763	-0.000969177	0.139926	0.000969177	0.136567	-0.0118043	0.219855	0.0118043	0.212487	FALSE
chr10	133438192	G	T	chr10_133438192_G_T	-0.0322885	0.331847	0.0420919	0.325828	0.036407	0.0732974	-0.00130281	0.189379	0.00162524	0.187086	0.627296	0.212946	-0.0190433	0.214401	0.0254139	0.210313	0.0224484	0.0537575	-0.000750863	0.138322	0.000960392	0.136645	-0.00704702	0.296831	0.00899376	0.290946	FALSE
chr10	133438336	A	G	chr10_133438336_A_G	-0.0265046	0.470252	0.0284483	0.461848	0.0289768	0.113758	-0.000797727	0.315657	0.000842415	0.31126	0.659693	0.196383	-0.016881	0.301276	0.0182753	0.296616	0.0189235	0.0723563	-0.000503645	0.220946	0.000535701	0.217864	-0.00519555	0.451236	0.00551948	0.442836	FALSE
chr10	133438584	C	T	chr10_133438584_C_T	-0.0781147	0.169108	0.0781147	0.163777	0.0208836	0.206987	-0.0017249	0.170889	0.0017249	0.166605	0.673143	0.189623	-0.0525019	0.106852	0.0525019	0.103056	0.0141492	0.117431	-0.00116686	0.118396	0.00116686	0.115548	-0.0142258	0.178932	0.0142258	0.173279	FALSE
chr10	133438843	A	G	chr10_133438843_A_G	0.0762375	0.174964	0.0762375	0.180086	0.0147453	0.354559	0.00123041	0.217492	0.00123041	0.223385	0.684096	0.183025	0.0513855	0.107184	0.0513855	0.11072	0.00998664	0.186216	0.000820665	0.147191	0.000820665	0.152014	0.0135605	0.189074	0.0135605	0.195438	FALSE
chr10	133441924	G	A	chr10_133441924_G_A	-0.00331859	0.597656	0.0160353	0.594627	0.00791156	0.726908	-3.48581e-05	0.638885	0.000135176	0.634866	0.444135	0.317602	-0.00150682	0.445048	0.00726393	0.442401	0.00362445	0.452607	-1.71116e-05	0.506024	6.28325e-05	0.502954	-0.000852692	0.499106	0.00400305	0.495999	FALSE
chr10	133442100	G	A	chr10_133442100_G_A	-0.013342	0.650268	0.013342	0.635545	0.0195042	0.228384	-0.000263394	0.499954	0.000263394	0.484883	0.478603	0.294702	-0.00615649	0.46968	0.00615649	0.457912	0.00930897	0.20121	-0.000121337	0.388496	0.000121337	0.377026	-0.00341871	0.549132	0.00341871	0.535113	FALSE
chr10	133442823	C	T	chr10_133442823_C_T	-0.0105116	0.675271	0.0119865	0.663738	0.0112028	0.513336	-0.000119203	0.643776	0.000136087	0.63093	0.282009	0.466026	-0.00275595	0.596097	0.00324372	0.586326	0.00318006	0.482234	-3.14712e-05	0.581622	3.7055e-05	0.571346	-0.00272322	0.577716	0.00311701	0.56617	FALSE
chr10	133442939	C	T	chr10_133442939_C_T	-0.0501419	0.284634	0.0501419	0.276838	0.0146425	0.356116	-0.000720643	0.317425	0.000720643	0.309523	0.247298	0.509873	-0.0127915	0.356827	0.0127915	0.347756	0.00357199	0.449049	-0.000181382	0.355028	0.000181382	0.344658	-0.0130206	0.213487	0.0130206	0.206956	FALSE
chr10	133453941	T	C	chr10_133453941_T_C	0.0344259	0.356304	0.0344259	0.367639	0.0103875	0.56168	0.000378877	0.404234	0.000378877	0.4169	0.368712	0.374855	0.0124116	0.315643	0.0124116	0.325382	0.003813	0.434234	0.000136105	0.354946	0.000136105	0.366365	0.00886038	0.267684	0.00886038	0.277048	FALSE
chr10	133476157	G	C	chr10_133476157_G_C	-0.00816921	0.775314	0.0081937	0.763241	0.0133282	0.410539	-8.75127e-05	0.741336	8.7898e-05	0.727517	0.567912	0.240461	-0.00539256	0.569855	0.00540322	0.560405	0.00729658	0.259186	-5.62754e-05	0.571767	5.64431e-05	0.560723	-0.00154024	0.747581	0.00154024	0.734892	FALSE
chr10	133509814	G	T	chr10_133509814_G_T	-0.154799	0.0692636	0.154799	0.0674413	0.0253804	0.152626	-0.00432515	0.0905263	0.00432515	0.0887041	0.396532	0.352477	-0.0580638	0.095746	0.0580638	0.0927545	0.00982608	0.189923	-0.00156812	0.0979478	0.00156812	0.0957579	-0.0389237	0.0460056	0.0389237	0.0448189	FALSE
chr10	133520114	C	A	chr10_133520114_C_A	-0.0179515	0.46665	0.0262586	0.461886	0.0136334	0.395738	-0.00025138	0.452828	0.00035212	0.449782	0.892699	0.044778	-0.0162626	0.239251	0.0235411	0.236683	0.0121774	0.143184	-0.000227506	0.269878	0.00031583	0.267801	-0.000817759	0.754542	0.00140845	0.749568	FALSE
chr10	133520268	A	G	chr10_133520268_A_G	-0.00293958	0.36785	0.0368132	0.361393	0.0233679	0.16755	-7.97945e-05	0.27939	0.000845534	0.274489	0.926784	0.019412	-0.0026122	0.171777	0.0341348	0.16912	0.0216859	0.0573363	-7.22211e-05	0.157364	0.000784814	0.154817	-9.3685e-05	0.73317	0.00157041	0.726107	FALSE
chr10	133520390	G	A	chr10_133520390_G_A	-0.0409216	0.278445	0.0483694	0.272808	0.0168462	0.287666	-0.000704608	0.270247	0.000824442	0.265832	0.932823	0.0158527	-0.0380631	0.124703	0.0450704	0.122037	0.0157268	0.0982919	-0.000656158	0.15096	0.000768906	0.148972	-0.00175778	0.677304	0.00202455	0.666607	FALSE
chr10	133520838	G	A	chr10_133520838_G_A	-0.0322388	0.391017	0.0322388	0.379483	0.00845255	0.686934	-0.00026107	0.488057	0.00026107	0.473205	0.790155	0.123527	-0.0252822	0.207625	0.0252822	0.201293	0.00670632	0.282324	-0.00020552	0.30543	0.00020552	0.295783	-0.00392524	0.511074	0.00392524	0.496743	FALSE
chr10	133528756	C	T	chr10_133528756_C_T	-0.00477191	0.708673	0.0106327	0.7033	0.0141083	0.382536	-9.53101e-05	0.619009	0.000154916	0.613264	0.857673	0.0733293	-0.00420004	0.396189	0.00914354	0.392815	0.0120825	0.146742	-8.30149e-05	0.382931	0.000133386	0.379601	-0.000244534	0.858366	0.000714547	0.853767	FALSE
chr10	133528811	G	C	chr10_133528811_G_C	0.0329549	0.328376	0.0405706	0.335263	0.0221177	0.187462	0.000888633	0.254995	0.00102195	0.258706	0.857616	0.0737994	0.0279537	0.160416	0.0345577	0.16365	0.0188965	0.0738692	0.000751039	0.150321	0.000866644	0.152474	0.00250091	0.564475	0.00305667	0.573952	FALSE
chr10	133529079	C	T	chr10_133529079_C_T	0.0117281	0.657131	0.0117281	0.672519	0.00494733	0.947223	6.03498e-05	0.761193	6.03498e-05	0.777704	0.829134	0.0956724	0.00964386	0.371552	0.00964386	0.381843	0.00410316	0.412774	4.96597e-05	0.51097	4.96597e-05	0.524473	0.00101942	0.790333	0.00101942	0.805921	FALSE
chr10	133529140	G	A	chr10_133529140_G_A	-0.0325195	0.405802	0.0325195	0.394416	0.0179352	0.265628	-0.00057484	0.352356	0.00057484	0.342217	0.826494	0.0980387	-0.0271028	0.209465	0.0271028	0.203119	0.0148014	0.109626	-0.000479135	0.21372	0.000479135	0.207834	-0.0030265	0.585665	0.0030265	0.570424	FALSE
chr10	133529278	C	G	chr10_133529278_C_G	-0.324144	0.0162563	0.324144	0.0158032	0.0701845	0.0147541	-0.0234594	0.0138067	0.0234594	0.0137256	0.82654	0.09824	-0.26753	0.00844265	0.26753	0.00823755	0.0581101	0.00601672	-0.0193927	0.00813504	0.0193927	0.00805991	-0.0334376	0.0565182	0.0334376	0.0550385	TRUE
chr10	133530234	C	T	chr10_133530234_C_T	-0.00579354	0.765904	0.00814637	0.760673	0.00595911	0.871208	-3.46898e-05	0.820723	4.79699e-05	0.815207	0.530937	0.263865	-0.00288342	0.570046	0.00422503	0.566299	0.0031782	0.480441	-1.75068e-05	0.653452	2.50793e-05	0.648814	-0.00127824	0.706029	0.00182765	0.700385	FALSE
chr10	133568955	C	T	chr10_133568955_C_T	-0.0308463	0.407996	0.0308463	0.395659	0.0109585	0.529098	-0.000333058	0.443561	0.000333058	0.429843	0.770685	0.133866	-0.0235628	0.221359	0.0235628	0.214358	0.00843467	0.224433	-0.000254038	0.280643	0.000254038	0.271675	-0.00392842	0.512348	0.00392842	0.49816	FALSE
chr10	133569100	A	G	chr10_133569100_A_G	0.0437174	0.333022	0.0437174	0.342153	0.0180092	0.267921	0.000861738	0.33162	0.000861738	0.34048	0.807941	0.110849	0.0343498	0.192642	0.0343498	0.198636	0.0144447	0.114429	0.000668049	0.214956	0.000668049	0.221072	0.00520666	0.457882	0.00520666	0.469818	FALSE
chr10	133608705	C	T	chr10_133608705_C_T	-0.00458857	0.756416	0.0084646	0.754237	0.00462379	0.929607	-3.56438e-05	0.826854	4.87711e-05	0.823412	0.431465	0.325976	-0.00197705	0.602423	0.00367418	0.60089	0.00198687	0.60526	-1.49388e-05	0.704873	2.06847e-05	0.702252	-0.00130683	0.664753	0.00228179	0.66249	FALSE
chr10	133608956	T	G	chr10_133608956_T_G	0.100652	0.113949	0.100652	0.117546	0.0352647	0.0765201	0.00362483	0.0889404	0.00362483	0.0906174	0.638111	0.206045	0.0653433	0.0774979	0.0653433	0.0801646	0.0224669	0.053345	0.00235065	0.0658146	0.00235065	0.0671235	0.0197802	0.111047	0.0197802	0.114927	FALSE
chr10	133609001	A	T	chr10_133609001_A_T	0.00122383	0.693442	0.0116752	0.692078	0.0159632	0.316163	2.80999e-05	0.605563	0.000177767	0.602704	0.64938	0.200646	0.0001936	0.459537	0.0073908	0.458154	0.0104177	0.176132	8.79068e-06	0.421307	0.000112256	0.419339	0.000431904	0.65942	0.0022929	0.658858	FALSE
chr10	133609041	G	C	chr10_133609041_G_C	-1.14478	0.000323728	1.14478	0.00026932	0.290355	6.84696e-05	-0.332416	0.00012901	0.332416	0.000101083	0.668474	0.19106	-0.765198	0.000361288	0.765198	0.000366436	0.194293	4.41378e-05	-0.222381	7.86801e-05	0.222381	6.99536e-05	-0.260063	0.000392924	0.260063	0.000334285	TRUE
chr11	178043	A	G	chr11_178043_A_G	0.0294487	0.392017	0.0294487	0.407073	0.012263	0.465147	0.00036834	0.398456	0.00036834	0.41384	0.231832	0.545667	0.00657089	0.435176	0.00657089	0.446671	0.0027734	0.531756	8.05357e-05	0.430198	8.05357e-05	0.442651	0.00759007	0.293588	0.00759007	0.305681	FALSE
chr11	189434	C	T	chr11_189434_C_T	0.0528697	0.257241	0.0528697	0.267143	0.0124758	0.451092	0.000660811	0.313968	0.000660811	0.324816	0.918057	0.0165773	0.048951	0.121175	0.048951	0.125622	0.0114325	0.163075	0.000610086	0.182154	0.000610086	0.187881	0.00238659	0.615523	0.00238659	0.63186	FALSE
chr11	189514	C	T	chr11_189514_C_T	0.00687019	0.144385	0.0845097	0.146474	0.0804355	0.00945274	0.000735442	0.0509768	0.00674182	0.0509462	0.935121	0.0080715	0.00904586	0.0647853	0.079048	0.065002	0.0752656	0.00250502	0.000897299	0.0275009	0.00631077	0.0277575	-0.000431904	0.532362	0.00337584	0.535991	TRUE
chr11	199891	C	A	chr11_199891_C_A	0.0104279	0.373677	0.0338847	0.38231	0.0128118	0.43792	0.000189613	0.390304	0.000457218	0.398635	0.285331	0.484078	-3.35512e-05	0.390489	0.0114477	0.396386	0.00365137	0.467907	1.93747e-05	0.396053	0.000150358	0.40279	0.00298522	0.296222	0.00837449	0.303458	FALSE
chr11	201891	C	T	chr11_201891_C_T	0.00683348	0.682119	0.0114176	0.690831	0.007449	0.76812	4.71824e-05	0.713128	9.38031e-05	0.721144	0.704921	0.182224	0.0043246	0.432184	0.00776292	0.438958	0.00527101	0.363086	2.88456e-05	0.501059	6.38132e-05	0.508604	0.00124649	0.671278	0.00201502	0.679708	FALSE
chr11	201922	T	C	chr11_201922_T_C	-0.00566738	0.780894	0.00783908	0.77595	0.00858677	0.683164	-5.12333e-05	0.779893	7.27509e-05	0.775972	0.705048	0.181833	-0.0037704	0.543056	0.00538614	0.539807	0.00602253	0.325966	-3.30437e-05	0.582759	4.90697e-05	0.579254	-0.000960668	0.774569	0.00131635	0.770386	FALSE
chr11	202017	C	T	chr11_202017_C_T	-0.0557501	0.239576	0.0557501	0.230359	0.0325707	0.0903718	-0.00180762	0.155545	0.00180762	0.150993	0.710883	0.178245	-0.0395086	0.144134	0.0395086	0.138836	0.0232806	0.0523498	-0.00128582	0.106965	0.00128582	0.103732	-0.00934309	0.268589	0.00934309	0.258668	FALSE
chr11	202072	G	A	chr11_202072_G_A	-0.0267092	0.458402	0.0267092	0.442489	0.0111789	0.518409	-0.000309831	0.473058	0.000309831	0.456748	0.72361	0.169965	-0.0190057	0.266316	0.0190057	0.258356	0.00802742	0.250827	-0.000219123	0.313844	0.000219123	0.303833	-0.0044159	0.480505	0.0044159	0.465171	FALSE
chr11	207275	C	G	chr11_207275_C_G	0.0355722	0.342946	0.0355722	0.356775	0.0128106	0.438552	0.000490806	0.356811	0.000490806	0.370723	0.973068	0.00115656	0.0346733	0.154552	0.0346733	0.160746	0.0124759	0.146234	0.000478756	0.201655	0.000478756	0.208408	0.000947965	0.791939	0.000947965	0.808358	FALSE
chr11	207410	C	T	chr11_207410_C_T	0.115176	0.0910722	0.115176	0.0947641	0.0289319	0.113454	0.00339255	0.0906351	0.00339255	0.0935993	0.989576	0.000112417	0.113914	0.0367768	0.113914	0.0382679	0.0286242	0.0344425	0.00335454	0.0483574	0.00335454	0.0494449	0.00184353	0.664233	0.00184353	0.681969	TRUE
chr11	207462	A	G	chr11_207462_A_G	-0.0396713	0.348691	0.0396713	0.336642	0.0140051	0.39229	-0.000627527	0.358146	0.000627527	0.346232	0.98999	0.00010457	-0.0393021	0.156357	0.0393021	0.150681	0.0138725	0.12672	-0.000622032	0.199351	0.000622032	0.193121	-0.000581165	0.889546	0.000581165	0.873011	FALSE
chr11	207698	C	T	chr11_207698_C_T	-0.156084	0.0640081	0.156084	0.0618847	0.0284559	0.121878	-0.00487502	0.0770799	0.00487502	0.0754186	0.985315	0.000269498	-0.153964	0.025556	0.153964	0.0244088	0.0280627	0.037099	-0.00481388	0.0405219	0.00481388	0.0395675	-0.00286136	0.587399	0.00286136	0.57052	TRUE
chr11	208235	G	A	chr11_208235_G_A	-0.0382762	0.363554	0.0382762	0.350651	0.0178868	0.267774	-0.000709688	0.326842	0.000709688	0.315517	0.961869	0.00279489	-0.0368331	0.16868	0.0368331	0.16322	0.0172223	0.0890704	-0.000683454	0.183328	0.000683454	0.178026	-0.00122267	0.785339	0.00122267	0.768324	FALSE
chr11	209002	A	G	chr11_209002_A_G	-0.00425219	0.687702	0.0109257	0.684144	0.00715817	0.790919	-2.59205e-05	0.736079	7.55583e-05	0.732457	0.944523	0.0068857	-0.00402172	0.369062	0.0103274	0.368488	0.00675924	0.295695	-2.45027e-05	0.464837	7.14015e-05	0.463432	-0.000146085	0.912912	0.00037474	0.910917	FALSE
chr11	215904	G	A	chr11_215904_G_A	-0.0741493	0.175903	0.0741493	0.169246	0.0170969	0.287294	-0.00128832	0.201733	0.00128832	0.195128	0.19136	0.600637	-0.0142014	0.314827	0.0142014	0.305677	0.00327888	0.488883	-0.000246506	0.28901	0.000246506	0.280084	-0.0186163	0.123757	0.0186163	0.119165	FALSE
chr11	216056	G	A	chr11_216056_G_A	0.00758305	0.743927	0.00783228	0.757485	0.00635639	0.829378	5.18376e-05	0.780925	5.28459e-05	0.79676	0.1487	0.668572	0.00112728	0.746923	0.00115872	0.757811	0.000992077	0.757635	8.09131e-06	0.776091	8.2185e-06	0.788128	0.00179748	0.674611	0.001861	0.688352	FALSE
chr11	216290	G	A	chr11_216290_G_A	0.0168165	0.54991	0.0225036	0.554987	0.0312256	0.0978935	0.000659435	0.377951	0.000809965	0.378965	0.0836718	0.787418	0.00139631	0.71724	0.00180585	0.721608	0.00264667	0.54388	5.41713e-05	0.557335	6.50586e-05	0.561606	0.00336631	0.506595	0.00456675	0.51088	FALSE
chr11	235894	T	G	chr11_235894_T_G	-0.480128	0.0069387	0.480128	0.00631332	0.076769	0.0113407	-0.0390753	0.00787806	0.0390753	0.00744128	0.869716	0.0556386	-0.419481	0.00324472	0.419481	0.0028659	0.0668135	0.00398684	-0.0341862	0.00433767	0.0341862	0.00392183	-0.0362513	0.0483866	0.0362513	0.0463024	TRUE
chr11	236091	G	A	chr11_236091_G_A	-0.0466804	0.282966	0.0466804	0.271702	0.0122822	0.461767	-0.000566382	0.329815	0.000566382	0.317734	0.942049	0.00717219	-0.0439409	0.127103	0.0439409	0.122744	0.0115872	0.160571	-0.000533939	0.185481	0.000533939	0.179729	-0.00167045	0.719408	0.00167045	0.702447	FALSE
chr11	236370	C	G	chr11_236370_C_G	-0.0521446	0.269974	0.0521446	0.260055	0.0365758	0.0720646	-0.00193366	0.163542	0.00193366	0.158473	0.99047	0.000110698	-0.0516669	0.117565	0.0516669	0.113505	0.0362059	0.0207294	-0.00191458	0.0872643	0.00191458	0.0850675	-0.000700256	0.86777	0.000700256	0.851712	FALSE
chr11	236473	C	T	chr11_236473_C_T	0.0895037	0.137371	0.0895037	0.142552	0.0335006	0.0860913	0.00303239	0.108616	0.00303239	0.111773	0.996022	2.20098e-05	0.0891008	0.057056	0.0891008	0.0593091	0.0333716	0.0251122	0.003019	0.0578561	0.003019	0.0596266	0.000744716	0.825588	0.000744716	0.842168	FALSE
chr11	236811	G	A	chr11_236811_G_A	0.0612174	0.205597	0.0612174	0.2144	0.012877	0.434433	0.000816661	0.258776	0.000816661	0.268396	0.995575	2.4716e-05	0.0609611	0.0858885	0.0609611	0.089671	0.0128222	0.140389	0.000813355	0.14183	0.000813355	0.146853	0.000419201	0.885327	0.000419201	0.901371	FALSE
chr11	236871	T	C	chr11_236871_T_C	0.150214	0.0614575	0.150214	0.0636709	0.039751	0.0592599	0.00604385	0.0551666	0.00604385	0.0562969	0.9957	2.23156e-05	0.149569	0.0236427	0.149569	0.0246297	0.039581	0.016621	0.00601806	0.0281638	0.00601806	0.0289407	0.00114645	0.758946	0.00114645	0.776108	TRUE
chr11	237087	A	G	chr11_237087_A_G	-0.00848851	0.715373	0.0107862	0.703415	0.00687739	0.803445	-5.30018e-05	0.785958	6.48363e-05	0.775057	0.969314	0.00167428	-0.00821111	0.398337	0.0104536	0.39198	0.00666469	0.30199	-5.13119e-05	0.511978	6.28622e-05	0.503623	-0.000285819	0.931351	0.000323928	0.922174	FALSE
chr11	237209	G	A	chr11_237209_G_A	-0.0378409	0.344882	0.0378409	0.332319	0.014241	0.382249	-0.000566795	0.34453	0.000566795	0.332882	0.94242	0.00769058	-0.0357236	0.157956	0.0357236	0.152399	0.0134294	0.132339	-0.000535385	0.195034	0.000535385	0.188984	-0.00132906	0.767416	0.00132906	0.751008	FALSE
chr11	237248	C	T	chr11_237248_C_T	0.0122465	0.648905	0.0122465	0.666021	0.00746177	0.743616	8.83688e-05	0.696017	8.83688e-05	0.714922	0.934878	0.0105781	0.0114846	0.343665	0.0114846	0.353799	0.00697315	0.288074	8.29175e-05	0.435745	8.29175e-05	0.449207	0.000492243	0.87354	0.000492243	0.889951	FALSE
chr11	237312	T	C	chr11_237312_T_C	0.0302739	0.430773	0.0302739	0.444958	0.0121009	0.467263	0.000503611	0.424559	0.000503611	0.437465	0.915834	0.0212141	0.0276607	0.238474	0.0276607	0.245922	0.0110624	0.180858	0.000460261	0.276725	0.000460261	0.284908	0.00142115	0.730704	0.00142115	0.747375	FALSE
chr11	250886	C	T	chr11_250886_C_T	0.00200096	0.493659	0.0233586	0.494549	0.0184076	0.264292	-9.28062e-06	0.42239	0.000356967	0.421649	0.791667	0.125175	0.00152228	0.278987	0.0185006	0.279189	0.0145599	0.119246	-7.723e-06	0.266539	0.000282885	0.266121	0.000163552	0.61511	0.00250091	0.615824	FALSE
chr11	268183	C	T	chr11_268183_C_T	0.0496192	0.260575	0.0496192	0.270957	0.0117	0.493234	0.000632123	0.318767	0.000632123	0.329987	0.617479	0.237477	0.0294985	0.180885	0.0294985	0.187383	0.00713691	0.279406	0.000372653	0.23193	0.000372653	0.239586	0.0113391	0.221556	0.0113391	0.229932	FALSE
chr11	268430	C	G	chr11_268430_C_G	0.0574422	0.216292	0.0574422	0.225962	0.0162848	0.30757	0.000971386	0.229531	0.000971386	0.238207	0.608324	0.242774	0.0356111	0.149868	0.0356111	0.155731	0.0100105	0.195065	0.000607803	0.170112	0.000607803	0.176069	0.0121235	0.189336	0.0121235	0.196766	FALSE
chr11	268628	G	A	chr11_268628_G_A	-0.0084583	0.671891	0.0123319	0.65984	0.00921365	0.641926	-7.40643e-05	0.66728	0.000112878	0.654424	0.651767	0.217021	-0.00533911	0.420772	0.00792859	0.413218	0.00603648	0.326764	-4.70259e-05	0.465754	7.2973e-05	0.456497	-0.00174826	0.625122	0.00247551	0.613062	FALSE
chr11	268718	A	G	chr11_268718_A_G	0.0144297	0.553531	0.0181514	0.565652	0.0137491	0.395494	0.000185935	0.496422	0.000251732	0.508066	0.695225	0.19053	0.0101886	0.33603	0.0127988	0.342771	0.00958289	0.20446	0.000131803	0.334472	0.000177949	0.342196	0.00249774	0.544569	0.0031583	0.556363	FALSE
chr11	268927	C	T	chr11_268927_C_T	-0.00610959	0.304517	0.0431675	0.305211	0.0104556	0.560471	-6.17694e-05	0.377634	0.000443306	0.378754	0.800383	0.116579	-0.00480929	0.161634	0.0346046	0.162113	0.00839305	0.239972	-4.84101e-05	0.23595	0.000356215	0.236533	-0.00050177	0.439783	0.00470013	0.439827	FALSE
chr11	268940	T	C	chr11_268940_T_C	-0.292077	0.0218075	0.292077	0.0208716	0.0325222	0.0936864	-0.0100966	0.0392127	0.0100966	0.0381983	0.804271	0.113434	-0.234136	0.0127099	0.234136	0.0119588	0.0260461	0.0429055	-0.00806865	0.0249527	0.00806865	0.0241482	-0.0353462	0.0556638	0.0353462	0.0533073	TRUE
chr11	269129	C	T	chr11_269129_C_T	-0.0107763	0.589187	0.0170445	0.577679	0.0130887	0.417294	-0.000190126	0.548892	0.000218881	0.534943	0.860165	0.06544	-0.00929792	0.315264	0.0146592	0.308818	0.0112822	0.171449	-0.000163907	0.337952	0.000188501	0.330562	-0.000746304	0.779842	0.00122902	0.768564	FALSE
chr11	287346	G	A	chr11_287346_G_A	-0.0381848	0.24283	0.0624305	0.238132	0.017736	0.271587	-0.000537203	0.248085	0.00112475	0.243347	0.824893	0.0947489	-0.0320715	0.125001	0.0525744	0.122524	0.0146769	0.11532	-0.000452561	0.151664	0.000949405	0.148904	-0.00346952	0.42069	0.00540674	0.41302	FALSE
chr11	288025	A	G	chr11_288025_A_G	-0.02719	0.453676	0.0302547	0.44442	0.00951758	0.622066	-0.000298123	0.507013	0.000322976	0.497077	0.804195	0.112337	-0.0223532	0.250336	0.0248409	0.245685	0.00767193	0.262179	-0.00024562	0.323402	0.000265794	0.318919	-0.00260095	0.597698	0.00290265	0.587003	FALSE
chr11	290143	A	G	chr11_290143_A_G	0.0895987	0.126656	0.0895987	0.131818	0.0213278	0.197647	0.00191658	0.138484	0.00191658	0.142665	0.486427	0.314665	0.0438317	0.1198	0.0438317	0.12459	0.010309	0.186549	0.000932386	0.123307	0.000932386	0.127784	0.0219525	0.0899324	0.0219525	0.093703	FALSE
chr11	290158	C	T	chr11_290158_C_T	-0.0931324	0.14926	0.0931324	0.14356	0.0228587	0.192912	-0.00256709	0.155367	0.00256709	0.150149	0.461853	0.330485	-0.0446892	0.142914	0.0446892	0.138039	0.0108919	0.183413	-0.00124842	0.14064	0.00124842	0.136462	-0.0235705	0.101698	0.0235705	0.0974759	FALSE
chr11	290199	G	C	chr11_290199_G_C	-0.219921	0.0370148	0.219921	0.0356682	0.0562548	0.0271931	-0.013528	0.0300475	0.013528	0.0290139	0.439807	0.345372	-0.0993774	0.0520116	0.0993774	0.050076	0.025364	0.0473865	-0.00622242	0.0340267	0.00622242	0.0329084	-0.0555647	0.0234893	0.0555647	0.0222851	TRUE
chr11	297970	C	T	chr11_297970_C_T	-0.467704	0.00817586	0.467704	0.0076333	0.0489541	0.037067	-0.0243384	0.0154724	0.0243384	0.0147947	0.618356	0.23257	-0.302066	0.00862054	0.302066	0.00795946	0.0306988	0.0308086	-0.0158354	0.0129951	0.0158354	0.012468	-0.0999158	0.00711885	0.0999158	0.00660652	TRUE
chr11	298316	C	T	chr11_298316_C_T	-0.0163273	0.590217	0.0180163	0.57714	0.00766794	0.753195	-0.000125265	0.661593	0.000139106	0.647281	0.519055	0.293868	-0.00726716	0.431612	0.00828478	0.423827	0.00397199	0.440248	-5.49584e-05	0.507919	6.32974e-05	0.497826	-0.0041793	0.492114	0.00451593	0.480147	FALSE
chr11	308426	G	C	chr11_308426_G_C	-0.0974184	0.137137	0.0974184	0.131845	0.0259183	0.138477	-0.00260609	0.129184	0.00260609	0.125156	0.444637	0.344265	-0.0446412	0.141107	0.0446412	0.13659	0.0115697	0.162726	-0.00119931	0.124755	0.00119931	0.120982	-0.0241533	0.0952447	0.0241533	0.0916554	FALSE
chr11	308576	G	A	chr11_308576_G_A	-0.0929856	0.163866	0.0929856	0.157865	0.0227924	0.184894	-0.00250577	0.168501	0.00250577	0.163827	0.440682	0.346833	-0.0417051	0.169029	0.0417051	0.163154	0.0101657	0.197216	-0.00115297	0.160719	0.00115297	0.155681	-0.0227004	0.119999	0.0227004	0.115613	FALSE
chr11	354119	A	G	chr11_354119_A_G	-0.068361	0.19744	0.068361	0.189473	0.0149824	0.350399	-0.00107518	0.233865	0.00107518	0.226174	0.501404	0.306599	-0.0334173	0.1676	0.0334173	0.161938	0.00747128	0.267647	-0.000521434	0.195805	0.000521434	0.18956	-0.0165521	0.145468	0.0165521	0.139907	FALSE
chr11	354291	T	A	chr11_354291_T_A	0.0151	0.388641	0.0330856	0.397453	0.0296241	0.109432	0.000455674	0.25023	0.00101142	0.256646	0.484718	0.316614	0.0078233	0.302095	0.0158448	0.308126	0.0142488	0.120265	0.000237612	0.21289	0.00048547	0.217732	0.00380774	0.303998	0.00822523	0.311058	FALSE
chr11	354749	A	G	chr11_354749_A_G	-0.00602586	0.801675	0.0071115	0.790119	0.00592403	0.880453	-4.02658e-05	0.847978	4.61187e-05	0.836906	0.443743	0.344082	-0.00229103	0.637553	0.00291762	0.629585	0.00261385	0.545942	-1.54367e-05	0.705151	1.88148e-05	0.6962	-0.00151801	0.720268	0.00176572	0.708955	FALSE
chr11	356042	A	G	chr11_356042_A_G	-0.0385191	0.3434	0.0385191	0.331063	0.0102211	0.576113	-0.000419874	0.411731	0.000419874	0.39755	0.788769	0.126638	-0.0303758	0.18497	0.0303758	0.178782	0.00803242	0.248345	-0.000329555	0.257815	0.000329555	0.250336	-0.0045858	0.471148	0.0045858	0.455708	FALSE
chr11	356090	G	A	chr11_356090_G_A	0.0289002	0.415712	0.0289002	0.429949	0.00958583	0.61718	0.000293012	0.473426	0.000293012	0.488846	0.800149	0.1177	0.0231525	0.238921	0.0231525	0.246394	0.00766336	0.260641	0.000234281	0.310179	0.000234281	0.3196	0.00328691	0.538246	0.00328691	0.554298	FALSE
chr11	361805	T	A	chr11_361805_T_A	0.0257701	0.433475	0.0257701	0.44934	0.00832251	0.703726	0.000209423	0.512219	0.000209423	0.530571	0.730575	0.16763	0.0188782	0.249635	0.0188782	0.258351	0.00609916	0.322093	0.000153695	0.337676	0.000153695	0.348323	0.0037347	0.491976	0.0037347	0.507665	FALSE
chr11	361828	T	C	chr11_361828_T_C	-0.0157878	0.518533	0.0222633	0.509754	0.0422028	0.0521009	-0.000628349	0.261646	0.000955456	0.257217	0.731667	0.166818	-0.0110522	0.303973	0.0159515	0.299466	0.0309695	0.0293161	-0.000438702	0.173003	0.000686186	0.170538	-0.00273116	0.543915	0.00362037	0.535078	FALSE
chr11	361858	T	C	chr11_361858_T_C	-0.056819	0.270137	0.056819	0.2607	0.0404046	0.0574112	-0.00224861	0.153218	0.00224861	0.147919	0.732128	0.166521	-0.040455	0.159022	0.040455	0.153812	0.0296315	0.0320233	-0.00160472	0.102512	0.00160472	0.0994463	-0.00933992	0.305155	0.00933992	0.294052	FALSE
chr11	361893	A	T	chr11_361893_A_T	0.00832011	0.564207	0.0181489	0.567458	0.0190022	0.240145	0.000192747	0.442635	0.000367413	0.445009	0.733668	0.165141	0.00594039	0.335896	0.0134378	0.337653	0.013897	0.12394	0.000138517	0.292684	0.000271614	0.293588	0.00137669	0.598924	0.00268511	0.602514	FALSE
chr11	362087	A	G	chr11_362087_A_G	-0.37336	0.0120309	0.37336	0.0113527	0.0517579	0.0337919	-0.0207471	0.0173528	0.0207471	0.0167694	0.736705	0.162444	-0.273947	0.00819145	0.273947	0.0077065	0.0378204	0.0194143	-0.0150829	0.0117865	0.0150829	0.0114574	-0.0618226	0.0187632	0.0618226	0.0177706	TRUE
chr11	362094	T	C	chr11_362094_T_C	-0.0709921	0.219094	0.074729	0.214457	0.0194365	0.246398	-0.00154113	0.230789	0.0015817	0.226493	0.735499	0.163138	-0.0499133	0.13413	0.0528333	0.131602	0.014085	0.126212	-0.00107716	0.15565	0.00110887	0.152961	-0.0123188	0.249279	0.012811	0.24353	FALSE
chr11	364254	A	G	chr11_364254_A_G	0.00764119	0.653371	0.0127928	0.662198	0.00967238	0.611823	8.98759e-05	0.65491	0.000122716	0.665651	0.654904	0.213831	0.00554645	0.43558	0.00873658	0.442054	0.00631148	0.313757	6.36291e-05	0.47755	8.39649e-05	0.484911	0.00116392	0.639986	0.00221509	0.648331	FALSE
chr11	364390	G	A	chr11_364390_G_A	-0.485908	0.00635148	0.485908	0.00592189	0.0924003	0.00621608	-0.0458288	0.00584673	0.0458288	0.00545785	0.688872	0.193111	-0.33622	0.00520797	0.33622	0.00483898	0.0634787	0.00448348	-0.0315843	0.00443375	0.0315843	0.00411322	-0.0941058	0.00762824	0.0941058	0.00711032	TRUE
chr11	364542	G	A	chr11_364542_G_A	0.181528	0.0497746	0.181528	0.0517517	0.0588148	0.0242535	0.0114149	0.0340219	0.0114149	0.0352218	0.722937	0.171992	0.131855	0.0321134	0.131855	0.0334469	0.042163	0.0147144	0.00823542	0.0235707	0.00823542	0.0242939	0.0302952	0.0653353	0.0302952	0.0687329	TRUE
chr11	370876	A	G	chr11_370876_A_G	-0.0165936	0.595922	0.0165936	0.578102	0.00612098	0.870584	-0.000106713	0.691767	0.000106713	0.672519	0.420636	0.358297	-0.00692342	0.456531	0.00692342	0.444884	0.00257578	0.54972	-4.46656e-05	0.557414	4.46656e-05	0.542737	-0.00427458	0.480448	0.00427458	0.464768	FALSE
chr11	387450	T	G	chr11_387450_T_G	-0.0252082	0.482515	0.0293974	0.474434	0.0147482	0.359279	-0.000389211	0.469821	0.000465183	0.46243	0.281927	0.486582	-0.00832454	0.483849	0.009504	0.477288	0.00415838	0.430819	-0.000131423	0.463116	0.000152813	0.456738	-0.00607682	0.397965	0.0072201	0.391542	FALSE
chr11	388357	C	T	chr11_388357_C_T	-0.0243585	0.339004	0.0412157	0.331654	0.0102194	0.575308	-0.000225237	0.403593	0.000460874	0.395005	0.0404672	0.879323	-0.00106709	0.69785	0.00218382	0.689557	0.000463476	0.8653	-1.02372e-05	0.686811	2.58473e-05	0.678061	-0.00340759	0.392335	0.00658336	0.385113	FALSE
chr11	388579	G	A	chr11_388579_G_A	0.0435417	0.310677	0.0453518	0.31913	0.012565	0.448353	0.000593357	0.347487	0.000611891	0.355702	0.0599663	0.835428	0.00386044	0.607652	0.00389827	0.616459	0.000827946	0.795435	5.477e-05	0.581584	5.51573e-05	0.590876	0.00833796	0.320217	0.00857615	0.328126	FALSE
chr11	396308	G	A	chr11_396308_G_A	0.000658607	0.793385	0.00717094	0.790897	0.00605466	0.866183	8.17684e-06	0.84383	4.38633e-05	0.841806	0.280417	0.485706	6.99117e-05	0.682258	0.00210643	0.678668	0.0017189	0.648441	1.64048e-06	0.743577	1.29574e-05	0.740484	9.84486e-05	0.704467	0.0017689	0.702012	FALSE
chr11	396473	T	C	chr11_396473_T_C	-0.000311225	0.714366	0.00965634	0.719056	0.0109913	0.530992	-7.23966e-06	0.669366	0.000109802	0.673312	0.445664	0.342441	-0.000257947	0.537419	0.00418794	0.541611	0.0048584	0.384973	-4.88949e-06	0.531406	4.73165e-05	0.535977	0.000103212	0.617722	0.00244375	0.622507	FALSE
chr11	396546	G	A	chr11_396546_G_A	-0.000346557	0.838417	0.0049746	0.840858	0.00576156	0.896106	-2.73152e-06	0.875786	2.89471e-05	0.878034	0.514539	0.298943	-4.46672e-05	0.631923	0.00246884	0.634617	0.00296424	0.514609	-5.55533e-07	0.704878	1.43075e-05	0.707365	-9.3685e-05	0.759891	0.0012846	0.762023	FALSE
chr11	396701	C	T	chr11_396701_C_T	0.00159608	0.66707	0.0122863	0.662832	0.00866856	0.675544	8.38364e-06	0.680449	0.000106464	0.676366	0.649475	0.221741	0.000892939	0.427974	0.00802053	0.424845	0.00570649	0.345952	3.75179e-06	0.482969	6.98969e-05	0.479161	0.000277879	0.63364	0.00231672	0.629841	FALSE
chr11	396915	C	T	chr11_396915_C_T	-0.0644841	0.224079	0.0644841	0.215767	0.0165462	0.305964	-0.00122373	0.240995	0.00122373	0.23293	0.783373	0.131621	-0.0505043	0.121246	0.0505043	0.117337	0.0129781	0.139648	-0.000957695	0.151875	0.000957695	0.14735	-0.00786478	0.324483	0.00786478	0.312564	FALSE
chr11	406473	A	C	chr11_406473_A_C	0.0226907	0.469796	0.0241706	0.480831	0.0128434	0.434976	0.000299936	0.461227	0.000319893	0.471571	0.762882	0.14572	0.0174693	0.269905	0.0185381	0.275936	0.00978728	0.198892	0.000230942	0.298622	0.000245355	0.304225	0.00305191	0.549084	0.00327421	0.56053	FALSE
chr11	406483	T	C	chr11_406483_T_C	0.0258666	0.426748	0.0258666	0.443019	0.00986794	0.596503	0.000258929	0.465486	0.000258929	0.482385	0.767558	0.142518	0.0198143	0.236624	0.0198143	0.244882	0.00753663	0.265441	0.000197343	0.299518	0.000197343	0.309246	0.00359338	0.497364	0.00359338	0.51349	FALSE
chr11	407708	A	C	chr11_407708_A_C	-0.0751629	0.184598	0.0751629	0.177294	0.0334645	0.0859266	-0.0027372	0.12684	0.0027372	0.123111	0.849026	0.075262	-0.0642313	0.0906952	0.0642313	0.0874829	0.0284675	0.0353598	-0.00234567	0.0763356	0.00234567	0.0738833	-0.00575925	0.399688	0.00575925	0.385844	FALSE
chr11	415357	A	G	chr11_415357_A_G	0.0124791	0.645433	0.0124791	0.662163	0.00837047	0.700523	0.000102775	0.672843	0.000102775	0.691201	0.77861	0.126321	0.00948056	0.386604	0.00948056	0.397357	0.00650229	0.305537	7.81119e-05	0.449867	7.81119e-05	0.463642	0.00169109	0.699669	0.00169109	0.716633	FALSE
chr11	435354	G	T	chr11_435354_G_T	-0.0057426	0.825347	0.0065142	0.819563	0.00675826	0.82266	-4.03613e-05	0.867521	4.63702e-05	0.86177	0.241064	0.534366	-0.00220366	0.744843	0.0023586	0.739679	0.00165892	0.658869	-1.57544e-05	0.788045	1.69728e-05	0.783309	-0.00132588	0.760146	0.00157677	0.754555	FALSE
chr11	448175	A	T	chr11_448175_A_T	0.0345538	0.284511	0.0533975	0.290427	0.0155536	0.33193	0.000582387	0.306211	0.000911255	0.313375	0.926483	0.0134927	0.0321378	0.139298	0.0498446	0.141901	0.0144491	0.117506	0.000543359	0.17844	0.000852386	0.182204	0.00150849	0.656323	0.00216587	0.66774	FALSE
chr11	450763	T	G	chr11_450763_T_G	-0.0111025	0.467225	0.0247072	0.461007	0.00764507	0.751614	-0.000103753	0.561378	0.000200965	0.555394	0.927661	0.0135746	-0.0101446	0.234796	0.0229445	0.232419	0.00708552	0.281461	-9.4858e-05	0.340438	0.000186337	0.338047	-0.00058434	0.808959	0.000984486	0.803759	FALSE
chr11	450769	G	A	chr11_450769_G_A	-2.9282e-05	0.673522	0.012131	0.671195	0.00913138	0.637035	2.70633e-05	0.665152	0.000131431	0.662434	0.926291	0.0142952	-2.44309e-05	0.378903	0.0111719	0.377376	0.00844176	0.240537	2.48642e-05	0.431335	0.000121018	0.429581	-2.85819e-05	0.877165	0.000571637	0.875751	FALSE
chr11	450987	G	C	chr11_450987_G_C	-0.097785	0.12468	0.097785	0.119775	0.0319868	0.0982671	-0.00336005	0.103533	0.00336005	0.100386	0.860382	0.0647129	-0.0842649	0.0616235	0.0842649	0.0592054	0.0275317	0.0390864	-0.00289718	0.0613896	0.00289718	0.0598109	-0.00732807	0.326895	0.00732807	0.314131	FALSE
chr11	490811	C	T	chr11_490811_C_T	-0.0306853	0.432325	0.0306853	0.417125	0.0192703	0.23431	-0.000598048	0.364988	0.000598048	0.352248	0.183635	0.612299	-0.00627917	0.510145	0.00627917	0.497808	0.00359044	0.468129	-0.000125136	0.435661	0.000125136	0.422888	-0.00772345	0.339288	0.00772345	0.327457	FALSE
chr11	492617	G	A	chr11_492617_G_A	-0.0340763	0.373815	0.0340763	0.359536	0.010784	0.543291	-0.000367353	0.418706	0.000367353	0.403611	0.237021	0.53897	-0.00808518	0.420077	0.00808518	0.409516	0.00251123	0.555071	-8.58531e-05	0.441167	8.58531e-05	0.42838	-0.00877622	0.279142	0.00877622	0.268111	FALSE
chr11	494510	T	C	chr11_494510_T_C	-0.0010433	0.705414	0.0106861	0.708175	0.0110612	0.527156	-4.64412e-07	0.679792	0.000120355	0.681971	0.247636	0.526007	-9.97138e-06	0.639064	0.00282582	0.641313	0.00275433	0.537886	3.26697e-06	0.629813	3.21625e-05	0.632043	-9.84486e-05	0.607046	0.00269305	0.60879	FALSE
chr11	494662	G	A	chr11_494662_G_A	0.00568433	0.626504	0.0154999	0.628355	0.0136512	0.399274	8.64319e-05	0.568633	0.000231997	0.571203	0.285506	0.481993	0.000824311	0.574312	0.00421516	0.576139	0.00392305	0.444732	1.23215e-05	0.533732	6.27957e-05	0.535852	0.00114963	0.539242	0.00367753	0.540717	FALSE
chr11	506229	C	T	chr11_506229_C_T	0.0306965	0.399451	0.033315	0.410343	0.0136188	0.400987	0.000474061	0.399404	0.000503963	0.409602	0.907982	0.025699	0.0283016	0.210716	0.0306559	0.21551	0.0123995	0.146835	0.000437007	0.245308	0.00046389	0.250577	0.00136717	0.723319	0.00146879	0.736594	FALSE
chr11	506442	G	T	chr11_506442_G_T	0.0197111	0.519655	0.0197111	0.536729	0.0108992	0.536848	0.000202871	0.528743	0.000202871	0.547112	0.965675	0.00214773	0.0190718	0.257541	0.0190718	0.266078	0.0105148	0.182159	0.000196211	0.310688	0.000196211	0.320439	0.000541468	0.863514	0.000541468	0.880098	FALSE
chr11	506596	C	T	chr11_506596_C_T	0.0720516	0.166981	0.0720516	0.173926	0.023043	0.174347	0.00172508	0.155953	0.00172508	0.161585	0.983605	0.000319804	0.0709119	0.0708704	0.0709119	0.0737762	0.0226658	0.0549678	0.00169802	0.0854707	0.00169802	0.0880327	0.00136717	0.728553	0.00136717	0.745141	FALSE
chr11	506826	G	C	chr11_506826_G_C	0.0923576	0.101636	0.12917	0.104535	0.0619507	0.0199791	0.00632763	0.0516114	0.00809795	0.0530787	0.996105	1.85789e-05	0.0920353	0.040738	0.128613	0.0419863	0.061718	0.00500196	0.00630461	0.0263406	0.00806365	0.0273973	0.000692316	0.778748	0.00115598	0.788074	TRUE
chr11	507670	C	A	chr11_507670_C_A	0.0223951	0.483041	0.0223951	0.500158	0.0087323	0.671601	0.000210447	0.530217	0.000210447	0.548745	0.923313	0.0166972	0.0206505	0.241084	0.0206505	0.248661	0.00805375	0.249437	0.000193751	0.319799	0.000193751	0.3301	0.000963844	0.789035	0.000963844	0.806109	FALSE
chr11	518280	C	T	chr11_518280_C_T	0.144244	0.0687357	0.144244	0.0709016	0.0288419	0.121778	0.00455208	0.0803804	0.00455208	0.0819905	0.761083	0.147167	0.111468	0.0401722	0.111468	0.0417829	0.0221965	0.0601052	0.00354964	0.0528969	0.00354964	0.0540533	0.0192864	0.111296	0.0192864	0.115901	FALSE
chr11	518306	G	C	chr11_518306_G_C	0.0839298	0.146845	0.0839298	0.153064	0.0308955	0.0988966	0.00266081	0.117313	0.00266081	0.120747	0.776612	0.135651	0.0655387	0.0821877	0.0655387	0.085373	0.0239828	0.0486653	0.00207641	0.0759779	0.00207641	0.0779943	0.0102593	0.229278	0.0102593	0.239004	FALSE
chr11	518509	G	A	chr11_518509_G_A	0.0072923	0.73702	0.00882678	0.748337	0.00393085	0.992322	2.994e-05	0.854322	3.52658e-05	0.864617	0.881269	0.0464625	0.00645907	0.430354	0.00777636	0.437069	0.00346607	0.474048	2.65002e-05	0.595874	3.10722e-05	0.604842	0.000465249	0.870769	0.000557346	0.880276	FALSE
chr11	518808	T	C	chr11_518808_T_C	-0.0113481	0.497146	0.0236208	0.493761	0.0211711	0.200678	-0.000177192	0.391959	0.000462245	0.390196	0.944408	0.00673615	-0.0106393	0.25843	0.0222339	0.256208	0.019994	0.0684958	-0.000165405	0.230741	0.000434845	0.228897	-0.000406498	0.832082	0.000841577	0.82797	FALSE
chr11	518990	G	C	chr11_518990_G_C	-0.0577707	0.245691	0.0577707	0.236762	0.0337604	0.0834889	-0.00187691	0.1607	0.00187691	0.155254	0.945191	0.00645824	-0.0548575	0.111736	0.0548575	0.107462	0.0318513	0.0275044	-0.00177959	0.0892419	0.00177959	0.0863672	-0.00194674	0.69033	0.00194674	0.673851	FALSE
chr11	519045	T	C	chr11_519045_T_C	-0.0345736	0.281509	0.050136	0.276643	0.0431966	0.05648	-0.0018328	0.159052	0.00244785	0.156099	0.94185	0.00756686	-0.0319577	0.134363	0.0468955	0.131762	0.0406989	0.018084	-0.00170831	0.0895601	0.00229867	0.0884553	-0.00136081	0.688441	0.0019261	0.677933	FALSE
chr11	527129	G	A	chr11_527129_G_A	-0.0067858	0.729182	0.0101728	0.716751	0.00763918	0.75443	-4.31072e-05	0.771036	7.17676e-05	0.75867	0.433763	0.349532	-0.00317205	0.563149	0.00461113	0.554805	0.00329444	0.487017	-2.01887e-05	0.622667	3.23661e-05	0.612764	-0.00194039	0.609551	0.00286454	0.598677	FALSE
chr11	527223	C	G	chr11_527223_C_G	0.00784376	0.702749	0.00982782	0.715353	0.0219568	0.195501	0.000167347	0.524776	0.000228833	0.53614	0.441798	0.344144	0.00327871	0.536743	0.00417091	0.545362	0.00966111	0.206029	7.0039e-05	0.430064	9.76879e-05	0.438471	0.00208171	0.605106	0.00248186	0.617731	FALSE
chr11	534916	A	G	chr11_534916_A_G	0.0187952	0.530028	0.0187952	0.547434	0.0103242	0.569694	0.000204565	0.53332	0.000204565	0.551497	0.858104	0.0666705	0.0161797	0.287209	0.0161797	0.296097	0.00886557	0.223314	0.000176123	0.333977	0.000176123	0.345043	0.00141957	0.72183	0.00141957	0.738836	FALSE
chr11	535026	C	T	chr11_535026_C_T	0.00380472	0.782652	0.00708875	0.788812	0.0114468	0.507705	4.3999e-05	0.75291	7.07925e-05	0.759787	0.90051	0.0318716	0.00335628	0.504055	0.00636005	0.508071	0.0102996	0.192741	3.90475e-05	0.525904	6.35489e-05	0.529806	0.00021754	0.905531	0.000392207	0.909571	FALSE
chr11	535098	T	G	chr11_535098_T_G	0.00307918	0.82316	0.00585513	0.828771	0.0196595	0.230317	3.46019e-05	0.730562	9.92568e-05	0.734687	0.9259	0.0150974	0.00285422	0.565452	0.00541725	0.569236	0.0182201	0.0814098	3.21457e-05	0.496518	9.18443e-05	0.499373	0.000150849	0.93678	0.000249297	0.943698	FALSE
chr11	535463	G	A	chr11_535463_G_A	0.0120992	0.536829	0.0198128	0.540918	0.0081797	0.711965	0.000113793	0.598363	0.000164329	0.603333	0.98691	0.000215752	0.011894	0.269653	0.0195285	0.271904	0.00807093	0.248624	0.000111926	0.362796	0.000161942	0.364458	0.000273116	0.91162	0.000371564	0.914497	FALSE
chr11	535596	C	T	chr11_535596_C_T	0.069976	0.203582	0.069976	0.212025	0.0151145	0.347868	0.000965787	0.249568	0.000965787	0.258722	0.993647	3.80436e-05	0.0695235	0.0882725	0.0695235	0.0911169	0.0150203	0.110945	0.000959585	0.137029	0.000959585	0.141696	0.000778062	0.825363	0.000778062	0.841538	FALSE
chr11	535649	C	T	chr11_535649_C_T	-0.0471832	0.0871434	0.152837	0.0860701	0.073844	0.0122299	-0.00315921	0.0510066	0.0111231	0.0503772	0.99419	2.59669e-05	-0.0467679	0.0392306	0.151965	0.0383953	0.0734151	0.00275824	-0.00313049	0.0265552	0.0110599	0.0260784	-0.00050971	0.748439	0.00139892	0.745529	TRUE
chr11	535777	G	T	chr11_535777_G_T	-0.0047365	0.416345	0.0296199	0.414711	0.0211398	0.203128	-5.66792e-05	0.329583	0.000581996	0.328352	0.99062	9.71033e-05	-0.00464662	0.191146	0.0293434	0.189911	0.0209441	0.0635885	-5.52225e-05	0.182595	0.000576667	0.181277	-0.000127031	0.914084	0.000381092	0.911115	FALSE
chr11	535783	C	A	chr11_535783_C_A	-0.00654968	0.762128	0.00868752	0.752019	0.0155475	0.347022	-0.000130785	0.64238	0.000157523	0.63215	0.990312	0.000100813	-0.00649749	0.436682	0.00861155	0.430451	0.0153944	0.112976	-0.000129665	0.399989	0.000156106	0.394241	-5.3988e-05	0.972037	0.0001048	0.970705	FALSE
chr11	535798	G	A	chr11_535798_G_A	0.0177726	0.545271	0.0180748	0.55973	0.0170437	0.29148	0.000279905	0.473878	0.000285059	0.487066	0.989985	0.000113953	0.0175854	0.283452	0.0178856	0.290848	0.0168697	0.093243	0.000276894	0.281713	0.000282014	0.288157	0.000277879	0.917485	0.000287407	0.929709	FALSE
chr11	536052	G	C	chr11_536052_G_C	0.00344792	0.624165	0.0140945	0.628564	0.0121041	0.470999	7.29376e-05	0.590336	0.000172823	0.595264	0.959958	0.00298066	0.003332	0.329578	0.0134836	0.33196	0.0116198	0.160259	7.0051e-05	0.354426	0.000165318	0.356963	9.84486e-05	0.886803	0.000485892	0.891054	FALSE
chr11	536236	C	G	chr11_536236_C_G	-0.00296332	0.816662	0.00627506	0.810116	0.00473679	0.965564	-1.86236e-05	0.880442	3.38861e-05	0.874003	0.915612	0.0212582	-0.00275683	0.521937	0.00575399	0.513551	0.00434071	0.416972	-1.73126e-05	0.645604	3.11253e-05	0.635753	-0.000103212	0.935961	0.000293758	0.931571	FALSE
chr11	536284	A	G	chr11_536284_A_G	0.00955411	0.704204	0.0102029	0.715945	0.0121452	0.47267	0.000121518	0.642488	0.000128159	0.655588	0.903295	0.0296343	0.00867954	0.403458	0.00925702	0.411095	0.0109837	0.173337	0.000110448	0.407191	0.000116359	0.415387	0.000452546	0.882551	0.000484304	0.892575	FALSE
chr11	536477	A	G	chr11_536477_A_G	-0.012597	0.687798	0.012597	0.671351	0.0130197	0.432725	-0.000170734	0.630238	0.000170734	0.612645	0.858342	0.0673443	-0.0107626	0.397061	0.0107626	0.386698	0.0111633	0.171248	-0.000145902	0.400443	0.000145902	0.389459	-0.000978135	0.827403	0.000978135	0.81082	FALSE
chr11	536773	A	G	chr11_536773_A_G	0.0230175	0.466086	0.0258222	0.47807	0.00979106	0.598867	0.000303186	0.498268	0.00032376	0.511124	0.871498	0.0548503	0.0204558	0.244597	0.0228604	0.250763	0.00857932	0.237108	0.000270633	0.311567	0.000288272	0.319175	0.00136399	0.70876	0.00156406	0.72239	FALSE
chr11	536856	G	C	chr11_536856_G_C	-0.0093943	0.650596	0.0149384	0.64536	0.018618	0.249633	-0.000221576	0.540196	0.000323665	0.536913	0.892061	0.0379391	-0.00816413	0.383416	0.0132321	0.381468	0.0165901	0.0941824	-0.000192821	0.34021	0.000286113	0.338251	-0.000620862	0.839679	0.000859044	0.834337	FALSE
chr11	536911	G	A	chr11_536911_G_A	0.0765703	0.170533	0.0765703	0.177289	0.0225987	0.188908	0.00195583	0.164001	0.00195583	0.169848	0.906655	0.0269814	0.0695912	0.0805706	0.0695912	0.0838308	0.0205188	0.0694099	0.00178028	0.0952003	0.00178028	0.0981979	0.00373311	0.490154	0.00373311	0.505575	FALSE
chr11	537031	G	C	chr11_537031_G_C	-0.00230115	0.70432	0.010852	0.70013	0.0133421	0.414675	1.78747e-06	0.627117	0.000155374	0.621706	0.924382	0.0153924	-0.00210173	0.397126	0.0099799	0.393576	0.0123359	0.149027	1.6425e-06	0.391058	0.000143085	0.387686	-0.000152437	0.899527	0.000463661	0.895285	FALSE
chr11	537120	C	T	chr11_537120_C_T	-0.0198565	0.536541	0.0198565	0.520311	0.00531158	0.924184	-0.000103958	0.686293	0.000103958	0.666421	0.935699	0.00988977	-0.0185918	0.263169	0.0185918	0.255044	0.00497759	0.378234	-9.74588e-05	0.420941	9.74588e-05	0.408966	-0.000809819	0.847838	0.000809819	0.831273	FALSE
chr11	537130	G	A	chr11_537130_G_A	0.0014686	0.724227	0.00938639	0.722961	0.00616399	0.86011	1.18106e-05	0.78714	5.65988e-05	0.786039	0.936967	0.0092945	0.00137059	0.406339	0.00885094	0.404024	0.00577278	0.340319	1.09805e-05	0.519146	5.33218e-05	0.517154	6.35153e-05	0.919788	0.000346158	0.91683	FALSE
chr11	537236	T	C	chr11_537236_T_C	-0.0153946	0.388112	0.0346701	0.385728	0.0141749	0.383169	-0.000275559	0.382985	0.000491685	0.380898	0.943244	0.00677822	-0.0140755	0.186193	0.0325879	0.184877	0.0133722	0.131963	-0.000254692	0.220861	0.000462173	0.219565	-0.000735189	0.759733	0.00134494	0.754735	FALSE
chr11	537365	T	C	chr11_537365_T_C	0.0739923	0.186435	0.0739923	0.19427	0.0132192	0.419565	0.000952138	0.246137	0.000952138	0.255485	0.943063	0.00648723	0.0697974	0.0824583	0.0697974	0.0859827	0.0125063	0.145942	0.000899978	0.139115	0.000899978	0.144119	0.00283913	0.57061	0.00283913	0.586316	FALSE
chr11	537466	G	T	chr11_537466_G_T	-0.0722701	0.201437	0.0722701	0.194885	0.0149977	0.350765	-0.00112463	0.251233	0.00112463	0.244097	0.927629	0.0121696	-0.0668445	0.0958281	0.0668445	0.0926902	0.0138655	0.124189	-0.00103838	0.146319	0.00103838	0.141811	-0.00310113	0.584618	0.00310113	0.568793	FALSE
chr11	537469	T	C	chr11_537469_T_C	0.105549	0.106386	0.105549	0.111222	0.0200527	0.217972	0.00215444	0.131999	0.00215444	0.137015	0.931353	0.0106929	0.0979248	0.0474993	0.0979248	0.0493399	0.0187034	0.0767101	0.00200217	0.0748447	0.00200217	0.0772811	0.00429363	0.455696	0.00429363	0.471081	FALSE
chr11	537502	C	T	chr11_537502_C_T	0.034965	0.279701	0.0525475	0.285843	0.0159957	0.323222	0.000357097	0.289584	0.000805286	0.296411	0.921959	0.0148815	0.0324042	0.131006	0.0486682	0.134317	0.0147423	0.115775	0.00033067	0.168095	0.00074525	0.171383	0.0015069	0.648865	0.00213888	0.660167	FALSE
chr11	555547	G	A	chr11_555547_G_A	-0.0314079	0.429881	0.0314079	0.414996	0.0144864	0.369242	-0.000497885	0.409208	0.000497885	0.395731	0.90476	0.0289776	-0.0285906	0.227816	0.0285906	0.221216	0.0131394	0.136101	-0.000453272	0.252777	0.000453272	0.245573	-0.00158947	0.741154	0.00158947	0.723732	FALSE
chr11	555645	T	G	chr11_555645_T_G	0.146823	0.0709531	0.146823	0.0733786	0.049082	0.0388844	0.00806494	0.0508354	0.00806494	0.0519907	0.897717	0.0338053	0.132775	0.0321986	0.132775	0.033531	0.0442805	0.0133918	0.00730633	0.0281636	0.00730633	0.028964	0.00804262	0.287432	0.00804262	0.299431	TRUE
chr11	556121	G	A	chr11_556121_G_A	0.027512	0.420705	0.029106	0.431678	0.0166831	0.30082	0.000480156	0.376744	0.000511019	0.385574	0.820935	0.098013	0.0223628	0.231462	0.0237258	0.236181	0.0137381	0.128134	0.000391471	0.236001	0.000417861	0.240472	0.00279785	0.577271	0.0028963	0.588509	FALSE
chr11	560255	G	C	chr11_560255_G_C	0.0281961	0.453607	0.0281961	0.468346	0.0112553	0.516063	0.000385731	0.471231	0.000385731	0.485709	0.857686	0.0671577	0.0242142	0.265837	0.0242142	0.274208	0.00966198	0.204198	0.000332284	0.315544	0.000332284	0.325009	0.0019261	0.670217	0.0019261	0.687184	FALSE
chr11	560546	G	A	chr11_560546_G_A	-0.000460653	0.779051	0.00721244	0.776328	0.00871652	0.676446	-9.87962e-07	0.766917	6.38514e-05	0.764262	0.940412	0.00773686	-0.000371654	0.454044	0.00676845	0.450858	0.00819859	0.242694	-3.853e-07	0.498445	5.99417e-05	0.495814	-5.08122e-05	0.929669	0.000298522	0.9261	FALSE
chr11	560977	T	G	chr11_560977_T_G	-0.130137	0.0819932	0.130137	0.0788642	0.0404929	0.0566742	-0.00527679	0.0638139	0.00527679	0.0624214	0.973104	0.000979568	-0.126757	0.0334797	0.126757	0.0321198	0.0394074	0.0166768	-0.00514009	0.0336803	0.00514009	0.032968	-0.00361084	0.521997	0.00361084	0.506003	TRUE
chr11	568211	G	A	chr11_568211_G_A	0.0240929	0.397785	0.0297943	0.409578	0.00934172	0.624411	0.000269369	0.459656	0.00030369	0.4729	0.886347	0.0428443	0.0212498	0.198651	0.0263741	0.203053	0.00828006	0.245086	0.000238077	0.278693	0.000268924	0.284935	0.00146561	0.67911	0.00176096	0.691375	FALSE
chr11	568943	C	G	chr11_568943_C_G	0.111661	0.0997391	0.111661	0.103458	0.0329334	0.0891729	0.00384776	0.0869012	0.00384776	0.0892382	0.924585	0.015313	0.103507	0.0439465	0.103507	0.04581	0.030492	0.0306453	0.00357174	0.0483102	0.00357174	0.0497906	0.00462867	0.424379	0.00462867	0.440372	TRUE
chr11	568945	C	G	chr11_568945_C_G	0.0581517	0.219158	0.0581517	0.228462	0.0187108	0.249135	0.00116575	0.213041	0.00116575	0.221198	0.922056	0.0167493	0.0536323	0.102208	0.0536323	0.105952	0.0172644	0.0892542	0.00107552	0.123416	0.00107552	0.127277	0.00254061	0.590718	0.00254061	0.606962	FALSE
chr11	569030	C	G	chr11_569030_C_G	0.0212039	0.513548	0.0212039	0.528044	0.0148749	0.356157	0.000301234	0.495159	0.000301234	0.510354	0.900564	0.0316374	0.019045	0.286516	0.019045	0.295993	0.0134157	0.132658	0.0002709	0.309785	0.0002709	0.319407	0.00121632	0.760692	0.00121632	0.777581	FALSE
chr11	569230	T	C	chr11_569230_T_C	-0.021949	0.531205	0.021949	0.516277	0.0151164	0.352709	-0.000284029	0.512455	0.000284029	0.495617	0.796908	0.120359	-0.017606	0.306847	0.017606	0.297714	0.0120539	0.157051	-0.000228573	0.326188	0.000228573	0.316431	-0.00236436	0.659357	0.00236436	0.643048	FALSE
chr11	575408	C	G	chr11_575408_C_G	-0.0234389	0.488894	0.0253966	0.476735	0.0170028	0.292192	-0.000361068	0.437758	0.00039207	0.427032	0.786247	0.127158	-0.0184142	0.279068	0.0199766	0.272861	0.013386	0.132454	-0.00028531	0.278311	0.000310052	0.272248	-0.00258825	0.600668	0.00288677	0.587801	FALSE
chr11	575461	T	A	chr11_575461_T_A	0.0275742	0.424552	0.0275742	0.440079	0.0195412	0.230939	0.000556773	0.335475	0.000556773	0.348365	0.82315	0.0970912	0.0225085	0.229117	0.0225085	0.23615	0.0160511	0.100126	0.000453683	0.208745	0.000453683	0.215377	0.00247551	0.598941	0.00247551	0.615839	FALSE
chr11	575553	A	T	chr11_575553_A_T	-0.00577109	0.659349	0.012707	0.650698	0.00797718	0.725792	-3.94755e-05	0.694585	9.7404e-05	0.685044	0.86734	0.0585357	-0.00502838	0.355963	0.0110808	0.351496	0.00689597	0.291588	-3.41058e-05	0.440825	8.46558e-05	0.434304	-0.000417613	0.827212	0.000878098	0.819332	FALSE
chr11	575800	T	G	chr11_575800_T_G	-0.0381421	0.265055	0.0502042	0.258079	0.0641075	0.019218	-0.00229225	0.10231	0.00318992	0.100531	0.940909	0.00794864	-0.0358925	0.119641	0.0472688	0.116937	0.0603104	0.00556792	-0.00215413	0.0561684	0.00300077	0.0557723	-0.00161805	0.677736	0.00198962	0.665006	FALSE
chr11	576247	T	C	chr11_576247_T_C	0.0427132	0.295671	0.0427132	0.307615	0.022138	0.188261	0.0010026	0.23415	0.0010026	0.242553	0.987106	0.000144844	0.0421569	0.130673	0.0421569	0.135189	0.0218635	0.0589655	0.000990383	0.128663	0.000990383	0.132789	0.000724074	0.831186	0.000724074	0.847375	FALSE
chr11	595890	G	A	chr11_595890_G_A	0.0635102	0.227428	0.0635102	0.236095	0.0195962	0.237503	0.0014967	0.228647	0.0014967	0.236754	0.302482	0.461894	0.0204197	0.27277	0.0204197	0.281461	0.00603348	0.32995	0.000486285	0.248649	0.000486285	0.256879	0.0161615	0.168196	0.0161615	0.17479	FALSE
chr11	596672	G	T	chr11_596672_G_T	-0.0316376	0.429684	0.0316376	0.416645	0.0180617	0.262807	-0.000618337	0.38214	0.000618337	0.36967	0.426827	0.354923	-0.0135913	0.369955	0.0135913	0.360318	0.00766766	0.261802	-0.000265341	0.33802	0.000265341	0.32801	-0.00794417	0.338322	0.00794417	0.327228	FALSE
chr11	598033	C	T	chr11_598033_C_T	-0.0107201	0.713817	0.0107201	0.696905	0.010825	0.540387	-0.000109345	0.698695	0.000109345	0.679613	0.382154	0.389897	-0.00429097	0.572404	0.00429097	0.559437	0.00404796	0.433848	-4.29156e-05	0.584306	4.29156e-05	0.569097	-0.00280579	0.614881	0.00280579	0.598194	FALSE
chr11	598205	C	G	chr11_598205_C_G	0.0165293	0.559397	0.0165293	0.576674	0.00882849	0.668721	0.000149176	0.58184	0.000149176	0.601052	0.408025	0.369778	0.00696263	0.434457	0.00696263	0.445981	0.00361192	0.463865	6.28342e-05	0.474739	6.28342e-05	0.488374	0.00412849	0.460397	0.00412849	0.476416	FALSE
chr11	613742	G	A	chr11_613742_G_A	0.0654044	0.195496	0.0654044	0.203737	0.0263803	0.134482	0.00181206	0.155781	0.00181206	0.161399	0.847033	0.0695582	0.0562552	0.0975847	0.0562552	0.101498	0.0224748	0.0555886	0.00156602	0.0936697	0.00156602	0.0970445	0.00486209	0.415753	0.00486209	0.430515	FALSE
chr11	613757	A	G	chr11_613757_A_G	0.0273451	0.430214	0.0273451	0.445333	0.024067	0.162445	0.000583419	0.311337	0.000583419	0.323031	0.84357	0.0735139	0.0231029	0.226011	0.0231029	0.233225	0.0202502	0.0679073	0.000492473	0.189039	0.000492473	0.195251	0.00232466	0.624746	0.00232466	0.64127	FALSE
chr11	616031	T	C	chr11_616031_T_C	-0.531867	0.00584581	0.531867	0.00536674	0.0756774	0.0117697	-0.0425069	0.00750543	0.0425069	0.00700394	0.943489	0.00722101	-0.502989	0.00192394	0.502989	0.00181346	0.0714522	0.00317355	-0.0401951	0.00371827	0.0401951	0.0033536	-0.020201	0.115605	0.020201	0.11115	TRUE
chr11	621795	G	A	chr11_621795_G_A	-0.0100034	0.725106	0.0100034	0.707731	0.0140717	0.381021	-0.000139943	0.634585	0.000139943	0.615842	0.593088	0.253172	-0.00607332	0.487021	0.00607332	0.474705	0.0083357	0.239125	-8.48327e-05	0.456741	8.48327e-05	0.443906	-0.00216269	0.662238	0.00216269	0.645359	FALSE
chr11	625695	G	A	chr11_625695_G_A	-0.0594251	0.19661	0.0730893	0.191959	0.0179973	0.260752	-0.00111705	0.210257	0.00137444	0.205936	0.290714	0.475274	-0.0181283	0.255852	0.021232	0.250283	0.00518012	0.367395	-0.000338398	0.240251	0.000396863	0.235523	-0.0152675	0.13844	0.0188085	0.134354	FALSE
chr11	625701	C	A	chr11_625701_C_A	-0.117861	0.132659	0.117861	0.128159	0.0284045	0.132645	-0.00457309	0.127099	0.00457309	0.123637	0.289579	0.476557	-0.0354974	0.198459	0.0354974	0.192861	0.00846941	0.244363	-0.00139268	0.158357	0.00139268	0.153986	-0.0298331	0.0919634	0.0298331	0.0884973	FALSE
chr11	643298	C	G	chr11_643298_C_G	0.0227215	0.470233	0.0227215	0.486681	0.0164364	0.30124	0.000371956	0.394305	0.000371956	0.409746	0.295174	0.470847	0.00714946	0.433491	0.00714946	0.444873	0.00482662	0.386456	0.000116266	0.384301	0.000116266	0.395942	0.00587357	0.36718	0.00587357	0.381443	FALSE
chr11	663129	A	C	chr11_663129_A_C	-0.0162955	0.598864	0.0162955	0.581539	0.00854606	0.686733	-0.000136108	0.63605	0.000136108	0.616758	0.326672	0.437967	-0.00522569	0.507184	0.00522569	0.494744	0.00275936	0.531553	-4.31404e-05	0.551938	4.31404e-05	0.537064	-0.00414119	0.492189	0.00414119	0.476634	FALSE
chr11	663174	T	C	chr11_663174_T_C	0.0339767	0.356099	0.0339767	0.369421	0.01122	0.517706	0.000382375	0.390346	0.000382375	0.405186	0.330267	0.434787	0.0117003	0.340838	0.0117003	0.350903	0.00372254	0.45707	0.000132499	0.364854	0.000132499	0.376097	0.00886673	0.262717	0.00886673	0.273411	FALSE
chr11	663340	C	T	chr11_663340_C_T	-0.0349153	0.39695	0.0349153	0.383076	0.0126737	0.46071	-0.000544385	0.415291	0.000544385	0.401441	0.276102	0.491294	-0.0103062	0.410561	0.0103062	0.399715	0.0037106	0.467733	-0.000170956	0.411017	0.000170956	0.399922	-0.00915572	0.297507	0.00915572	0.286651	FALSE
chr11	663358	C	G	chr11_663358_C_G	0.0237903	0.481126	0.0237903	0.497373	0.00971388	0.59443	0.000274153	0.50601	0.000274153	0.523368	0.279245	0.488033	0.00721045	0.460688	0.00721045	0.473051	0.00273289	0.541678	8.21986e-05	0.482351	8.21986e-05	0.495522	0.00612605	0.381433	0.00612605	0.395376	FALSE
chr11	680408	C	T	chr11_680408_C_T	0.0175915	0.548194	0.0175915	0.565977	0.0107603	0.543664	0.000199568	0.529883	0.000199568	0.548268	0.285425	0.478821	0.00492999	0.493956	0.00492999	0.506346	0.0030619	0.507566	5.58621e-05	0.493944	5.58621e-05	0.507929	0.00446353	0.439243	0.00446353	0.454973	FALSE
chr11	680614	C	T	chr11_680614_C_T	-0.033453	0.379566	0.033453	0.365758	0.012042	0.473334	-0.000400481	0.402203	0.000400481	0.387853	0.33716	0.427134	-0.0115141	0.352882	0.0115141	0.343292	0.00407347	0.433565	-0.000138218	0.371152	0.000138218	0.360033	-0.00871429	0.282252	0.00871429	0.271344	FALSE
chr11	680647	A	C	chr11_680647_A_C	0.0202299	0.541479	0.0220834	0.553956	0.00807136	0.723664	0.000171887	0.625032	0.000185317	0.638368	0.362472	0.404671	0.00707016	0.491034	0.00774586	0.500028	0.00293737	0.517357	6.02505e-05	0.551899	6.51463e-05	0.562767	0.0054512	0.439624	0.0058958	0.450529	FALSE
chr11	680866	A	G	chr11_680866_A_G	-0.0250815	0.486936	0.0252055	0.475357	0.028287	0.117029	-0.000728632	0.335007	0.000731755	0.326941	0.452962	0.335823	-0.0112034	0.402041	0.0112679	0.394044	0.0128638	0.139236	-0.000329055	0.29661	0.000330679	0.290829	-0.00596091	0.403804	0.00598631	0.393717	FALSE
chr11	695842	G	A	chr11_695842_G_A	0.0701983	0.171721	0.0701983	0.179513	0.0226311	0.178936	0.00162699	0.16078	0.00162699	0.166719	0.991579	3.56464e-05	0.0694759	0.0724557	0.0694759	0.0753482	0.022417	0.0560203	0.00160803	0.0872186	0.00160803	0.0902286	0.00087651	0.811894	0.00087651	0.828167	FALSE
chr11	695854	C	T	chr11_695854_C_T	0.023306	0.386863	0.0359042	0.390181	0.0162648	0.306996	0.000426572	0.35377	0.000634362	0.356087	0.990806	6.61378e-05	0.0227785	0.178587	0.0352967	0.180387	0.0160999	0.0979755	0.000416407	0.197746	0.000622873	0.199199	0.000520825	0.864425	0.000673262	0.868168	FALSE
chr11	695955	C	T	chr11_695955_C_T	-0.0197569	0.31399	0.0426695	0.306521	0.0142074	0.382756	-0.000244956	0.329519	0.000628799	0.322003	0.982244	0.000257361	-0.0199267	0.138392	0.0418586	0.135716	0.0139367	0.125046	-0.000248459	0.1829	0.000615873	0.179025	-0.000188958	0.842604	0.000814583	0.8324	FALSE
chr11	696036	C	T	chr11_696036_C_T	0.0211142	0.49388	0.0211142	0.510155	0.00961818	0.610873	0.000221419	0.523289	0.000221419	0.540575	0.972034	0.00111219	0.0204771	0.241611	0.0204771	0.249141	0.00935883	0.212338	0.000215222	0.30958	0.000215222	0.319472	0.000577989	0.85513	0.000577989	0.871324	FALSE
chr11	705535	C	T	chr11_705535_C_T	0.00358453	0.801406	0.00636649	0.805498	0.00637008	0.838129	2.16546e-05	0.862351	3.35914e-05	0.866197	0.756001	0.148207	0.00287823	0.554208	0.00491323	0.55719	0.00488586	0.390325	1.72456e-05	0.650057	2.5984e-05	0.653223	0.000444607	0.830634	0.000806644	0.834341	FALSE
chr11	705630	C	T	chr11_705630_C_T	0.00237714	0.836272	0.00553385	0.833562	0.00613948	0.856274	2.58656e-05	0.856776	4.02279e-05	0.855155	0.774753	0.133783	0.00188161	0.558425	0.00430222	0.554552	0.00471654	0.395706	1.98791e-05	0.636251	3.08788e-05	0.63299	0.000274703	0.8571	0.000703431	0.85378	FALSE
chr11	706284	G	T	chr11_706284_G_T	0.0616934	0.201803	0.0616934	0.20982	0.0226043	0.181196	0.00145626	0.17909	0.00145626	0.184931	0.846695	0.0749005	0.0524432	0.101734	0.0524432	0.105555	0.019134	0.0750444	0.00123778	0.108684	0.00123778	0.111697	0.00492561	0.411829	0.00492561	0.426861	FALSE
chr11	706366	G	A	chr11_706366_G_A	-0.00146808	0.730102	0.00932308	0.732011	0.00927569	0.633438	-4.4059e-05	0.715783	9.36825e-05	0.7165	0.827023	0.0920036	-0.00134014	0.432114	0.00775509	0.433783	0.00772113	0.264729	-3.7983e-05	0.475774	7.83843e-05	0.477696	-4.44607e-05	0.817815	0.000895565	0.82042	FALSE
chr11	706510	C	G	chr11_706510_C_G	0.0154013	0.526875	0.0187512	0.539773	0.0156403	0.329731	0.000236107	0.451202	0.000293949	0.462731	0.789491	0.122692	0.0119377	0.295195	0.0147049	0.300916	0.0122933	0.149059	0.000181203	0.286631	0.000228983	0.293158	0.00190863	0.625982	0.00222303	0.639396	FALSE
chr11	721877	G	C	chr11_721877_G_C	0.0424081	0.299835	0.0424081	0.312015	0.0152167	0.341034	0.000664571	0.295576	0.000664571	0.306575	0.601871	0.247462	0.0257079	0.205006	0.0257079	0.211763	0.00909764	0.216938	0.000400148	0.21865	0.000400148	0.225723	0.00903981	0.260298	0.00903981	0.270863	FALSE
chr11	721931	C	T	chr11_721931_C_T	0.00552534	0.553242	0.0184394	0.558341	0.0241889	0.167921	0.000301499	0.397	0.000508976	0.40108	0.588251	0.255631	0.0025269	0.377658	0.0100298	0.381427	0.0140165	0.124936	0.000148365	0.29256	0.000268924	0.296117	0.00160535	0.498364	0.00420312	0.502783	FALSE
chr11	726193	G	A	chr11_726193_G_A	-0.0176769	0.581941	0.0176769	0.565	0.0156002	0.326809	-0.000280173	0.490835	0.000280173	0.473882	0.846852	0.0764656	-0.0149626	0.31011	0.0149626	0.301356	0.0132009	0.133316	-0.000236921	0.298184	0.000236921	0.289264	-0.0014672	0.752116	0.0014672	0.735505	FALSE
chr11	728230	C	T	chr11_728230_C_T	-0.0363533	0.372838	0.037755	0.361874	0.0244025	0.155321	-0.000836786	0.286086	0.000872939	0.279516	0.788931	0.12636	-0.0283914	0.211493	0.0295122	0.206787	0.0192682	0.0729754	-0.000653325	0.182125	0.000682233	0.178667	-0.00433174	0.480932	0.00450006	0.468025	FALSE
chr11	728348	C	T	chr11_728348_C_T	-0.0316569	0.409362	0.0316569	0.394751	0.00951401	0.617712	-0.00029168	0.480957	0.00029168	0.464237	0.744489	0.158756	-0.0234734	0.23392	0.0234734	0.226563	0.00706317	0.28429	-0.000215439	0.312901	0.000215439	0.303046	-0.00448735	0.472711	0.00448735	0.457305	FALSE
chr11	737334	A	C	chr11_737334_A_C	-0.0112821	0.704106	0.0112821	0.6866	0.0105201	0.560085	-0.000114345	0.674959	0.000114345	0.655791	0.527385	0.290837	-0.0061509	0.48277	0.0061509	0.470719	0.00551803	0.351097	-6.20135e-05	0.501987	6.20135e-05	0.48811	-0.00261683	0.617627	0.00261683	0.600621	FALSE
chr11	737407	C	T	chr11_737407_C_T	0.00713469	0.771798	0.00713469	0.788642	0.00763813	0.740483	4.52306e-05	0.80902	4.52306e-05	0.825808	0.517186	0.296855	0.00370402	0.556419	0.00370402	0.570319	0.00395362	0.443092	2.32549e-05	0.6185	2.32549e-05	0.634147	0.00173873	0.681942	0.00173873	0.699096	FALSE
chr11	737461	C	T	chr11_737461_C_T	0.0256171	0.44759	0.0256171	0.462101	0.00828459	0.707017	0.000224613	0.525189	0.000224613	0.541102	0.522442	0.293355	0.0138313	0.319692	0.0138313	0.329272	0.00436732	0.415191	0.000121252	0.395552	0.000121252	0.407202	0.00620703	0.373727	0.00620703	0.386169	FALSE
chr11	737901	G	A	chr11_737901_G_A	0.0272103	0.453216	0.0285211	0.464266	0.00979853	0.60342	0.000352107	0.509197	0.000365278	0.520255	0.50067	0.305395	0.0135577	0.347677	0.0143347	0.355022	0.00498948	0.382716	0.000178449	0.400404	0.000186257	0.40899	0.00672785	0.373158	0.00699462	0.382161	FALSE
chr11	737927	G	T	chr11_737927_G_T	-0.136819	0.0809303	0.136819	0.0780828	0.0365442	0.0758404	-0.00562735	0.0728465	0.00562735	0.0707221	0.493947	0.309445	-0.0703545	0.0829814	0.0703545	0.0799075	0.018224	0.0865602	-0.00291149	0.06883	0.00291149	0.066728	-0.03359	0.0552961	0.03359	0.0533409	FALSE
chr11	737969	G	A	chr11_737969_G_A	-0.0478156	0.119535	0.102986	0.116626	0.029142	0.114546	-0.000716374	0.109689	0.00300897	0.107181	0.483618	0.316084	-0.025658	0.115312	0.0504856	0.11315	0.0139029	0.12486	-0.000416086	0.101327	0.00144779	0.099023	-0.00999889	0.0843536	0.0253569	0.0820507	FALSE
chr11	738000	A	G	chr11_738000_A_G	0.199781	0.0378722	0.199781	0.0391078	0.0323792	0.0913534	0.00665841	0.0510121	0.00665841	0.0520061	0.508	0.301128	0.101657	0.043516	0.101657	0.0451675	0.0166335	0.0950823	0.00342433	0.0479519	0.00342433	0.0493914	0.0497182	0.0251696	0.0497182	0.0262283	TRUE
chr11	738001	T	C	chr11_738001_T_C	0.0778749	0.182654	0.0825069	0.188273	0.0168281	0.314033	0.00179936	0.221446	0.00186157	0.226824	0.478275	0.319822	0.0353882	0.167771	0.0379945	0.172458	0.0079826	0.258268	0.000814883	0.190476	0.000849883	0.194526	0.0198946	0.132608	0.0208314	0.13725	FALSE
chr11	746992	T	G	chr11_746992_T_G	0.0211495	0.469427	0.0236547	0.482673	0.0120364	0.476715	0.000279174	0.460142	0.000306114	0.472128	0.877493	0.0508687	0.0184976	0.24286	0.0207208	0.249145	0.0105568	0.181275	0.000244192	0.279582	0.0002681	0.285837	0.001337	0.724338	0.00146403	0.736687	FALSE
chr11	746992	T	C	chr11_746992_T_C	-0.00779891	0.747746	0.00897373	0.735169	0.0212866	0.196702	-0.000167104	0.567238	0.000190139	0.552729	0.876131	0.0520479	-0.0068548	0.430638	0.0078723	0.422644	0.0186551	0.0766154	-0.000146877	0.345016	0.000166828	0.337975	-0.000425552	0.897212	0.00050177	0.886453	FALSE
chr11	765066	C	T	chr11_765066_C_T	-0.00718798	0.799707	0.00718798	0.782321	0.00469626	0.93323	-4.33116e-05	0.858544	4.33116e-05	0.840382	0.508554	0.300601	-0.00359493	0.607262	0.00359493	0.593935	0.00238142	0.569299	-2.17498e-05	0.708564	2.17498e-05	0.69256	-0.00184512	0.718398	0.00184512	0.701479	FALSE
chr11	765317	G	C	chr11_765317_G_C	-0.00326467	0.669653	0.0123698	0.664702	0.00638617	0.856777	-1.91847e-05	0.740409	8.2961e-05	0.736298	0.638198	0.22377	-0.0019886	0.456987	0.00823548	0.453086	0.00408986	0.431767	-1.15214e-05	0.556166	5.52805e-05	0.551271	-0.00071931	0.640887	0.00236118	0.636367	FALSE
chr11	765550	G	A	chr11_765550_G_A	-0.00633828	0.448914	0.026834	0.445765	0.0260127	0.138059	-9.36132e-05	0.30752	0.000650791	0.304379	0.681504	0.196408	-0.00330674	0.273582	0.0181649	0.271348	0.017852	0.0833436	-4.11479e-05	0.210251	0.000444931	0.20847	-0.00156089	0.446528	0.00485733	0.443268	FALSE
chr11	765605	G	A	chr11_765605_G_A	-0.0225213	0.514903	0.0225213	0.499953	0.00744139	0.767836	-0.00017079	0.60609	0.00017079	0.588513	0.656751	0.212649	-0.015296	0.317787	0.015296	0.309086	0.00488458	0.385169	-0.000116244	0.420502	0.000116244	0.408321	-0.00410626	0.497759	0.00410626	0.482715	FALSE
chr11	777390	G	A	chr11_777390_G_A	-0.0201607	0.551508	0.0202702	0.538758	0.0115361	0.505705	-0.000263158	0.54365	0.00026424	0.531219	0.970407	0.00153492	-0.0195662	0.293462	0.0196724	0.287148	0.0111943	0.170331	-0.000255367	0.33934	0.000256418	0.332441	-0.000541468	0.892896	0.000541468	0.881913	FALSE
chr11	789328	G	A	chr11_789328_G_A	-0.0763175	0.176659	0.0763175	0.169937	0.0166543	0.298569	-0.00129013	0.206732	0.00129013	0.200316	0.379651	0.393929	-0.0312447	0.191849	0.0312447	0.185652	0.00642663	0.311841	-0.000530885	0.205345	0.000530885	0.198963	-0.0198406	0.118222	0.0198406	0.11424	FALSE
chr11	790762	G	A	chr11_790762_G_A	-0.0710862	0.1857	0.0710862	0.178653	0.0195992	0.231197	-0.00148724	0.189582	0.00148724	0.183644	0.487665	0.31415	-0.03452	0.164093	0.03452	0.158344	0.00955466	0.20568	-0.00072634	0.164902	0.00072634	0.160008	-0.0176493	0.134965	0.0176493	0.129741	FALSE
chr11	791009	C	T	chr11_791009_C_T	-0.128223	0.0850589	0.128223	0.081899	0.0214264	0.198218	-0.00282195	0.113889	0.00282195	0.110485	0.262245	0.505299	-0.0338333	0.167167	0.0338333	0.161283	0.00565491	0.342582	-0.000749056	0.157591	0.000749056	0.15233	-0.0333836	0.0546495	0.0333836	0.0524923	FALSE
chr11	796742	G	A	chr11_796742_G_A	-0.00548933	0.812218	0.00660291	0.80029	0.00545298	0.922375	-3.0325e-05	0.866706	3.60567e-05	0.855032	0.772017	0.133028	-0.00411184	0.522271	0.00505203	0.513809	0.00420814	0.423876	-2.27405e-05	0.628343	2.75798e-05	0.617896	-0.000787589	0.832277	0.000886038	0.820794	FALSE
chr11	805234	G	A	chr11_805234_G_A	-0.0305927	0.406811	0.0359915	0.401711	0.0172599	0.296691	-0.000777036	0.370793	0.000857535	0.366929	0.922383	0.0173118	-0.0280872	0.209996	0.0330772	0.207204	0.0158984	0.105925	-0.000713901	0.220895	0.000788179	0.218584	-0.00133382	0.742647	0.0015466	0.73571	FALSE
chr11	805302	G	A	chr11_805302_G_A	0.00482277	0.501574	0.0234695	0.500303	0.0110725	0.525188	6.91346e-06	0.528904	0.000242723	0.527177	0.927885	0.0142963	0.00441408	0.268171	0.0217861	0.266456	0.0102821	0.187545	5.63951e-06	0.326925	0.000225546	0.324752	0.000228655	0.810389	0.000984486	0.808844	FALSE
chr11	805419	G	A	chr11_805419_G_A	-0.00869649	0.372953	0.0413192	0.377875	0.0177276	0.270723	-0.000237175	0.344504	0.000778287	0.349144	0.923027	0.016996	-0.00787381	0.187883	0.0379142	0.189357	0.0163634	0.0967144	-0.000215688	0.203058	0.000713901	0.204528	-0.000357273	0.70777	0.00180542	0.710249	FALSE
chr11	805435	A	T	chr11_805435_A_T	-0.0357107	0.280627	0.0480774	0.273406	0.00895946	0.659188	-0.000334711	0.39134	0.000451722	0.382403	0.922035	0.0175696	-0.0329289	0.13138	0.0442494	0.127967	0.00825088	0.243059	-0.000308333	0.226065	0.000415443	0.221875	-0.00158471	0.663781	0.00213094	0.652641	FALSE
chr11	805578	G	T	chr11_805578_G_T	-0.0215807	0.541152	0.0215807	0.525881	0.0088966	0.662239	-0.000188286	0.599484	0.000188286	0.581632	0.90027	0.0323795	-0.0192945	0.286476	0.0192945	0.278327	0.00801601	0.249667	-0.000168347	0.370558	0.000168347	0.35942	-0.00120361	0.793878	0.00120361	0.778135	FALSE
chr11	805589	G	A	chr11_805589_G_A	-0.00160595	0.808217	0.00654218	0.805236	0.0128524	0.438385	-4.13897e-05	0.739054	8.72999e-05	0.73504	0.897431	0.0344677	-0.00141992	0.499054	0.00583997	0.495149	0.0115167	0.163828	-3.66988e-05	0.484009	7.78059e-05	0.480183	-0.000100037	0.922703	0.000354098	0.918409	FALSE
chr11	805592	C	G	chr11_805592_C_G	0.00810941	0.739893	0.00810941	0.757322	0.00712816	0.774106	6.63478e-05	0.749639	6.63478e-05	0.768255	0.896981	0.0347736	0.00730713	0.429849	0.00730713	0.441345	0.0064103	0.3131	5.99582e-05	0.502969	5.99582e-05	0.516627	0.000443019	0.880725	0.000443019	0.896872	FALSE
chr11	805712	A	G	chr11_805712_A_G	-0.00249811	0.735591	0.00896149	0.72838	0.00608049	0.846738	-1.67178e-05	0.837913	4.14977e-05	0.828925	0.86116	0.0652686	-0.00207477	0.451384	0.00774748	0.446352	0.00523964	0.370103	-1.40851e-05	0.588649	3.58337e-05	0.581553	-0.000230243	0.865946	0.000655795	0.858056	FALSE
chr11	819464	T	G	chr11_819464_T_G	0.101143	0.119568	0.101143	0.124048	0.0404929	0.0575392	0.00380149	0.0853733	0.00380149	0.0875823	0.980002	0.00056585	0.0992483	0.0496699	0.0992483	0.0520133	0.039707	0.0167497	0.00373078	0.0451675	0.00373078	0.0465246	0.00228496	0.618377	0.00228496	0.635211	TRUE
chr11	820127	T	G	chr11_820127_T_G	-0.00770782	0.316868	0.0468254	0.318047	0.0215755	0.19276	-0.000177632	0.259993	0.00109557	0.262395	0.963202	0.00186348	-0.00798107	0.147473	0.0455264	0.148508	0.0208204	0.0635516	-0.000184097	0.147087	0.00106557	0.148191	4.76364e-06	0.768743	0.0012179	0.771354	FALSE
chr11	820268	A	G	chr11_820268_A_G	-0.0197099	0.324058	0.0420472	0.316939	0.0181804	0.267404	-0.000550407	0.295743	0.000804802	0.289353	0.923879	0.0131032	-0.0172968	0.155871	0.0386334	0.152612	0.0167196	0.0951158	-0.00049187	0.171564	0.000734868	0.168269	-0.00129095	0.688658	0.00198962	0.678152	FALSE
chr11	827342	C	G	chr11_827342_C_G	-0.00858749	0.619161	0.0146057	0.608102	0.0123565	0.458139	-0.000101667	0.570082	0.000176799	0.557755	0.85388	0.0700771	-0.00747496	0.332639	0.012452	0.326377	0.0105901	0.182226	-8.92474e-05	0.352024	0.000151382	0.344539	-0.00058434	0.783217	0.00118138	0.772461	FALSE
chr11	830487	C	T	chr11_830487_C_T	-0.03395	0.380666	0.03395	0.366011	0.0103579	0.567239	-0.000354803	0.437781	0.000354803	0.421326	0.842995	0.0779669	-0.028641	0.193037	0.028641	0.186781	0.00872221	0.229078	-0.000298845	0.265194	0.000298845	0.256899	-0.00272798	0.604186	0.00272798	0.587428	FALSE
chr11	831122	C	T	chr11_831122_C_T	0.0463155	0.279133	0.0463155	0.289871	0.0108041	0.542267	0.000557851	0.345767	0.000557851	0.358386	0.753743	0.152726	0.0349038	0.157965	0.0349038	0.163946	0.00811146	0.246761	0.000418802	0.224968	0.000418802	0.232487	0.00653572	0.352919	0.00653572	0.365401	FALSE
chr11	833138	C	T	chr11_833138_C_T	0.0137428	0.626022	0.0137428	0.643667	0.00940669	0.625727	0.00011606	0.647758	0.00011606	0.666542	0.899274	0.0325097	0.0124135	0.352599	0.0124135	0.362735	0.00846373	0.238262	0.000104915	0.417332	0.000104915	0.429252	0.000714547	0.834966	0.000714547	0.851154	FALSE
chr11	833262	T	G	chr11_833262_T_G	-0.00248265	0.779235	0.00753587	0.772838	0.0145525	0.3656	-5.33314e-05	0.690622	0.00011613	0.683596	0.885561	0.0429893	-0.00222863	0.486099	0.00674215	0.482179	0.0129015	0.138426	-4.79506e-05	0.454332	0.000104039	0.449654	-0.000139734	0.910601	0.00039697	0.908136	FALSE
chr11	833327	A	G	chr11_833327_A_G	0.0400583	0.304968	0.0400583	0.317815	0.00996119	0.593472	0.000393344	0.378927	0.000393344	0.393708	0.880256	0.0474403	0.0352796	0.149599	0.0352796	0.155184	0.00876525	0.225987	0.000346121	0.225707	0.000346121	0.23357	0.00263588	0.580783	0.00263588	0.597573	FALSE
chr11	842096	T	C	chr11_842096_T_C	0.0506005	0.243957	0.0506005	0.254674	0.018567	0.249453	0.000956945	0.22787	0.000956945	0.236658	0.674333	0.207202	0.0343263	0.153727	0.0343263	0.159044	0.0125345	0.144315	0.000649906	0.159668	0.000649906	0.16491	0.00934786	0.242318	0.00934786	0.25276	FALSE
chr11	842543	C	G	chr11_842543_C_G	-0.037749	0.394667	0.037749	0.382054	0.022965	0.181866	-0.00107578	0.303547	0.00107578	0.293326	0.887661	0.0421471	-0.0336052	0.196871	0.0336052	0.190644	0.020426	0.0691353	-0.000960023	0.177473	0.000960023	0.172096	-0.00215793	0.676107	0.00215793	0.660106	FALSE
chr11	842627	T	C	chr11_842627_T_C	-0.097297	0.127364	0.097297	0.12223	0.0221169	0.189116	-0.00216072	0.139734	0.00216072	0.135616	0.900321	0.0320837	-0.0876799	0.059205	0.0876799	0.0568843	0.0199303	0.0700214	-0.00194814	0.0808029	0.00194814	0.0780837	-0.00519872	0.422521	0.00519872	0.407832	FALSE
chr11	842630	C	T	chr11_842630_C_T	-0.105733	0.110889	0.105733	0.106942	0.0183883	0.253575	-0.00198959	0.148	0.00198959	0.143411	0.900513	0.0319157	-0.0951752	0.051782	0.0951752	0.0499586	0.0165632	0.09431	-0.00179126	0.0857746	0.00179126	0.083148	-0.00571637	0.398882	0.00571637	0.384502	FALSE
chr11	842682	A	G	chr11_842682_A_G	-0.0309666	0.482282	0.0322357	0.475426	0.00913871	0.643689	-0.00036778	0.578259	0.000375893	0.569994	0.902796	0.0302827	-0.0280521	0.304081	0.0292015	0.298856	0.00825125	0.244384	-0.000332989	0.403131	0.000340336	0.396465	-0.00146561	0.762585	0.00152595	0.753289	FALSE
chr11	842931	G	C	chr11_842931_G_C	0.0160997	0.520037	0.0196007	0.533469	0.0100652	0.586973	0.000189748	0.527297	0.000217062	0.540812	0.902047	0.0308494	0.014469	0.264665	0.0176347	0.270757	0.00906478	0.219631	0.000170243	0.320368	0.000194941	0.327146	0.000911444	0.782759	0.00104165	0.793996	FALSE
chr11	848546	G	A	chr11_848546_G_A	-0.106351	0.124426	0.106351	0.119374	0.044369	0.0468411	-0.00501176	0.0776674	0.00501176	0.0754641	0.662834	0.200684	-0.0745077	0.0824973	0.0745077	0.0791974	0.0299078	0.0325128	-0.00354309	0.0571294	0.00354309	0.055486	-0.0180129	0.132388	0.0180129	0.127003	FALSE
chr11	849090	C	G	chr11_849090_C_G	0.00788757	0.518847	0.0206022	0.527202	0.0172412	0.280909	0.000115128	0.440764	0.000363742	0.449488	0.813726	0.105467	0.00663832	0.296637	0.0167461	0.301522	0.0140418	0.121821	9.83425e-05	0.278764	0.000295984	0.283827	0.000497007	0.647364	0.00215475	0.655355	FALSE
chr11	849577	G	C	chr11_849577_G_C	0.182329	0.0482101	0.182329	0.0503079	0.0711453	0.0135712	0.0135239	0.0269149	0.0135239	0.0276143	0.918165	0.0197309	0.166601	0.0213018	0.166601	0.0221519	0.0652689	0.00414237	0.0123442	0.0141972	0.0123442	0.0146894	0.00905569	0.268261	0.00905569	0.278476	TRUE
chr11	849862	T	C	chr11_849862_T_C	-0.0181028	0.391336	0.0321631	0.381957	0.00858635	0.679552	-0.000109426	0.477972	0.000292698	0.468331	0.927539	0.0138031	-0.0171244	0.184777	0.0297159	0.18071	0.00790755	0.256439	-0.000104457	0.282617	0.000268582	0.277088	-0.000663734	0.754259	0.00138146	0.744242	FALSE
chr11	850207	C	T	chr11_850207_C_T	-0.0333156	0.413264	0.0333156	0.400013	0.0171708	0.285953	-0.000644341	0.371832	0.000644341	0.360148	0.904876	0.0272712	-0.0306902	0.209804	0.0306902	0.203189	0.0155904	0.104791	-0.000594127	0.219629	0.000594127	0.213055	-0.00153866	0.747268	0.00153866	0.730303	FALSE
chr11	856559	C	G	chr11_856559_C_G	-0.0621069	0.257325	0.0621069	0.24909	0.0246357	0.156964	-0.00180798	0.222186	0.00180798	0.215655	0.366381	0.402438	-0.0244526	0.265527	0.0244526	0.258057	0.00920731	0.21751	-0.000718507	0.218367	0.000718507	0.212511	-0.0162774	0.187268	0.0162774	0.181407	FALSE
chr11	856971	A	G	chr11_856971_A_G	0.122992	0.095693	0.122992	0.0998171	0.0279823	0.120502	0.00358513	0.10391	0.00358513	0.107124	0.56755	0.268059	0.070799	0.0806565	0.070799	0.0837704	0.0158233	0.101553	0.00205288	0.0848029	0.00205288	0.0870512	0.0287295	0.0765966	0.0287295	0.079952	FALSE
chr11	856992	C	T	chr11_856992_C_T	-0.0689124	0.198541	0.0689124	0.191459	0.0260844	0.137649	-0.00188635	0.161957	0.00188635	0.15689	0.542608	0.282617	-0.0381016	0.157001	0.0381016	0.151941	0.0142892	0.120701	-0.00105274	0.133804	0.00105274	0.129729	-0.0156025	0.161032	0.0156025	0.154573	FALSE
chr11	857345	G	A	chr11_857345_G_A	0.0168	0.553756	0.0172798	0.568196	0.00886608	0.664557	0.000148347	0.589939	0.000152612	0.605616	0.492172	0.313523	0.00862382	0.408379	0.0088125	0.41725	0.00437158	0.413852	7.62675e-05	0.460821	7.79442e-05	0.471497	0.0039967	0.472144	0.00412373	0.48557	FALSE
chr11	857650	G	A	chr11_857650_G_A	-0.041071	0.319562	0.041071	0.306948	0.0153204	0.338285	-0.000627754	0.311413	0.000627754	0.30019	0.292694	0.474964	-0.01221	0.343838	0.01221	0.334238	0.00440934	0.412244	-0.000183344	0.327609	0.000183344	0.317574	-0.0105721	0.232392	0.0105721	0.223033	FALSE
chr11	870446	G	A	chr11_870446_G_A	-0.0106144	0.602357	0.0166787	0.596254	0.00728294	0.777996	-0.000104389	0.659174	0.00014315	0.653273	0.164801	0.641422	-0.0024934	0.625236	0.00323468	0.620414	0.00125212	0.715349	-2.44153e-05	0.664102	2.91361e-05	0.658662	-0.00238341	0.524603	0.00376169	0.51968	FALSE
chr11	876624	T	C	chr11_876624_T_C	0.000500955	0.435866	0.0295266	0.432414	0.0134845	0.406527	1.148e-05	0.428536	0.000419338	0.425221	0.199395	0.587991	0.000366975	0.495735	0.00629239	0.493296	0.00272766	0.536645	6.62717e-06	0.472987	9.04986e-05	0.470798	0.000266764	0.347796	0.00730425	0.345487	FALSE
chr11	876755	T	G	chr11_876755_T_G	-0.00552428	0.544694	0.0206311	0.542701	0.011591	0.497576	-5.91099e-05	0.568302	0.000230453	0.566296	0.171061	0.630434	-0.0010522	0.628345	0.00324949	0.626581	0.00198234	0.610791	-1.13118e-05	0.617375	3.62258e-05	0.615458	-0.00177049	0.461497	0.00517491	0.46	FALSE
chr11	883479	G	C	chr11_883479_G_C	0.251231	0.0252475	0.251231	0.0265176	0.0526588	0.0328021	0.014515	0.0256841	0.014515	0.0265634	0.301555	0.467928	0.0796304	0.0642551	0.0796304	0.0665708	0.0163748	0.105655	0.00473405	0.0418156	0.00473405	0.0430169	0.0648157	0.0155039	0.0648157	0.0163444	TRUE
chr11	883592	G	A	chr11_883592_G_A	-0.0202333	0.529498	0.0210673	0.517362	0.012643	0.443502	-0.000267759	0.507833	0.000277257	0.496058	0.18841	0.609575	-0.00362927	0.578994	0.00376538	0.570696	0.00231439	0.578735	-4.62143e-05	0.553664	4.77645e-05	0.544193	-0.00494784	0.436882	0.00516697	0.426632	FALSE
chr11	884543	T	C	chr11_884543_T_C	0.00675157	0.774063	0.00697006	0.786789	0.00866908	0.67846	5.3549e-05	0.771978	5.60283e-05	0.786076	0.0709767	0.81117	0.000366512	0.845235	0.000394169	0.855963	0.000651268	0.820706	2.87149e-06	0.84509	3.18531e-06	0.855864	0.00124649	0.744682	0.00129095	0.756822	FALSE
chr11	884780	C	T	chr11_884780_C_T	0.0066852	0.645716	0.0129639	0.654033	0.00681977	0.818704	4.49891e-05	0.70605	9.04165e-05	0.7142	0.0538657	0.84728	0.000183445	0.803907	0.000659538	0.809308	0.000361104	0.883561	1.11221e-06	0.825218	4.45831e-06	0.830892	0.000935262	0.63424	0.00220874	0.641642	FALSE
chr11	892760	A	G	chr11_892760_A_G	0.00397438	0.847068	0.00452954	0.853409	0.0116455	0.49376	5.20045e-05	0.802842	5.78038e-05	0.810945	0.165103	0.643362	0.000662755	0.824559	0.000742011	0.8295	0.00193519	0.6199	8.66828e-06	0.795939	9.49782e-06	0.801877	0.00100354	0.790908	0.00113375	0.798028	FALSE
chr11	893152	G	A	chr11_893152_G_A	0.00148207	0.810465	0.00610382	0.814859	0.00557682	0.916249	5.98386e-06	0.856793	3.54883e-05	0.860236	0.0968115	0.760766	0.00014466	0.815382	0.000576747	0.818483	0.000535632	0.842442	6.1755e-07	0.850506	3.3322e-06	0.853913	0.000368388	0.740084	0.00138463	0.744414	FALSE
chr11	893299	T	C	chr11_893299_T_C	-0.0198791	0.508484	0.0231899	0.498622	0.0109993	0.530529	-0.00024189	0.524346	0.000274858	0.515308	0.110074	0.735197	-0.00194242	0.661775	0.00232099	0.653183	0.00119178	0.719762	-2.36272e-05	0.64196	2.7397e-05	0.632863	-0.00451276	0.448971	0.005294	0.441254	FALSE
chr11	894874	A	G	chr11_894874_A_G	-0.000826811	0.665355	0.0124047	0.660669	0.00788735	0.73592	7.56727e-06	0.692917	9.82056e-05	0.688195	0.200413	0.590337	-0.000846752	0.639496	0.00237157	0.634317	0.00150308	0.67249	-3.89734e-06	0.671599	1.76683e-05	0.666285	-0.000392207	0.558773	0.00309796	0.554285	FALSE
chr11	910819	A	G	chr11_910819_A_G	0.116368	0.108388	0.116368	0.112439	0.0228416	0.176908	0.00288547	0.127048	0.00288547	0.130989	0.944982	0.00645944	0.11068	0.0472067	0.11068	0.0492581	0.0216152	0.0600841	0.00274594	0.0700442	0.00274594	0.0721898	0.0041142	0.469332	0.0041142	0.484883	FALSE
chr11	910905	A	G	chr11_910905_A_G	0.0334992	0.229183	0.0538734	0.2349	0.0231959	0.176444	0.00048484	0.192447	0.00123748	0.196088	0.945051	0.00652514	0.0316961	0.102556	0.050918	0.105073	0.0219108	0.0597594	0.000458948	0.107682	0.00116902	0.11023	0.00128618	0.658419	0.00194357	0.668434	FALSE
chr11	925493	C	T	chr11_925493_C_T	-0.0198363	0.545809	0.0198363	0.528438	0.0107047	0.548072	-0.000207139	0.555952	0.000207139	0.538009	0.905794	0.0275568	-0.0180995	0.28045	0.0180995	0.272204	0.00969299	0.200791	-0.000188932	0.334887	0.000188932	0.324653	-0.00101466	0.813678	0.00101466	0.796966	FALSE
chr11	925510	A	G	chr11_925510_A_G	0.00258006	0.780608	0.00693959	0.785536	0.00695006	0.809735	1.91575e-05	0.811497	4.55439e-05	0.816727	0.911179	0.0240784	0.00238162	0.481284	0.00640113	0.484903	0.00631849	0.313546	1.76962e-05	0.564384	4.19775e-05	0.568455	8.41577e-05	0.920465	0.000306461	0.924144	FALSE
chr11	927993	C	T	chr11_927993_C_T	-0.0424483	0.309238	0.0424483	0.296843	0.014748	0.361713	-0.000624696	0.312839	0.000624696	0.301319	0.732137	0.149656	-0.0309804	0.177052	0.0309804	0.171206	0.0106778	0.178829	-0.000450973	0.205156	0.000450973	0.198545	-0.00652937	0.364968	0.00652937	0.35115	FALSE
chr11	928402	C	T	chr11_928402_C_T	0.015727	0.572293	0.015727	0.589448	0.0072518	0.786407	0.000116653	0.629471	0.000116653	0.648621	0.672607	0.19159	0.0109118	0.348122	0.0109118	0.35812	0.00494034	0.38214	8.19637e-05	0.433899	8.19637e-05	0.44649	0.00272163	0.566687	0.00272163	0.583153	FALSE
chr11	940280	C	T	chr11_940280_C_T	0.00589497	0.801769	0.00589497	0.818635	0.0106217	0.550129	5.17723e-05	0.790545	5.17723e-05	0.808465	0.489636	0.311258	0.00315062	0.613725	0.00315062	0.627573	0.00513531	0.369812	2.70238e-05	0.62176	2.70238e-05	0.637498	0.00142433	0.730636	0.00142433	0.747742	FALSE
chr11	962005	G	A	chr11_962005_G_A	-0.157068	0.0656934	0.157068	0.0632715	0.0616953	0.0201206	-0.00981446	0.0384348	0.00981446	0.0372239	0.870619	0.0549457	-0.135675	0.031915	0.135675	0.0305765	0.0537271	0.00748044	-0.00847948	0.0222366	0.00847948	0.0215487	-0.0119313	0.226038	0.0119313	0.218077	TRUE
chr11	962190	T	C	chr11_962190_T_C	0.155341	0.0659733	0.155341	0.0685003	0.0297641	0.107473	0.0049501	0.0753282	0.0049501	0.0769914	0.829714	0.0919152	0.12937	0.0337656	0.12937	0.0354365	0.0247092	0.0463243	0.00412595	0.0456206	0.00412595	0.046892	0.0141448	0.167568	0.0141448	0.174978	TRUE
chr11	963855	G	C	chr11_963855_G_C	-0.00799158	0.576877	0.0174687	0.573076	0.0131394	0.421746	-9.60498e-05	0.528892	0.000222172	0.526804	0.323767	0.440549	-0.00261866	0.499962	0.00559853	0.497973	0.00423938	0.421964	-3.19365e-05	0.477341	7.10634e-05	0.475696	-0.00198326	0.465648	0.00448894	0.462901	FALSE
chr11	963863	A	C	chr11_963863_A_C	0.00832353	0.710577	0.00963774	0.719235	0.0112305	0.516869	8.64007e-05	0.687399	0.000102361	0.697296	0.321886	0.442349	0.00266934	0.614158	0.00306839	0.618552	0.00361227	0.464741	2.77305e-05	0.606828	3.25825e-05	0.611973	0.00222621	0.611734	0.00257554	0.619902	FALSE
chr11	963936	T	C	chr11_963936_T_C	0.0392819	0.316983	0.0392819	0.329884	0.0116212	0.495069	0.000464642	0.357923	0.000464642	0.371713	0.288545	0.476622	0.0111983	0.34834	0.0111983	0.35868	0.00333443	0.485275	0.000132326	0.365076	0.000132326	0.376917	0.010353	0.229656	0.010353	0.239107	FALSE
chr11	963980	A	C	chr11_963980_A_C	0.0160365	0.602898	0.0173504	0.613638	0.0139124	0.387739	0.000237808	0.559123	0.000253351	0.57039	0.264501	0.503573	0.00425715	0.570329	0.00451001	0.57898	0.00370673	0.45917	6.2799e-05	0.53181	6.57904e-05	0.541372	0.00382362	0.51371	0.00417613	0.523541	FALSE
chr11	964271	C	G	chr11_964271_C_G	0.0150784	0.609414	0.0150784	0.625569	0.00636567	0.854138	0.000106693	0.686445	0.000106693	0.703745	0.126295	0.706744	0.001635	0.681387	0.001635	0.695826	0.00079026	0.790957	1.12106e-05	0.723008	1.12106e-05	0.739228	0.00325674	0.540239	0.00325674	0.554976	FALSE
chr11	964476	A	G	chr11_964476_A_G	0.0386521	0.290292	0.0457382	0.298689	0.0178885	0.286189	0.000563907	0.283429	0.000796871	0.29133	0.11118	0.735575	0.00391481	0.513544	0.00486738	0.522824	0.00205209	0.616388	5.43616e-05	0.448278	8.56791e-05	0.457588	0.00821411	0.244424	0.00997031	0.251815	FALSE
chr11	965944	C	G	chr11_965944_C_G	0.0231182	0.473169	0.0231182	0.489295	0.0154179	0.337703	0.000382079	0.407688	0.000382079	0.422697	0.0859901	0.781145	0.00207882	0.650329	0.00207882	0.665173	0.00129918	0.704292	3.30267e-05	0.581186	3.30267e-05	0.596806	0.00478429	0.424598	0.00478429	0.439436	FALSE
chr11	970373	G	C	chr11_970373_G_C	0.0350598	0.35404	0.042569	0.360534	0.0236527	0.167212	0.000898685	0.275512	0.00105219	0.280609	0.55777	0.273457	0.0195784	0.248888	0.0245067	0.253422	0.0131772	0.136093	0.000506937	0.210621	0.000607683	0.214278	0.00773775	0.303195	0.0092113	0.310192	FALSE
chr11	970405	G	A	chr11_970405_G_A	0.149659	0.0706205	0.149659	0.0734807	0.0315069	0.0973747	0.00502658	0.073972	0.00502658	0.0760747	0.597547	0.250756	0.0911043	0.0571756	0.0911043	0.0596079	0.0190289	0.0767549	0.00307802	0.0598001	0.00307802	0.0613337	0.0322848	0.0586727	0.0322848	0.061079	FALSE
chr11	970490	C	A	chr11_970490_C_A	-0.0410101	0.260458	0.0514027	0.253595	0.0194675	0.228313	-0.000769855	0.235399	0.000995343	0.23034	0.586871	0.256936	-0.0240304	0.18357	0.0302873	0.179586	0.0114736	0.163062	-0.000453219	0.17885	0.000588976	0.175291	-0.00907474	0.219454	0.0112882	0.213218	FALSE
chr11	970510	G	T	chr11_970510_G_T	0.0487553	0.274904	0.0487553	0.285358	0.0164102	0.311298	0.000888483	0.279667	0.000888483	0.289277	0.600904	0.248655	0.0308012	0.192442	0.0308012	0.198509	0.0100948	0.196993	0.00056954	0.207708	0.00056954	0.214015	0.00987027	0.249388	0.00987027	0.259451	FALSE
chr11	970607	T	C	chr11_970607_T_C	0.0673036	0.208091	0.0673036	0.217381	0.0161492	0.315158	0.00127953	0.233303	0.00127953	0.242846	0.610356	0.244081	0.0394272	0.148883	0.0394272	0.154714	0.00976314	0.201503	0.000737328	0.173954	0.000737328	0.180306	0.0149896	0.178983	0.0149896	0.187053	FALSE
chr11	977036	C	T	chr11_977036_C_T	-0.0154792	0.493099	0.0246762	0.485261	0.0193547	0.230457	-0.000254173	0.40838	0.000459012	0.402188	0.620177	0.237156	-0.00954184	0.330742	0.0151216	0.326817	0.0120249	0.152469	-0.000157034	0.293137	0.000281209	0.289603	-0.00320276	0.445653	0.0051495	0.438739	FALSE
chr11	977322	A	T	chr11_977322_A_T	-0.00494873	0.622857	0.0145037	0.616209	0.00982355	0.599122	-2.71723e-05	0.633778	0.000139453	0.626151	0.641329	0.224995	-0.00317614	0.406879	0.00915994	0.401536	0.00635164	0.313536	-1.81181e-05	0.450682	8.8434e-05	0.443752	-0.00110199	0.576607	0.00302015	0.570128	FALSE
chr11	988101	C	G	chr11_988101_C_G	0.000558646	0.559254	0.0179642	0.561411	0.0145517	0.365815	5.34528e-05	0.491075	0.000267396	0.493501	0.28371	0.48353	0.000195141	0.507395	0.00512586	0.5091	0.00407163	0.432101	1.52288e-05	0.465484	7.47939e-05	0.468021	0.000341394	0.447898	0.00466043	0.45019	FALSE
chr11	1023682	G	A	chr11_1023682_G_A	0.0494324	0.260216	0.0494324	0.271063	0.0188364	0.26374	0.000973473	0.24314	0.000973473	0.251766	0.297831	0.4667	0.0150251	0.296433	0.0150251	0.305843	0.00558688	0.34857	0.0002941	0.263685	0.0002941	0.272011	0.012684	0.188268	0.012684	0.19621	FALSE
chr11	1036475	C	T	chr11_1036475_C_T	0.00300206	0.845843	0.00439404	0.857262	0.00428271	0.984288	1.14208e-05	0.908385	1.79252e-05	0.919548	0.279847	0.486448	0.000906026	0.722583	0.00126847	0.732439	0.00119279	0.718627	3.45541e-06	0.80391	5.14905e-06	0.814565	0.000866983	0.767817	0.00116233	0.779348	FALSE
chr11	1036573	G	A	chr11_1036573_G_A	-0.0195595	0.543563	0.0195595	0.526937	0.0119452	0.478564	-0.000232749	0.522911	0.000232749	0.505061	0.291406	0.47323	-0.00583876	0.488683	0.00583876	0.476205	0.00348033	0.473406	-6.94951e-05	0.482286	6.94951e-05	0.469128	-0.00510821	0.433622	0.00510821	0.41873	FALSE
chr11	1041813	C	A	chr11_1041813_C_A	-0.00624476	0.828273	0.00624476	0.811407	0.00973013	0.607493	-5.62132e-05	0.812138	5.62132e-05	0.794028	0.26023	0.509155	-0.00168034	0.720103	0.00168034	0.705049	0.00248771	0.556662	-1.50237e-05	0.723468	1.50237e-05	0.707557	-0.00163075	0.731206	0.00163075	0.714687	FALSE
chr11	1050719	C	T	chr11_1050719_C_T	-0.0542448	0.259259	0.0542448	0.249159	0.0147199	0.361894	-0.000839728	0.281711	0.000839728	0.272136	0.619996	0.234651	-0.0347661	0.172144	0.0347661	0.167181	0.0091665	0.217045	-0.000538979	0.203055	0.000538979	0.197116	-0.0107579	0.237358	0.0107579	0.228134	FALSE
chr11	1123911	T	G	chr11_1123911_T_G	0.036127	0.13313	0.10938	0.132367	0.0287693	0.115339	0.00114069	0.127907	0.00327765	0.126249	0.0310034	0.900616	0.00138212	0.593381	0.00374493	0.59153	0.000897694	0.77025	4.28124e-05	0.444166	0.000112786	0.44272	0.00301856	0.21015	0.0128412	0.208604	FALSE
chr11	1126289	G	C	chr11_1126289_G_C	0.00196417	0.591808	0.0162283	0.59286	0.00786575	0.738817	3.2091e-05	0.646499	0.000133483	0.648187	0.200484	0.587354	0.00119549	0.59273	0.00350783	0.593385	0.00161489	0.661543	1.37349e-05	0.63053	3.00676e-05	0.631725	0.000635153	0.495472	0.00404275	0.496056	FALSE
chr11	1126554	T	A	chr11_1126554_T_A	-5.28288e-05	0.914919	0.0027558	0.911384	0.00621553	0.869803	9.38738e-07	0.924736	1.81214e-05	0.923074	0.204907	0.581535	6.3987e-05	0.831815	0.000557084	0.82848	0.00127154	0.707531	6.85284e-07	0.856061	3.68456e-06	0.852763	2.85819e-05	0.861482	0.000673262	0.858044	FALSE
chr11	1151933	T	C	chr11_1151933_T_C	0.00114181	0.642856	0.0130974	0.641405	0.0136309	0.40632	6.34728e-05	0.575104	0.000184405	0.574121	0.295235	0.469372	0.000157744	0.561956	0.00379127	0.558807	0.00400865	0.436229	1.61192e-05	0.523575	5.28608e-05	0.521159	0.000363625	0.531617	0.00345999	0.529728	FALSE
chr11	1152442	A	C	chr11_1152442_A_C	0.0219439	0.364915	0.0361036	0.3738	0.0191584	0.237864	0.000300964	0.320134	0.00067299	0.327457	0.499476	0.307876	0.0111812	0.28486	0.018433	0.290078	0.00956426	0.205634	0.000152281	0.259747	0.00034281	0.265129	0.00565445	0.289167	0.00869683	0.29657	FALSE
chr11	1182048	A	T	chr11_1182048_A_T	0.828067	0.000917936	0.828067	0.00100651	0.0988625	0.00504503	0.0827611	0.00175513	0.0827611	0.00205226	0.689023	0.196109	0.57096	0.00100063	0.57096	0.00107283	0.068243	0.00354371	0.0571604	0.00125678	0.0571604	0.0014839	0.17507	0.0010809	0.17507	0.00126372	TRUE
chr11	1182279	A	G	chr11_1182279_A_G	0.0130477	0.627965	0.0130477	0.64552	0.00884123	0.667875	0.000117064	0.638336	0.000117064	0.657822	0.569289	0.264713	0.00747651	0.42615	0.00747651	0.437495	0.00499471	0.377344	6.63814e-05	0.471212	6.63814e-05	0.485162	0.00287724	0.561556	0.00287724	0.578036	FALSE
chr11	1202030	G	A	chr11_1202030_G_A	-0.0108773	0.713816	0.0108773	0.69701	0.00819181	0.709531	-0.000103718	0.731058	0.000103718	0.713456	0.0158248	0.943711	-0.000145608	0.943284	0.000145608	0.927466	0.000113283	0.952792	-1.17084e-06	0.943845	1.17084e-06	0.92782	-0.000738365	0.864989	0.000738365	0.84907	FALSE
chr11	1202212	G	A	chr11_1202212_G_A	-0.0182267	0.540831	0.0196487	0.527156	0.0146961	0.358796	-0.000266804	0.485031	0.000287649	0.472782	0.0696064	0.815385	-0.00108276	0.744916	0.00121503	0.734445	0.00103319	0.749751	-1.60595e-05	0.682159	1.79985e-05	0.670811	-0.0033933	0.52044	0.00369818	0.50791	FALSE
chr11	1202235	T	A	chr11_1202235_T_A	-0.00245389	0.81047	0.00676444	0.805481	0.00851182	0.690398	-2.94306e-05	0.806207	6.56211e-05	0.801634	0.0868047	0.779706	-0.000262525	0.844376	0.000675952	0.839362	0.000751821	0.800322	-3.10263e-06	0.84129	6.57406e-06	0.836348	-0.000468425	0.757942	0.00144974	0.753403	FALSE
chr11	1202258	G	A	chr11_1202258_G_A	-0.0655164	0.207786	0.0655164	0.199525	0.0210308	0.203872	-0.00142541	0.194279	0.00142541	0.187952	0.102709	0.749566	-0.00704135	0.457534	0.00704135	0.446213	0.00221486	0.591016	-0.000156787	0.369939	0.000156787	0.359237	-0.0143513	0.174084	0.0143513	0.166984	FALSE
chr11	1202343	T	C	chr11_1202343_T_C	0.250257	0.0255739	0.250257	0.0266705	0.0625804	0.0208094	0.0169722	0.0210529	0.0169722	0.021879	0.219791	0.559558	0.055476	0.0950031	0.055476	0.098454	0.0138458	0.127977	0.00377339	0.0477416	0.00377339	0.0488642	0.0627785	0.0168055	0.0627785	0.0176821	TRUE
chr11	1202456	C	T	chr11_1202456_C_T	0.00202055	0.656454	0.0123292	0.659417	0.00754394	0.757061	8.85255e-06	0.690174	9.81291e-05	0.693496	0.273436	0.492249	0.000568558	0.572033	0.00337436	0.575811	0.00205538	0.602982	2.71283e-06	0.615146	2.68154e-05	0.619313	0.000349334	0.532367	0.00336631	0.535768	FALSE
chr11	1202585	G	A	chr11_1202585_G_A	-0.00136929	0.781746	0.00758554	0.78021	0.00681473	0.796222	1.86295e-05	0.79949	6.5404e-05	0.799329	0.419594	0.359176	-0.000589381	0.621697	0.00316553	0.618839	0.00284885	0.532432	7.61894e-06	0.672642	2.72063e-05	0.670023	-0.000304873	0.678674	0.00199755	0.675837	FALSE
chr11	1202680	T	C	chr11_1202680_T_C	0.0389132	0.320019	0.0389132	0.332781	0.0093371	0.633729	0.000374383	0.398786	0.000374383	0.414715	0.547162	0.27905	0.0210732	0.231737	0.0210732	0.23924	0.00509371	0.372827	0.000202239	0.302086	0.000202239	0.312198	0.00925417	0.254012	0.00925417	0.264055	FALSE
chr11	1202859	A	G	chr11_1202859_A_G	0.00872922	0.706379	0.00981136	0.719716	0.00563036	0.904343	4.86866e-05	0.782034	5.59494e-05	0.795313	0.692812	0.194411	0.00609002	0.448898	0.00681524	0.457322	0.00388634	0.446533	3.3906e-05	0.561456	3.87734e-05	0.572486	0.00149578	0.696575	0.00167363	0.708897	FALSE
chr11	1202914	T	C	chr11_1202914_T_C	-0.0142293	0.638239	0.0142293	0.621229	0.0050975	0.946279	-7.42498e-05	0.759475	7.42498e-05	0.741338	0.710729	0.1829	-0.0101035	0.379704	0.0101035	0.369515	0.0036246	0.463782	-5.27655e-05	0.525119	5.27655e-05	0.511093	-0.00240405	0.635203	0.00240405	0.61854	FALSE
chr11	1203184	C	T	chr11_1203184_C_T	-0.0660544	0.214822	0.0660544	0.206063	0.0176381	0.272002	-0.00114959	0.228461	0.00114959	0.220458	0.79141	0.124668	-0.0523075	0.116912	0.0523075	0.112566	0.013941	0.123754	-0.000909788	0.143892	0.000909788	0.139326	-0.00767582	0.331748	0.00767582	0.319713	FALSE
chr11	1203264	C	A	chr11_1203264_C_A	-0.0566168	0.237826	0.0566168	0.22862	0.0285381	0.121892	-0.001728	0.17262	0.001728	0.16702	0.781633	0.132669	-0.0443749	0.128797	0.0443749	0.124476	0.0222882	0.0579747	-0.00135435	0.109722	0.00135435	0.106697	-0.00694698	0.346702	0.00694698	0.333597	FALSE
chr11	1203457	G	A	chr11_1203457_G_A	-0.0117313	0.6988	0.0117313	0.681564	0.00549071	0.893828	-7.90511e-05	0.779849	7.90511e-05	0.762273	0.745742	0.159316	-0.00871219	0.424971	0.00871219	0.41374	0.00408039	0.437111	-5.84684e-05	0.549916	5.84684e-05	0.535634	-0.00160058	0.736923	0.00160058	0.720628	FALSE
chr11	1231906	C	T	chr11_1231906_C_T	0.0151295	0.595338	0.0151295	0.612975	0.0126896	0.441865	0.000191887	0.539343	0.000191887	0.557559	0.290003	0.475468	0.00430248	0.526405	0.00430248	0.539223	0.0036549	0.460843	5.42484e-05	0.497834	5.42484e-05	0.512101	0.00390142	0.481537	0.00390142	0.497657	FALSE
chr11	1240410	C	T	chr11_1240410_C_T	-0.0125645	0.670479	0.0125645	0.652955	0.00999805	0.590242	-0.000122122	0.654004	0.000122122	0.633964	0.471723	0.327281	-0.00616422	0.478076	0.00616422	0.466368	0.0045522	0.402445	-5.78347e-05	0.506614	5.78347e-05	0.492376	-0.00305826	0.570855	0.00305826	0.554276	FALSE
chr11	1262281	C	T	chr11_1262281_C_T	0.00766566	0.656345	0.0135281	0.664979	0.0087653	0.672246	5.80707e-05	0.699327	0.000107276	0.708427	0.730713	0.168503	0.00610135	0.420631	0.0100459	0.426948	0.00639837	0.309736	4.63463e-05	0.487203	7.94546e-05	0.494503	0.000681201	0.678118	0.00200549	0.685861	FALSE
chr11	1262282	A	G	chr11_1262282_A_G	0.0201032	0.506179	0.0219758	0.518444	0.0105058	0.558342	0.000212142	0.525928	0.000233992	0.538133	0.733261	0.166723	0.0151789	0.302393	0.0164414	0.308414	0.00767933	0.260164	0.000159986	0.35125	0.000174718	0.3582	0.00260095	0.556418	0.00304873	0.567953	FALSE
chr11	1262801	A	G	chr11_1262801_A_G	0.383166	0.0114606	0.383166	0.0120622	0.0384734	0.064973	0.0161249	0.0236485	0.0161249	0.0243812	0.910556	0.0207199	0.352941	0.00463883	0.352941	0.00498092	0.0351865	0.0228298	0.0149028	0.0128088	0.0149028	0.0131713	0.0175524	0.123911	0.0175524	0.129376	TRUE
chr11	1262997	A	G	chr11_1262997_A_G	0.0385221	0.318976	0.0385221	0.332408	0.012243	0.463036	0.000480517	0.345057	0.000480517	0.359042	0.865969	0.0579368	0.0334898	0.159836	0.0334898	0.165187	0.0105913	0.180394	0.000417061	0.208206	0.000417061	0.214759	0.00259936	0.579932	0.00259936	0.596627	FALSE
chr11	1276120	G	A	chr11_1276120_G_A	2.04341	2.98282e-05	2.04341	1.49141e-05	0.153215	0.00107154	0.320274	6.46957e-05	0.320274	8.28178e-05	0.858636	0.0643992	1.75771	2.59669e-05	1.75771	1.29835e-05	0.131741	0.000274321	0.276008	4.90301e-05	0.276008	3.46304e-05	0.285776	0.000146725	0.285776	0.000166878	TRUE
chr11	1310024	G	C	chr11_1310024_G_C	0.0530197	0.270521	0.0530197	0.279555	0.0194114	0.234613	0.00119749	0.257093	0.00119749	0.264655	0.97824	0.000641405	0.0517278	0.127633	0.0517278	0.132667	0.018972	0.075962	0.00116715	0.145391	0.00116715	0.150449	0.0014545	0.721404	0.0014545	0.738851	FALSE
chr11	1336438	C	A	chr11_1336438_C_A	-0.00432698	0.780158	0.0076522	0.771995	0.00955612	0.6177	-4.70269e-05	0.759428	7.14143e-05	0.75038	0.870146	0.0548254	-0.00378553	0.461345	0.0066903	0.454852	0.00829904	0.241186	-4.10744e-05	0.496332	6.23782e-05	0.488619	-0.000211188	0.908047	0.000439843	0.899045	FALSE
chr11	1337163	C	G	chr11_1337163_C_G	0.00540285	0.65425	0.0132445	0.653733	0.0199179	0.227642	6.54041e-05	0.534176	0.000235414	0.531829	0.870402	0.054926	0.00489074	0.374341	0.0115853	0.373307	0.0172893	0.0900304	6.0773e-05	0.330566	0.000205149	0.328206	0.00035251	0.821986	0.00091462	0.820861	FALSE
chr11	1337464	A	G	chr11_1337464_A_G	0.118686	0.0954755	0.118686	0.0988396	0.0314133	0.0980352	0.00396118	0.0912958	0.00396118	0.0934206	0.802477	0.115848	0.0952886	0.0521332	0.0952886	0.0538873	0.0252639	0.0449632	0.00318684	0.0572996	0.00318684	0.0586274	0.0131762	0.183971	0.0131762	0.190908	FALSE
chr11	1338618	T	C	chr11_1338618_T_C	-0.00296332	0.641865	0.0137072	0.637692	0.00828067	0.70033	-4.12998e-05	0.66558	0.000122683	0.661551	0.31847	0.44881	-0.000904073	0.534961	0.00471097	0.532543	0.00264013	0.547489	-1.41577e-05	0.574652	4.24246e-05	0.572334	-0.000705019	0.532145	0.00346476	0.528414	FALSE
chr11	1338623	C	T	chr11_1338623_C_T	-0.124263	0.0893335	0.124263	0.0862166	0.0353562	0.07888	-0.00463263	0.0778814	0.00463263	0.0758813	0.317575	0.449464	-0.0413362	0.143762	0.0413362	0.139025	0.0116871	0.167757	-0.0015996	0.102177	0.0015996	0.0992322	-0.0322276	0.0575799	0.0322276	0.0554333	FALSE
chr11	1338680	A	C	chr11_1338680_A_C	0.00715529	0.713617	0.0103382	0.718711	0.0130231	0.428297	0.000116184	0.639082	0.000152134	0.644161	0.333084	0.434165	0.00240004	0.591829	0.00354555	0.594088	0.00436292	0.418027	3.93511e-05	0.554032	5.20406e-05	0.557287	0.00179748	0.610604	0.00261048	0.615424	FALSE
chr11	1338880	G	A	chr11_1338880_G_A	-0.0234619	0.443263	0.0273586	0.432448	0.0151116	0.354128	-0.000322767	0.416896	0.00037968	0.406806	0.40493	0.373352	-0.00927932	0.369599	0.0106849	0.362515	0.0063061	0.319596	-0.000131549	0.356448	0.000152077	0.349404	-0.00625943	0.345839	0.0071677	0.337376	FALSE
chr11	1348621	G	A	chr11_1348621_G_A	-0.0121006	0.550079	0.0200873	0.543052	0.0106277	0.550113	-0.000185192	0.551783	0.00024698	0.54492	0.314029	0.449399	-0.004266	0.486932	0.00648464	0.48283	0.00339125	0.484198	-6.38477e-05	0.496755	8.10615e-05	0.491893	-0.0032234	0.436268	0.00525589	0.430561	FALSE
chr11	1348675	C	T	chr11_1348675_C_T	0.0413922	0.293038	0.0447764	0.301038	0.0217709	0.200009	0.00105817	0.242952	0.00109867	0.247777	0.324749	0.439139	0.0138733	0.307705	0.0149573	0.313491	0.0071989	0.282389	0.000359138	0.251699	0.000372111	0.256837	0.0108421	0.216145	0.0117059	0.221326	FALSE
chr11	1348687	C	T	chr11_1348687_C_T	-0.00157948	0.595155	0.01696	0.593961	0.0083531	0.701404	-3.85128e-05	0.651666	0.000143393	0.648506	0.313678	0.450029	-0.00036897	0.529989	0.00544598	0.529369	0.0025785	0.549854	-1.14286e-05	0.579249	4.59797e-05	0.578518	-0.000409673	0.499184	0.00424599	0.49801	FALSE
chr11	1348844	C	A	chr11_1348844_C_A	-0.123115	0.090579	0.123115	0.0875693	0.0234096	0.176717	-0.00311503	0.111256	0.00311503	0.10821	0.301127	0.463346	-0.0374245	0.153695	0.0374245	0.148854	0.00704857	0.28602	-0.000945615	0.142034	0.000945615	0.137799	-0.0319402	0.0585787	0.0319402	0.0565273	FALSE
chr11	1348846	A	C	chr11_1348846_A_C	0.0495751	0.302548	0.0495751	0.312625	0.0232588	0.177804	0.00139375	0.244726	0.00139375	0.252425	0.312698	0.451767	0.0165388	0.318492	0.0165388	0.327531	0.00750972	0.272402	0.000471848	0.253709	0.000471848	0.261812	0.0125395	0.227117	0.0125395	0.235455	FALSE
chr11	1348860	C	G	chr11_1348860_C_G	0.0593199	0.246659	0.0593199	0.255369	0.0114646	0.512286	0.00091371	0.313611	0.00091371	0.324075	0.308806	0.455161	0.0184864	0.281635	0.0184864	0.289725	0.00356925	0.476222	0.000287128	0.316878	0.000287128	0.326225	0.0147943	0.178419	0.0147943	0.185608	FALSE
chr11	1349090	T	C	chr11_1349090_T_C	0.0275011	0.416848	0.0275011	0.431713	0.0107502	0.545188	0.000295849	0.440562	0.000295849	0.457243	0.239688	0.535488	0.00661824	0.442181	0.00661824	0.454026	0.00257099	0.549915	7.10961e-05	0.452571	7.10961e-05	0.466173	0.00717087	0.313684	0.00717087	0.326034	FALSE
chr11	1349170	T	C	chr11_1349170_T_C	0.0267492	0.42261	0.0267492	0.438045	0.0125799	0.448143	0.000343277	0.414412	0.000343277	0.430268	0.246746	0.526204	0.00676623	0.43836	0.00676623	0.449717	0.00306737	0.506013	8.57327e-05	0.426825	8.57327e-05	0.439644	0.00691522	0.322828	0.00691522	0.335928	FALSE
chr11	1349184	C	T	chr11_1349184_C_T	-0.00218876	0.797079	0.00677201	0.789368	0.00546935	0.926684	-1.18332e-05	0.857444	3.60867e-05	0.849677	0.236559	0.539106	-0.000610754	0.707065	0.00159404	0.699214	0.00127676	0.705741	-3.15903e-06	0.773297	8.36234e-06	0.764296	-0.000420789	0.698323	0.00180225	0.690857	FALSE
chr11	1372220	G	A	chr11_1372220_G_A	-0.05972	0.221892	0.05972	0.213042	0.01862	0.246331	-0.00112066	0.216412	0.00112066	0.209141	0.174262	0.625772	-0.0105033	0.371673	0.0105033	0.361242	0.00326621	0.491421	-0.000198469	0.318485	0.000198469	0.308548	-0.0145593	0.164875	0.0145593	0.158604	FALSE
chr11	1372479	A	G	chr11_1372479_A_G	0.0451775	0.282167	0.0451775	0.293813	0.0143019	0.376166	0.000643698	0.296703	0.000643698	0.30858	0.157337	0.652492	0.00744879	0.426995	0.00744879	0.438267	0.00224047	0.583403	0.000106147	0.401154	0.000106147	0.41296	0.010823	0.218198	0.010823	0.227379	FALSE
chr11	1383571	C	T	chr11_1383571_C_T	0.0189434	0.537849	0.0189434	0.554963	0.00497849	0.941282	0.000102418	0.682114	0.000102418	0.700363	0.87762	0.0504559	0.0167009	0.288038	0.0167009	0.297611	0.0043722	0.414978	9.03454e-05	0.444269	9.03454e-05	0.45717	0.0010877	0.770812	0.0010877	0.787628	FALSE
chr11	1389393	C	T	chr11_1389393_C_T	0.0155107	0.590693	0.0155107	0.60848	0.00918292	0.643651	0.000151852	0.60606	0.000151852	0.624525	0.930052	0.0123422	0.0143856	0.309836	0.0143856	0.319255	0.00850495	0.233795	0.000140276	0.372219	0.000140276	0.383871	0.000660559	0.843335	0.000660559	0.860387	FALSE
chr11	1401496	C	T	chr11_1401496_C_T	-0.0184383	0.570761	0.0185088	0.556469	0.0114938	0.503092	-0.000216745	0.564029	0.000217513	0.5492	0.379913	0.390217	-0.006937	0.482244	0.00696273	0.472896	0.00437319	0.412875	-8.15552e-05	0.490552	8.18351e-05	0.479523	-0.00482398	0.464183	0.00483669	0.451048	FALSE
chr11	1401564	T	C	chr11_1401564_T_C	0.0181192	0.555024	0.018601	0.568774	0.0111546	0.521292	0.000187735	0.564723	0.000193821	0.579955	0.430076	0.352578	0.007662	0.446902	0.00786232	0.45629	0.00478837	0.387897	7.92876e-05	0.464337	8.18179e-05	0.475194	0.00480652	0.445091	0.00493672	0.457218	FALSE
chr11	1401608	C	T	chr11_1401608_C_T	-0.034786	0.374744	0.034786	0.360389	0.0142004	0.378103	-0.000481759	0.370847	0.000481759	0.357516	0.43956	0.34575	-0.0152352	0.30472	0.0152352	0.295798	0.0062264	0.316616	-0.000210514	0.310769	0.000210514	0.301246	-0.00900964	0.282869	0.00900964	0.272131	FALSE
chr11	1401946	C	T	chr11_1401946_C_T	-0.137084	0.0782463	0.137084	0.0756602	0.0216889	0.194045	-0.00313616	0.108035	0.00313616	0.104787	0.50261	0.305209	-0.069878	0.0807942	0.069878	0.0775071	0.0109533	0.174975	-0.00160637	0.0970565	0.00160637	0.0941885	-0.0337822	0.0536533	0.0337822	0.0515028	FALSE
chr11	1408969	T	G	chr11_1408969_T_G	-0.00273019	0.797471	0.00659957	0.798065	0.00861018	0.683028	-8.18728e-06	0.825108	4.59529e-05	0.826219	0.272604	0.492729	-0.000785657	0.721764	0.00174359	0.72446	0.00235034	0.574375	-2.64849e-06	0.746223	1.20377e-05	0.749262	-0.000773298	0.72169	0.00176731	0.722403	FALSE
chr11	1409056	A	G	chr11_1409056_A_G	0.0137209	0.617788	0.0142952	0.631267	0.00957621	0.617142	0.000129857	0.633967	0.000135638	0.648445	0.355522	0.40972	0.00470981	0.520944	0.00492338	0.52902	0.00339111	0.480755	4.4139e-05	0.544694	4.62887e-05	0.554404	0.00370611	0.505447	0.0038395	0.517538	FALSE
chr11	1409056	A	T	chr11_1409056_A_T	0.0150688	0.585294	0.0161006	0.597799	0.00876843	0.670146	0.000143525	0.611146	0.000151107	0.625067	0.355865	0.409386	0.00521038	0.4891	0.00559405	0.496395	0.00311419	0.504919	4.96281e-05	0.525677	5.24475e-05	0.534988	0.00399035	0.470861	0.00424123	0.482556	FALSE
chr11	1409231	G	A	chr11_1409231_G_A	0.0351904	0.339737	0.0351904	0.353234	0.0132644	0.418724	0.000463784	0.345972	0.000463784	0.360055	0.498806	0.307532	0.0174669	0.257937	0.0174669	0.266399	0.00667294	0.30062	0.000232066	0.276105	0.000232066	0.285584	0.00877304	0.258115	0.00877304	0.269092	FALSE
chr11	1409425	C	T	chr11_1409425_C_T	-0.072383	0.180913	0.072383	0.173839	0.0119091	0.480442	-0.00088032	0.257845	0.00088032	0.248677	0.638682	0.22784	-0.0461911	0.123665	0.0461911	0.119132	0.00762031	0.262964	-0.000562693	0.18439	0.000562693	0.178563	-0.0147625	0.163938	0.0147625	0.157687	FALSE
chr11	1409491	A	G	chr11_1409491_A_G	0.0497815	0.263356	0.0497815	0.274299	0.0113987	0.507879	0.000556479	0.321463	0.000556479	0.334221	0.69937	0.190808	0.034513	0.15958	0.034513	0.165124	0.00798639	0.25025	0.000386683	0.217613	0.000386683	0.224979	0.00864443	0.274182	0.00864443	0.285332	FALSE
chr11	1429205	G	A	chr11_1429205_G_A	-0.000416332	0.774314	0.00758415	0.776556	0.00596088	0.885868	-4.98793e-06	0.826488	4.60587e-05	0.82923	0.173284	0.624876	-0.000576729	0.730021	0.00140191	0.732698	0.00102593	0.748364	-4.03201e-06	0.778771	8.62197e-06	0.781859	-0.000185782	0.686036	0.00187529	0.688113	FALSE
chr11	1436008	T	C	chr11_1436008_T_C	0.109146	0.1002	0.109146	0.104302	0.0313909	0.0967219	0.00344574	0.089877	0.00344574	0.0928713	0.71347	0.176458	0.0789229	0.0625545	0.0789229	0.0651644	0.0223529	0.0555999	0.00248622	0.0620709	0.00248622	0.0640454	0.0174143	0.12285	0.0174143	0.127862	FALSE
chr11	1436817	G	C	chr11_1436817_G_C	0.116014	0.0928986	0.116014	0.0960986	0.0276837	0.124653	0.00334673	0.0956322	0.00334673	0.0982384	0.505124	0.304579	0.0605214	0.0884894	0.0605214	0.0917698	0.0142391	0.121816	0.0017657	0.0853588	0.0017657	0.0879094	0.0277069	0.0673628	0.0277069	0.0698578	FALSE
chr11	1437492	C	T	chr11_1437492_C_T	-0.0124715	0.671152	0.0127308	0.656799	0.00953521	0.618495	-0.000112785	0.678888	0.000115226	0.662536	0.315606	0.452091	-0.00424496	0.573506	0.0043168	0.563484	0.00293971	0.518366	-3.71905e-05	0.599327	3.78669e-05	0.587293	-0.00330756	0.556288	0.00340283	0.54281	FALSE
chr11	1437721	C	T	chr11_1437721_C_T	0.0434425	0.187688	0.079719	0.188166	0.0183845	0.269178	0.00105885	0.205539	0.00180875	0.20642	0.310262	0.455848	0.0146113	0.237961	0.0243745	0.240458	0.0057453	0.343749	0.000367888	0.228799	0.00056579	0.230334	0.0102434	0.133208	0.0201836	0.134385	FALSE
chr11	1446622	C	T	chr11_1446622_C_T	-0.0168992	0.608364	0.0168992	0.591599	0.00913995	0.64476	-0.00016326	0.63232	0.00016326	0.614419	0.318286	0.445352	-0.0055579	0.521085	0.0055579	0.50868	0.00291556	0.519482	-5.39073e-05	0.554805	5.39073e-05	0.540027	-0.00426664	0.498832	0.00426664	0.484231	FALSE
chr11	1446725	G	A	chr11_1446725_G_A	-0.0431707	0.30901	0.0431707	0.296997	0.0171755	0.282219	-0.000737956	0.288711	0.000737956	0.278516	0.276638	0.488938	-0.0117437	0.348439	0.0117437	0.339429	0.00479159	0.390419	-0.00020182	0.314924	0.00020182	0.305382	-0.0112708	0.224578	0.0112708	0.2158	FALSE
chr11	1453936	G	A	chr11_1453936_G_A	-0.0462687	0.311086	0.0462687	0.300349	0.0153132	0.335908	-0.000720921	0.311346	0.000720921	0.300381	0.685436	0.193438	-0.0328742	0.187909	0.0328742	0.181737	0.0104777	0.182811	-0.000511636	0.211476	0.000511636	0.204768	-0.00747098	0.329607	0.00747098	0.317747	FALSE
chr11	1454398	C	T	chr11_1454398_C_T	-0.023316	0.492691	0.023316	0.475975	0.0113396	0.511249	-0.000259628	0.496621	0.000259628	0.478841	0.488004	0.315301	-0.0117948	0.356362	0.0117948	0.346257	0.00547984	0.353345	-0.000130779	0.383984	0.000130779	0.372517	-0.00567191	0.400202	0.00567191	0.385453	FALSE
chr11	1458558	C	T	chr11_1458558_C_T	0.0111161	0.548381	0.0192406	0.558959	0.0275203	0.130134	0.000388731	0.367597	0.000588694	0.375903	0.497191	0.308587	0.00557564	0.403831	0.00946953	0.411359	0.0137977	0.128858	0.000196184	0.294749	0.000292022	0.300846	0.00261683	0.45663	0.00464614	0.466338	FALSE
chr11	1458755	C	G	chr11_1458755_C_G	0.236663	0.0292364	0.236663	0.03034	0.0626485	0.0195364	0.0154606	0.0221527	0.0154606	0.0230655	0.584658	0.258377	0.138802	0.0277885	0.138802	0.0288562	0.0365897	0.0202253	0.00904408	0.0194908	0.00904408	0.0202621	0.0542547	0.0222876	0.0542547	0.0234811	TRUE
chr11	1458793	G	A	chr11_1458793_G_A	-0.180602	0.0562868	0.180602	0.0539774	0.0580081	0.0252861	-0.0117597	0.037946	0.0117597	0.0369146	0.53679	0.285824	-0.0967746	0.0550938	0.0967746	0.0536682	0.0312885	0.0302871	-0.00631839	0.0353093	0.00631839	0.0341286	-0.0439351	0.040869	0.0439351	0.0388461	TRUE
chr11	1459286	C	T	chr11_1459286_C_T	-0.033931	0.400445	0.033931	0.387334	0.0187088	0.245643	-0.000597281	0.358436	0.000597281	0.347461	0.462356	0.331854	-0.0154916	0.328542	0.0154916	0.319243	0.0086735	0.229542	-0.000271988	0.299748	0.000271988	0.291479	-0.00834749	0.316943	0.00834749	0.306225	FALSE
chr11	1465176	C	T	chr11_1465176_C_T	0.026661	0.381218	0.0319266	0.390243	0.00937393	0.630046	0.0002486	0.449977	0.000304454	0.459306	0.30333	0.460904	0.00783376	0.381621	0.0096429	0.387316	0.00285548	0.524835	7.31398e-05	0.426743	9.23298e-05	0.433718	0.00675961	0.2881	0.00825857	0.294418	FALSE
chr11	1465305	G	C	chr11_1465305_G_C	0.0608617	0.257505	0.0659103	0.264536	0.0161555	0.329274	0.0012574	0.277655	0.00132655	0.283391	0.344296	0.421355	0.0217631	0.270077	0.023722	0.276573	0.00576069	0.348154	0.000452377	0.270573	0.000479207	0.275834	0.0152056	0.191213	0.0163901	0.196559	FALSE
chr11	1471215	A	G	chr11_1471215_A_G	0.004404	0.749826	0.00838263	0.755669	0.0118592	0.484063	5.84823e-05	0.682878	0.000100664	0.690225	0.202166	0.586414	0.000877331	0.693213	0.00160837	0.697292	0.00240477	0.569326	1.13809e-05	0.658797	1.93224e-05	0.663359	0.00115757	0.653559	0.00208171	0.659893	FALSE
chr11	1486282	T	C	chr11_1486282_T_C	-0.014794	0.585369	0.0165363	0.573003	0.00776828	0.741862	-9.62569e-05	0.658575	0.000116326	0.645803	0.354342	0.412181	-0.00495645	0.485927	0.00568108	0.478981	0.00280563	0.532262	-3.18175e-05	0.555234	4.01638e-05	0.546872	-0.00390936	0.470345	0.00439208	0.459635	FALSE
chr11	1487777	T	C	chr11_1487777_T_C	-0.00607996	0.568388	0.017878	0.563754	0.00746333	0.768087	-3.03797e-05	0.636889	0.000136792	0.631617	0.362378	0.407824	-0.0013728	0.467693	0.00701776	0.465245	0.00275806	0.536026	-3.66094e-06	0.536709	5.48866e-05	0.533412	-0.00167363	0.459684	0.00459533	0.455006	FALSE
chr11	1487913	T	C	chr11_1487913_T_C	0.132327	0.0748909	0.132327	0.0778828	0.0200738	0.219466	0.00274213	0.108728	0.00274213	0.112396	0.415545	0.365819	0.0556326	0.0952764	0.0556326	0.098945	0.0083806	0.239944	0.00115644	0.112266	0.00115644	0.115588	0.0335503	0.0491963	0.0335503	0.0512047	FALSE
chr11	1488008	T	C	chr11_1488008_T_C	0.288566	0.0206775	0.288566	0.0217252	0.0444865	0.0476281	0.0143178	0.0272368	0.0143178	0.0279556	0.449987	0.340402	0.126611	0.0326049	0.126611	0.0340676	0.0198338	0.07158	0.00621072	0.0310202	0.00621072	0.031877	0.0723121	0.0126079	0.0723121	0.0134306	TRUE
chr11	1488191	G	A	chr11_1488191_G_A	0.0502126	0.252144	0.0502126	0.262718	0.0275022	0.125153	0.00140436	0.180452	0.00140436	0.18698	0.365446	0.405653	0.0195304	0.253614	0.0195304	0.26128	0.0102194	0.192436	0.000558193	0.186948	0.000558193	0.192926	0.0126919	0.18258	0.0126919	0.190173	FALSE
chr11	1499948	C	T	chr11_1499948_C_T	-0.0450495	0.304116	0.0450495	0.292498	0.0092705	0.638159	-0.000420911	0.402171	0.000420911	0.38731	0.36335	0.404993	-0.0169291	0.294452	0.0169291	0.285794	0.00347633	0.479188	-0.000161057	0.363106	0.000161057	0.352431	-0.0111533	0.225931	0.0111533	0.217421	FALSE
chr11	1500001	A	G	chr11_1500001_A_G	-0.0117274	0.483789	0.0260226	0.477541	0.0202455	0.21533	-0.000288125	0.388888	0.000529589	0.383359	0.389428	0.383901	-0.00506863	0.406443	0.0109896	0.401025	0.00774971	0.260033	-0.000122312	0.346405	0.000222324	0.341469	-0.00257396	0.385806	0.00646426	0.380714	FALSE
chr11	1506856	G	A	chr11_1506856_G_A	0.0273936	0.335674	0.0369505	0.345043	0.0106917	0.549522	0.000366938	0.387269	0.000446554	0.397611	0.0683472	0.819807	0.00204566	0.615145	0.00258263	0.625191	0.000721788	0.804282	2.5647e-05	0.601554	3.01203e-05	0.612027	0.00561634	0.310544	0.00736618	0.319583	FALSE
chr11	1515299	G	T	chr11_1515299_G_T	0.0185306	0.534436	0.0185306	0.550516	0.00567427	0.895457	0.000106506	0.662798	0.000106506	0.681252	0.696267	0.189984	0.0130457	0.321721	0.0130457	0.330762	0.00398704	0.441242	7.55083e-05	0.454671	7.55083e-05	0.467821	0.00309954	0.540728	0.00309954	0.557182	FALSE
chr11	1515528	A	G	chr11_1515528_A_G	0.00992146	0.661281	0.0133986	0.670213	0.00666139	0.829344	7.57699e-05	0.737819	9.2297e-05	0.747312	0.738584	0.16074	0.00772313	0.418877	0.0102505	0.425179	0.00493128	0.382745	5.87967e-05	0.518766	7.08095e-05	0.527259	0.00120044	0.699226	0.0017816	0.708272	FALSE
chr11	1515570	G	C	chr11_1515570_G_C	0.0730567	0.173338	0.0730567	0.180228	0.0202817	0.21364	0.00153137	0.175206	0.00153137	0.181146	0.76368	0.141616	0.0566054	0.0977183	0.0566054	0.101769	0.0155344	0.103818	0.00118739	0.113652	0.00118739	0.117238	0.00944948	0.247406	0.00944948	0.257378	FALSE
chr11	1515876	T	G	chr11_1515876_T_G	-0.00494397	0.714293	0.0105498	0.705356	0.0078149	0.739347	-2.6336e-05	0.739212	7.98571e-05	0.730497	0.761203	0.142745	-0.00344773	0.43908	0.00782013	0.433546	0.00597695	0.328683	-1.8034e-05	0.508391	5.97788e-05	0.501048	-0.000917795	0.738791	0.00154024	0.730049	FALSE
chr11	1516009	C	G	chr11_1516009_C_G	-0.00909223	0.723129	0.0108301	0.713421	0.0055462	0.912564	-6.53455e-05	0.79642	7.42461e-05	0.786333	0.743424	0.157057	-0.00704751	0.457112	0.00833525	0.449837	0.00414828	0.429889	-5.09635e-05	0.571024	5.75586e-05	0.562138	-0.00106547	0.763392	0.00136717	0.754377	FALSE
chr11	1516287	A	G	chr11_1516287_A_G	0.0893019	0.132904	0.0893019	0.138763	0.0301965	0.111237	0.00289344	0.11355	0.00289344	0.117367	0.644046	0.222458	0.0575491	0.0930501	0.0575491	0.0969291	0.0195123	0.0754123	0.00186679	0.0839726	0.00186679	0.0868547	0.0177096	0.12332	0.0177096	0.128531	FALSE
chr11	1523846	C	G	chr11_1523846_C_G	0.00976906	0.54062	0.0192892	0.546346	0.0161831	0.309454	0.000182474	0.466299	0.000326506	0.471187	0.0917637	0.768579	0.00024388	0.701558	0.00177196	0.704893	0.00143251	0.686703	6.07627e-06	0.631109	2.92668e-05	0.63493	0.00172444	0.508112	0.00399511	0.512827	FALSE
chr11	1523952	C	T	chr11_1523952_C_T	0.0451279	0.297617	0.0474834	0.304614	0.0162265	0.327627	0.000995682	0.294662	0.00101373	0.299712	0.114526	0.726185	0.00561711	0.508361	0.00576774	0.516235	0.00191017	0.634579	0.000118853	0.443803	0.000120008	0.451513	0.0102371	0.257407	0.0106245	0.262703	FALSE
chr11	1524021	G	A	chr11_1524021_G_A	0.220246	0.0396692	0.220246	0.041801	0.0352199	0.0850882	0.00917315	0.0506104	0.00917315	0.0524145	0.158097	0.65063	0.0401351	0.163282	0.0401351	0.168806	0.00561333	0.356425	0.00159378	0.118202	0.00159378	0.122526	0.0499849	0.0302144	0.0499849	0.0316785	FALSE
chr11	1524305	T	C	chr11_1524305_T_C	0.0277881	0.406537	0.0277881	0.421934	0.0129203	0.43102	0.000363066	0.394534	0.000363066	0.410046	0.107241	0.740433	0.00282049	0.585612	0.00282049	0.599298	0.00136749	0.692299	3.62558e-05	0.545333	3.62558e-05	0.560373	0.00613081	0.348462	0.00613081	0.362357	FALSE
chr11	1524421	G	A	chr11_1524421_G_A	-0.0192301	0.55456	0.0192301	0.537951	0.0100949	0.584704	-0.000197639	0.571247	0.000197639	0.553553	0.109056	0.737567	-0.00228199	0.66695	0.00228199	0.652615	0.00110961	0.733762	-2.35618e-05	0.66355	2.35618e-05	0.648196	-0.00435556	0.485719	0.00435556	0.470533	FALSE
chr11	1524426	A	C	chr11_1524426_A_C	-0.00417427	0.662197	0.0124217	0.657041	0.0121704	0.471903	-5.73673e-05	0.613335	0.000161666	0.609122	0.110269	0.735301	-0.000659149	0.722108	0.00151664	0.719165	0.0013629	0.696074	-9.25077e-06	0.684288	1.99162e-05	0.681449	-0.0011798	0.587205	0.00289788	0.582444	FALSE
chr11	1546863	G	A	chr11_1546863_G_A	0.0156812	0.524144	0.0188295	0.536159	0.0101033	0.583819	0.000152776	0.535902	0.000188933	0.548029	0.883591	0.0447612	0.0138126	0.273456	0.0166042	0.278961	0.0089058	0.22298	0.000134053	0.330375	0.000166114	0.336434	0.000978135	0.769305	0.0011401	0.779296	FALSE
chr11	1546962	C	A	chr11_1546962_C_A	0.0116113	0.653411	0.0120483	0.667404	0.0095551	0.61743	0.000103557	0.657031	0.000108632	0.673006	0.880345	0.0474056	0.0102684	0.371341	0.010645	0.380009	0.00837523	0.239626	9.1145e-05	0.426829	9.55175e-05	0.437018	0.000593868	0.853919	0.000622449	0.866031	FALSE
chr11	1547538	G	A	chr11_1547538_G_A	0.0227517	0.466941	0.0241753	0.477981	0.022112	0.194463	0.000599254	0.347227	0.00062013	0.355539	0.788369	0.125791	0.0179837	0.263069	0.0191338	0.269277	0.0173842	0.090087	0.000473282	0.222365	0.000490148	0.226841	0.00272004	0.574661	0.00286295	0.586713	FALSE
chr11	1555633	A	G	chr11_1555633_A_G	-0.00246001	0.843385	0.00551533	0.832725	0.00513342	0.938083	-6.00134e-06	0.895811	2.78363e-05	0.88674	0.298854	0.464404	-0.000639813	0.718069	0.00159813	0.708463	0.00154459	0.668331	-1.30371e-06	0.7885	8.15234e-06	0.778525	-0.000616098	0.762596	0.00134652	0.752696	FALSE
chr11	1572468	C	T	chr11_1572468_C_T	-0.00427746	0.563238	0.0184981	0.565633	0.0211143	0.201052	-6.05426e-05	0.426639	0.000391171	0.429285	0.966591	0.00166776	-0.00427449	0.284409	0.0180583	0.286231	0.0204131	0.0660278	-6.1372e-05	0.243204	0.000381771	0.245611	1.27031e-05	0.892237	0.000450958	0.896015	FALSE
chr11	1572645	C	G	chr11_1572645_C_G	-0.00274087	0.706383	0.0103817	0.700161	0.0184604	0.254201	-3.33848e-05	0.560208	0.000179633	0.554767	0.951908	0.00448517	-0.00269241	0.377401	0.00989101	0.373865	0.0175816	0.0863217	-3.34901e-05	0.32985	0.00017115	0.326528	-9.84486e-05	0.919184	0.000365213	0.913773	FALSE
chr11	1573218	G	T	chr11_1573218_G_T	0.00364984	0.806881	0.00600722	0.812659	0.00849978	0.689693	2.2993e-05	0.809079	4.88779e-05	0.814815	0.776021	0.136507	0.00275438	0.525613	0.00459262	0.528892	0.00658789	0.30473	1.71472e-05	0.569159	3.73135e-05	0.5731	0.000465249	0.835479	0.000766947	0.839759	FALSE
chr11	1573551	A	C	chr11_1573551_A_C	0.108013	0.116161	0.108013	0.120819	0.0237639	0.169446	0.00289724	0.125954	0.00289724	0.129658	0.649879	0.220766	0.0717186	0.0800542	0.0717186	0.0832318	0.015585	0.107257	0.0019323	0.0917611	0.0019323	0.0944705	0.0206504	0.111397	0.0206504	0.116074	FALSE
chr11	1573881	C	G	chr11_1573881_C_G	-0.0243279	0.488666	0.0243279	0.472823	0.00911196	0.64788	-0.000234535	0.538653	0.000234535	0.521356	0.612749	0.241955	-0.0152596	0.311875	0.0152596	0.30272	0.00558408	0.347639	-0.000146595	0.37961	0.000146595	0.368405	-0.00487162	0.451027	0.00487162	0.43595	FALSE
chr11	1574033	A	G	chr11_1574033_A_G	-0.0207581	0.483289	0.0248705	0.473347	0.0246982	0.151296	-0.000547328	0.329946	0.00062831	0.323483	0.668354	0.2084	-0.0143175	0.293904	0.0168838	0.28871	0.0165937	0.0939048	-0.000377569	0.2272	0.000428104	0.223316	-0.00386649	0.460814	0.00467949	0.451733	FALSE
chr11	1574559	G	A	chr11_1574559_G_A	-0.0349932	0.414159	0.0352983	0.404013	0.0159799	0.322125	-0.000471724	0.433678	0.000478613	0.423719	0.811973	0.107742	-0.0286871	0.245451	0.0289342	0.239955	0.0129409	0.139126	-0.000386371	0.28114	0.000391949	0.275931	-0.00336472	0.564157	0.00339965	0.552441	FALSE
chr11	1574728	A	C	chr11_1574728_A_C	-0.0105701	0.625473	0.0145757	0.612987	0.00789943	0.733635	-7.91022e-05	0.668375	0.000116051	0.655174	0.820903	0.100511	-0.00864788	0.349091	0.0119621	0.342283	0.00647213	0.306977	-6.44572e-05	0.433201	9.50284e-05	0.424622	-0.000978135	0.763533	0.00131159	0.752143	FALSE
chr11	1589332	G	A	chr11_1589332_G_A	-0.0385252	0.340757	0.0385252	0.3283	0.0176158	0.274457	-0.000675728	0.306986	0.000675728	0.295861	0.716543	0.173881	-0.0277305	0.197463	0.0277305	0.190824	0.012733	0.143196	-0.000490787	0.203212	0.000490787	0.196713	-0.00618956	0.384177	0.00618956	0.370822	FALSE
chr11	1595269	G	A	chr11_1595269_G_A	-0.0106375	0.682933	0.0120572	0.671582	0.00479365	0.955202	-4.5814e-05	0.809947	5.44635e-05	0.799046	0.378406	0.390614	-0.00399423	0.543866	0.00452861	0.536219	0.00181401	0.631433	-1.72059e-05	0.666925	2.04614e-05	0.658235	-0.00269305	0.575566	0.00307731	0.565133	FALSE
chr11	1599137	G	A	chr11_1599137_G_A	-0.560025	0.00457955	0.560025	0.00421688	0.0873679	0.00741795	-0.0506313	0.00547334	0.0506313	0.00497697	0.192478	0.599884	-0.122594	0.0457538	0.122594	0.0435099	0.017587	0.0963511	-0.0117015	0.0198367	0.0117015	0.0193157	-0.124968	0.0039107	0.124968	0.00360368	TRUE
chr11	1605755	A	T	chr11_1605755_A_T	0.00824869	0.731277	0.00824869	0.748754	0.0059759	0.871212	4.14397e-05	0.813249	4.14397e-05	0.830795	0.821236	0.0951506	0.00695814	0.447893	0.00695814	0.45952	0.0048676	0.386999	3.4671e-05	0.565146	3.4671e-05	0.580803	0.000631977	0.845949	0.000631977	0.862387	FALSE
chr11	1606066	C	T	chr11_1606066_C_T	-0.257755	0.0284972	0.257755	0.0274206	0.0260682	0.137559	-0.00715143	0.0553599	0.00715143	0.0540429	0.853969	0.0677076	-0.218054	0.0145934	0.218054	0.013743	0.0221674	0.0565697	-0.00602224	0.0331062	0.00602224	0.0322555	-0.0224971	0.111931	0.0224971	0.107613	TRUE
chr11	1619801	G	A	chr11_1619801_G_A	0.0926226	0.126938	0.0926226	0.132356	0.0286717	0.12181	0.00264613	0.114234	0.00264613	0.118173	0.756919	0.142234	0.0693961	0.074355	0.0693961	0.077546	0.021792	0.06123	0.00198815	0.0755488	0.00198815	0.0781842	0.0134478	0.175821	0.0134478	0.183281	FALSE
chr11	1619809	A	G	chr11_1619809_A_G	-0.0847666	0.149751	0.0847666	0.144463	0.0266316	0.141559	-0.00247934	0.134789	0.00247934	0.131278	0.740018	0.153671	-0.0616725	0.0897159	0.0616725	0.0866543	0.0196786	0.0740363	-0.0017942	0.09024	0.0017942	0.0879377	-0.0131397	0.197518	0.0131397	0.190344	FALSE
chr11	1619866	T	G	chr11_1619866_T_G	0.0448805	0.279816	0.0448805	0.291026	0.0195862	0.229954	0.000888697	0.243037	0.000888697	0.252143	0.721514	0.166069	0.0328148	0.162743	0.0328148	0.169009	0.0141413	0.121388	0.000650342	0.162417	0.000650342	0.167785	0.00688982	0.323438	0.00688982	0.33594	FALSE
chr11	1628657	C	G	chr11_1628657_C_G	-0.000228029	0.546686	0.0187282	0.547589	0.0115069	0.500507	-4.44631e-05	0.528154	0.000216322	0.529673	0.718748	0.175722	-0.000937228	0.318024	0.0136912	0.317994	0.00832222	0.243619	-4.17131e-05	0.34953	0.000159279	0.350595	0.000446195	0.578789	0.00280261	0.58113	FALSE
chr11	1628817	T	C	chr11_1628817_T_C	-0.00761621	0.6717	0.0136308	0.668172	0.00707745	0.799363	-5.45452e-05	0.745513	9.85059e-05	0.742463	0.761407	0.146412	-0.00579516	0.435878	0.010432	0.433922	0.00537312	0.358953	-4.15961e-05	0.528383	7.53121e-05	0.526742	-0.00108294	0.726185	0.00176255	0.721742	FALSE
chr11	1629034	T	C	chr11_1629034_T_C	0.137525	0.0734075	0.137525	0.075936	0.033021	0.0870412	0.00455519	0.0715866	0.00455519	0.0736294	0.793571	0.122411	0.109584	0.0407204	0.109584	0.0419965	0.0261611	0.0411614	0.00362582	0.0458911	0.00362582	0.0468115	0.0160662	0.1411	0.0160662	0.147394	TRUE
chr11	1629575	C	T	chr11_1629575_C_T	0.073581	0.177111	0.073581	0.184382	0.0245732	0.156454	0.00197332	0.154693	0.00197332	0.160459	0.609091	0.244515	0.0449354	0.125674	0.0449354	0.130301	0.0150116	0.111627	0.00119934	0.117247	0.00119934	0.121138	0.0155739	0.153716	0.0155739	0.160445	FALSE
chr11	1639207	T	A	chr11_1639207_T_A	-0.0907791	0.15843	0.0907791	0.15266	0.0306088	0.103717	-0.00308167	0.126349	0.00308167	0.122639	0.624277	0.234938	-0.0557819	0.112612	0.0557819	0.108987	0.0189014	0.0759609	-0.00187272	0.0960284	0.00187272	0.0933465	-0.0188053	0.141348	0.0188053	0.135647	FALSE
chr11	1639399	C	T	chr11_1639399_C_T	-0.0436308	0.312761	0.0436308	0.300827	0.0110897	0.525653	-0.000482803	0.372242	0.000482803	0.358233	0.673046	0.205582	-0.0290424	0.19212	0.0290424	0.186079	0.00751667	0.268049	-0.000323021	0.253586	0.000323021	0.245499	-0.00818076	0.305443	0.00818076	0.294304	FALSE
chr11	1639574	C	T	chr11_1639574_C_T	0.0152308	0.596155	0.0152308	0.613063	0.00596257	0.885809	9.93647e-05	0.686485	9.93647e-05	0.705032	0.705629	0.185847	0.0105063	0.368259	0.0105063	0.379285	0.00418326	0.426343	6.79768e-05	0.480592	6.79768e-05	0.494585	0.00257237	0.595591	0.00257237	0.611744	FALSE
chr11	1639949	C	T	chr11_1639949_C_T	-0.0807939	0.133111	0.109844	0.129321	0.0219882	0.237752	-0.00320622	0.159601	0.00395405	0.156077	0.74643	0.157157	-0.0589813	0.0785969	0.0811179	0.0765627	0.0163179	0.116393	-0.00233321	0.105174	0.00290307	0.10295	-0.0129412	0.177672	0.0167172	0.17335	FALSE
chr11	1640097	C	T	chr11_1640097_C_T	-0.00120871	0.735325	0.00933747	0.731742	0.00772471	0.745273	-9.59326e-06	0.745362	7.71743e-05	0.741497	0.758664	0.148232	-0.000940971	0.451058	0.0069821	0.44862	0.00582612	0.33715	-7.62766e-06	0.514334	5.75481e-05	0.510956	-0.000174667	0.752684	0.00135923	0.749048	FALSE
chr11	1640331	T	C	chr11_1640331_T_C	-0.0202645	0.490087	0.0254022	0.479416	0.0143251	0.373607	-0.000296995	0.45965	0.000367238	0.450006	0.747206	0.155502	-0.014638	0.295511	0.0185013	0.289767	0.0107412	0.177294	-0.000215643	0.305544	0.000268462	0.299096	-0.0029344	0.54004	0.00370929	0.529223	FALSE
chr11	1640347	C	T	chr11_1640347_C_T	0.0657402	0.212491	0.0657402	0.220246	0.0234424	0.17281	0.00175616	0.189669	0.00175616	0.195234	0.753762	0.151327	0.0488596	0.125714	0.0488596	0.130384	0.0176154	0.0871512	0.0013003	0.12559	0.0013003	0.129617	0.00961621	0.273324	0.00961621	0.283224	FALSE
chr11	1640509	G	T	chr11_1640509_G_T	-0.0318695	0.448712	0.0330683	0.438905	0.0150265	0.347252	-0.000482693	0.437459	0.00049854	0.427333	0.698436	0.189329	-0.0217028	0.286441	0.0225997	0.280155	0.0104735	0.183559	-0.000328564	0.300138	0.000340421	0.294397	-0.00552424	0.448635	0.00572114	0.439477	FALSE
chr11	1640527	G	A	chr11_1640527_G_A	-0.000806385	0.752218	0.00823756	0.752239	0.011233	0.516438	-2.5012e-05	0.696827	9.77589e-05	0.69614	0.695497	0.191069	-0.000366635	0.486385	0.00561494	0.487419	0.00775701	0.257673	-1.47599e-05	0.486419	6.59439e-05	0.487842	-0.000339807	0.725882	0.00152754	0.725647	FALSE
chr11	1640675	C	T	chr11_1640675_C_T	-0.0121571	0.575709	0.0175866	0.565899	0.0114621	0.50425	-0.000149233	0.548687	0.000212009	0.538534	0.62614	0.233978	-0.00721998	0.367884	0.01085	0.36214	0.00721469	0.278585	-8.95192e-05	0.387529	0.00013149	0.381474	-0.00262953	0.516966	0.00370611	0.507712	FALSE
chr11	1652317	A	C	chr11_1652317_A_C	0.375171	0.0117007	0.375171	0.0122008	0.0741503	0.0124201	0.0292626	0.0104797	0.0292626	0.0109637	0.729714	0.16774	0.279782	0.00781206	0.279782	0.00825622	0.0546593	0.00739396	0.0220031	0.00707361	0.0220031	0.00761258	0.0591184	0.0184576	0.0591184	0.0193625	TRUE
chr11	1652406	A	G	chr11_1652406_A_G	0.0166236	0.398195	0.0287778	0.40835	0.00801824	0.722698	8.45422e-05	0.492438	0.000231325	0.503674	0.755447	0.152312	0.0127055	0.2223	0.021696	0.227035	0.006022	0.328782	6.48902e-05	0.320742	0.000173465	0.327279	0.00230878	0.463616	0.00408085	0.473777	FALSE
chr11	1652448	G	C	chr11_1652448_G_C	0.0423132	0.335765	0.0429926	0.345052	0.0114056	0.511684	0.000571902	0.396852	0.000577749	0.407353	0.778502	0.13456	0.0336413	0.203868	0.0341561	0.208528	0.00894226	0.223543	0.000457768	0.267455	0.0004622	0.273046	0.00478111	0.449063	0.00485415	0.461553	FALSE
chr11	1652486	C	G	chr11_1652486_C_G	0.0809325	0.192068	0.0809325	0.200053	0.0276729	0.132669	0.00274364	0.159007	0.00274364	0.16464	0.799298	0.118818	0.0643407	0.104875	0.0643407	0.109508	0.0220401	0.0610288	0.00218067	0.100265	0.00218067	0.104086	0.00916525	0.297304	0.00916525	0.307802	FALSE
chr11	1652726	C	A	chr11_1652726_C_A	-0.0635221	0.22661	0.0635221	0.21785	0.0243014	0.16617	-0.00175703	0.188305	0.00175703	0.182536	0.839776	0.0836727	-0.0534105	0.114331	0.0534105	0.110823	0.0204852	0.0690527	-0.00148455	0.11378	0.00148455	0.110632	-0.00519872	0.434904	0.00519872	0.42067	FALSE
chr11	1652793	A	T	chr11_1652793_A_T	-0.0037525	0.769386	0.00834647	0.759456	0.00945785	0.624312	-4.18356e-05	0.739966	9.14847e-05	0.729436	0.849656	0.0751233	-0.0031555	0.472282	0.00706157	0.464592	0.0080132	0.251442	-3.48831e-05	0.502689	7.7098e-05	0.493713	-0.000349334	0.869873	0.000682789	0.859251	FALSE
chr11	1652977	G	T	chr11_1652977_G_T	-0.00536222	0.595526	0.0155534	0.592898	0.0114219	0.506612	-6.66538e-05	0.557783	0.000180499	0.555983	0.830394	0.0916436	-0.00444025	0.322422	0.0129007	0.321156	0.00947588	0.207512	-5.52359e-05	0.349979	0.00014963	0.348794	-0.000468425	0.739406	0.00142115	0.73703	FALSE
chr11	1652996	G	T	chr11_1652996_G_T	0.042157	0.293532	0.042157	0.305619	0.0162379	0.320152	0.000746483	0.2842	0.000746483	0.294289	0.828869	0.0930326	0.0349812	0.152569	0.0349812	0.157562	0.0134646	0.133651	0.000619832	0.174494	0.000619832	0.179838	0.00373311	0.485839	0.00373311	0.501685	FALSE
chr11	1653076	A	G	chr11_1653076_A_G	0.0189725	0.491884	0.0230023	0.500274	0.0148055	0.358772	0.000275131	0.456151	0.000338634	0.462366	0.807198	0.111407	0.0153313	0.278262	0.0185626	0.28223	0.0118858	0.156191	0.000220481	0.291512	0.000271328	0.2939	0.00204202	0.619715	0.00247074	0.627752	FALSE
chr11	1659771	G	A	chr11_1659771_G_A	-0.0348863	0.372184	0.0348863	0.358515	0.0158491	0.319736	-0.00057175	0.339515	0.00057175	0.326608	0.629087	0.228552	-0.0214984	0.239044	0.0214984	0.231696	0.00985069	0.197555	-0.000349901	0.241757	0.000349901	0.234114	-0.00711053	0.339653	0.00711053	0.327187	FALSE
chr11	1659795	G	A	chr11_1659795_G_A	-0.00297238	0.74145	0.00944617	0.741772	0.00500505	0.956377	-1.19831e-05	0.830572	4.51757e-05	0.831821	0.635476	0.225095	-0.00153863	0.494827	0.00582124	0.496418	0.00316777	0.496622	-5.94588e-06	0.617194	2.78275e-05	0.619546	-0.000809819	0.67925	0.00205789	0.679285	FALSE
chr11	1661727	A	G	chr11_1661727_A_G	0.0739372	0.166653	0.0739372	0.173356	0.0193283	0.232832	0.00149529	0.174378	0.00149529	0.180239	0.498368	0.30862	0.0362445	0.146065	0.0362445	0.151613	0.0095285	0.205371	0.000726618	0.149732	0.000726618	0.155107	0.0178922	0.123558	0.0178922	0.128655	FALSE
chr11	1661906	G	A	chr11_1661906_G_A	0.131967	0.0895691	0.131967	0.0922783	0.0284699	0.118196	0.0039163	0.0983193	0.0039163	0.10074	0.551289	0.275483	0.0771356	0.0765658	0.0771356	0.0787676	0.0160327	0.103113	0.00231748	0.0810873	0.00231748	0.0828677	0.0290995	0.0736787	0.0290995	0.0763236	FALSE
chr11	1662038	T	C	chr11_1662038_T_C	0.0254298	0.406922	0.0362615	0.407724	0.014846	0.359877	0.00037411	0.406218	0.000562033	0.405044	0.523213	0.293602	0.0114677	0.316845	0.0179935	0.316857	0.00794551	0.255952	0.000168492	0.321326	0.000284335	0.320646	0.00640551	0.337853	0.00868889	0.338273	FALSE
chr11	1662280	C	T	chr11_1662280_C_T	-0.194351	0.0424923	0.194351	0.040936	0.0501056	0.0347437	-0.00981986	0.0353646	0.00981986	0.0345502	0.498652	0.308649	-0.099793	0.0487856	0.099793	0.0470259	0.0251679	0.0452835	-0.00508445	0.0355497	0.00508445	0.0346876	-0.0471712	0.0291344	0.0471712	0.0280808	TRUE
chr11	1662349	C	T	chr11_1662349_C_T	-0.0300892	0.433856	0.0300892	0.418873	0.0150122	0.35876	-0.000520092	0.402643	0.000520092	0.390321	0.487846	0.315497	-0.015562	0.326832	0.015562	0.317542	0.00757728	0.267257	-0.00027291	0.320018	0.00027291	0.310633	-0.00722645	0.35683	0.00722645	0.344202	FALSE
chr11	1686297	A	C	chr11_1686297_A_C	0.0584055	0.220756	0.0584055	0.229651	0.0202799	0.21985	0.00131483	0.204966	0.00131483	0.212041	0.108136	0.738426	0.00661555	0.454279	0.00661555	0.466388	0.00217177	0.596072	0.000150495	0.370235	0.000150495	0.382073	0.0129682	0.188008	0.0129682	0.195208	FALSE
chr11	1693766	G	A	chr11_1693766_G_A	0.00921296	0.712583	0.00921296	0.72965	0.00413742	0.976276	3.95435e-05	0.823551	3.95435e-05	0.840516	0.833576	0.0885757	0.0076428	0.409	0.0076428	0.419892	0.00343322	0.477815	3.26699e-05	0.567415	3.26699e-05	0.582631	0.000800292	0.816623	0.000800292	0.832623	FALSE
chr11	1694398	C	G	chr11_1694398_C_G	0.00489958	0.673937	0.0123881	0.676295	0.00889276	0.657448	9.43387e-05	0.686289	0.000142996	0.688647	0.734004	0.165074	0.00331689	0.444491	0.00873482	0.44425	0.00646842	0.309447	6.45514e-05	0.492506	9.98034e-05	0.492682	0.000917795	0.675349	0.00210553	0.677478	FALSE
chr11	1701016	A	G	chr11_1701016_A_G	0.0569327	0.221185	0.0569327	0.230452	0.0114352	0.510754	0.000659904	0.294846	0.000659904	0.305932	0.580461	0.259445	0.0331776	0.163572	0.0331776	0.168882	0.00642867	0.307819	0.000373612	0.222926	0.000373612	0.230284	0.0129603	0.181243	0.0129603	0.188382	FALSE
chr11	1701421	T	C	chr11_1701421_T_C	-0.114597	0.101697	0.114597	0.0985257	0.0282343	0.133109	-0.00358417	0.105142	0.00358417	0.1027	0.643233	0.223082	-0.074484	0.0743632	0.074484	0.0717735	0.0181782	0.0879719	-0.00234222	0.0798656	0.00234222	0.0775175	-0.0226114	0.0990681	0.0226114	0.0953255	FALSE
chr11	1706861	G	A	chr11_1706861_G_A	0.0432697	0.287198	0.0459454	0.295214	0.0154837	0.345954	0.000824694	0.290894	0.000844878	0.297575	0.640926	0.223287	0.0272125	0.193259	0.0291001	0.197331	0.0098912	0.20358	0.000526811	0.212318	0.00054105	0.216097	0.00846976	0.272613	0.00898741	0.280303	FALSE
chr11	1706908	G	A	chr11_1706908_G_A	-0.0325483	0.400678	0.0325483	0.38597	0.00779253	0.744323	-0.000258487	0.506528	0.000258487	0.489148	0.617587	0.236814	-0.0201472	0.259724	0.0201472	0.252029	0.00478712	0.38929	-0.000159487	0.359817	0.000159487	0.348682	-0.0064992	0.367914	0.0064992	0.35447	FALSE
chr11	1706940	A	G	chr11_1706940_A_G	0.0463831	0.269275	0.0463831	0.280479	0.0120337	0.475093	0.000586714	0.314862	0.000586714	0.326703	0.613426	0.23922	0.0276153	0.185281	0.0276153	0.191917	0.00712493	0.280257	0.000337485	0.232796	0.000337485	0.240648	0.00949077	0.247467	0.00949077	0.257334	FALSE
chr11	1706966	G	A	chr11_1706966_G_A	0.0337965	0.370093	0.0373555	0.378872	0.0180779	0.270686	0.000788188	0.31861	0.000819188	0.325073	0.604632	0.2445	0.0202289	0.248202	0.0225548	0.253348	0.0108897	0.178934	0.000475418	0.234744	0.000495677	0.239112	0.00706131	0.334489	0.0077695	0.342585	FALSE
chr11	1734312	G	A	chr11_1734312_G_A	-0.0227172	0.470895	0.0250954	0.458443	0.0166314	0.29919	-0.000329662	0.413268	0.000384331	0.402977	0.484409	0.316556	-0.0118653	0.343844	0.0128007	0.336777	0.0078405	0.254726	-0.000171482	0.325129	0.000192986	0.318513	-0.00561475	0.383116	0.00613557	0.37181	FALSE
chr11	1744008	G	A	chr11_1744008_G_A	0.00398102	0.761787	0.00773696	0.767446	0.00787852	0.736007	3.13318e-05	0.77092	6.32124e-05	0.776163	0.0683424	0.819182	0.000183648	0.834196	0.000529593	0.838515	0.000547143	0.840522	1.38208e-06	0.835769	4.34918e-06	0.8403	0.000705019	0.722461	0.00153072	0.728688	FALSE
chr11	1748613	G	C	chr11_1748613_G_C	-0.00418806	0.613673	0.0152772	0.60436	0.0107826	0.542179	-9.06565e-05	0.603016	0.000170393	0.592152	0.752167	0.15423	-0.00294635	0.364057	0.0115831	0.357843	0.00808049	0.248468	-6.6491e-05	0.401156	0.000128594	0.393774	-0.000714547	0.668618	0.00209283	0.658987	FALSE
chr11	1755807	T	C	chr11_1755807_T_C	0.0112813	0.473385	0.0230097	0.482237	0.0173629	0.282986	0.000208775	0.382507	0.000423589	0.391094	0.393985	0.384896	0.0041767	0.384478	0.00970381	0.389713	0.00712274	0.287947	8.25295e-05	0.335468	0.000183763	0.341626	0.00277562	0.362429	0.00601489	0.370014	FALSE
chr11	1755978	G	A	chr11_1755978_G_A	-0.0685499	0.206337	0.0685499	0.199004	0.0171968	0.284534	-0.00112933	0.232664	0.00112933	0.224527	0.433892	0.353829	-0.0303983	0.199536	0.0303983	0.193703	0.00762153	0.268649	-0.000505271	0.212579	0.000505271	0.206289	-0.0172698	0.150145	0.0172698	0.144735	FALSE
chr11	1757655	C	T	chr11_1757655_C_T	-0.00863329	0.702933	0.0109732	0.692087	0.00989616	0.593983	-7.13557e-05	0.693793	0.000100185	0.683427	0.632952	0.227489	-0.00549554	0.460257	0.00686124	0.453041	0.00626604	0.317096	-4.59152e-05	0.493834	6.27415e-05	0.485987	-0.00166092	0.653463	0.00224526	0.642655	FALSE
chr11	1757717	C	A	chr11_1757717_C_A	-0.0184599	0.584232	0.0184599	0.567761	0.0120098	0.478108	-0.000260541	0.56203	0.000260541	0.546185	0.640601	0.221863	-0.0120342	0.397587	0.0120342	0.38743	0.00773055	0.261136	-0.000172229	0.41227	0.000172229	0.401484	-0.00349651	0.56407	0.00349651	0.548188	FALSE
chr11	1757755	G	A	chr11_1757755_G_A	-0.0274049	0.469196	0.0274049	0.454596	0.0131058	0.425972	-0.00040851	0.452823	0.00040851	0.438306	0.644221	0.218557	-0.0189775	0.29077	0.0189775	0.283206	0.00859041	0.234237	-0.000287882	0.312364	0.000287882	0.303434	-0.00468266	0.464948	0.00468266	0.449489	FALSE
chr11	1764171	T	C	chr11_1764171_T_C	0.0208594	0.488159	0.0208594	0.504711	0.00678609	0.823906	0.000137825	0.588001	0.000137825	0.607764	0.906347	0.0263069	0.0189184	0.245043	0.0189184	0.252876	0.00615322	0.320395	0.000125098	0.360242	0.000125098	0.371441	0.00107023	0.770545	0.00107023	0.787463	FALSE
chr11	1772322	C	T	chr11_1772322_C_T	-1.36122	7.77075e-05	1.36122	5.79016e-05	0.188152	0.000427881	-0.257075	0.000131731	0.257075	0.000116417	0.694515	0.193726	-0.945213	9.33364e-05	0.945213	0.000104658	0.130696	0.000231501	-0.178559	7.95598e-05	0.178559	8.96634e-05	-0.307655	0.000128779	0.307655	8.5549e-05	TRUE
chr11	1772655	C	G	chr11_1772655_C_G	0.249897	0.0262796	0.249897	0.0272784	0.0398938	0.0599184	0.0105995	0.0341718	0.0105995	0.0349278	0.669154	0.207892	0.16945	0.0203849	0.16945	0.0211483	0.0269121	0.0400596	0.0072562	0.0257424	0.0072562	0.0264175	0.0486924	0.0263642	0.0486924	0.0277217	TRUE
chr11	1772914	A	G	chr11_1772914_A_G	-0.0302661	0.437567	0.0302661	0.423272	0.0259058	0.139956	-0.00084994	0.29915	0.00084994	0.288367	0.444157	0.342758	-0.0138531	0.343797	0.0138531	0.33421	0.0115633	0.161705	-0.000390028	0.257301	0.000390028	0.248858	-0.00777427	0.333996	0.00777427	0.322035	FALSE
chr11	1778238	G	A	chr11_1778238_G_A	0.0565148	0.253703	0.0565148	0.263539	0.0124289	0.473759	0.000934784	0.307326	0.000934784	0.317797	0.180393	0.617258	0.0127979	0.370185	0.0127979	0.381054	0.00252078	0.575876	0.00022461	0.378496	0.00022461	0.390169	0.0139797	0.192919	0.0139797	0.200181	FALSE
chr11	1832359	G	T	chr11_1832359_G_T	-0.000641884	0.789097	0.00719178	0.787969	0.00841444	0.697313	-1.56189e-06	0.778566	6.25921e-05	0.778225	0.741426	0.161064	-0.000537353	0.503571	0.00534706	0.503056	0.00622962	0.317367	-1.60534e-06	0.543797	4.65247e-05	0.543612	-3.65213e-05	0.799045	0.00102418	0.798074	FALSE
chr11	1832562	C	T	chr11_1832562_C_T	-0.002593	0.324734	0.039787	0.327498	0.01764	0.293886	-0.000336288	0.294428	0.000843352	0.298189	0.760798	0.14574	-0.0014622	0.181323	0.030224	0.182937	0.0133272	0.139338	-0.000245817	0.19016	0.000635623	0.192527	-0.000517649	0.403413	0.00538927	0.406113	FALSE
chr11	1832857	C	G	chr11_1832857_C_G	-0.0319652	0.395471	0.0319652	0.380473	0.0197045	0.224255	-0.00063748	0.314889	0.00063748	0.303286	0.696978	0.189232	-0.0221441	0.233848	0.0221441	0.226567	0.0137418	0.125694	-0.000441642	0.211038	0.000441642	0.204697	-0.00557823	0.406423	0.00557823	0.391888	FALSE
chr11	1838288	A	G	chr11_1838288_A_G	0.000371829	0.574424	0.0179471	0.57252	0.0151889	0.343827	-6.59552e-06	0.5144	0.000276454	0.512836	0.709295	0.183562	0.000278627	0.356276	0.0128521	0.355186	0.0107505	0.176893	-4.41209e-06	0.347326	0.000197815	0.345551	0.000107976	0.583275	0.00303603	0.58181	FALSE
chr11	1852720	G	A	chr11_1852720_G_A	-0.0109003	0.709886	0.0109003	0.697575	0.00815067	0.713651	-0.000103991	0.715707	0.000103991	0.702085	0.747614	0.152519	-0.00840619	0.462778	0.00840619	0.453373	0.0061757	0.323135	-8.08049e-05	0.51643	8.08049e-05	0.505864	-0.00133382	0.767617	0.00133382	0.755516	FALSE
chr11	1852842	G	A	chr11_1852842_G_A	-0.166081	0.0577129	0.166081	0.0554758	0.0454741	0.0441859	-0.00774517	0.0468171	0.00774517	0.0455911	0.792675	0.118028	-0.132053	0.032654	0.132053	0.031213	0.0360406	0.0207594	-0.00615756	0.0299702	0.00615756	0.0291711	-0.0202788	0.114325	0.0202788	0.11023	TRUE
chr11	1853062	G	A	chr11_1853062_G_A	-0.250843	0.0279631	0.250843	0.0268626	0.0333663	0.0868026	-0.00874151	0.0424467	0.00874151	0.0414722	0.81841	0.0952832	-0.206994	0.0153709	0.206994	0.0146643	0.0274599	0.0381139	-0.00724534	0.0261147	0.00724534	0.0254512	-0.0251743	0.0809137	0.0251743	0.0778947	TRUE
chr11	1853174	C	T	chr11_1853174_C_T	-0.0341439	0.386213	0.0341439	0.372491	0.00840548	0.697798	-0.00028094	0.488642	0.00028094	0.471598	0.794265	0.116024	-0.0269392	0.208849	0.0269392	0.202629	0.00669262	0.298425	-0.000222108	0.307394	0.000222108	0.298313	-0.00403481	0.510557	0.00403481	0.494828	FALSE
chr11	1853837	G	A	chr11_1853837_G_A	-0.0182066	0.567098	0.0206597	0.556326	0.00897907	0.65727	-0.000187253	0.608092	0.000204471	0.596542	0.368566	0.39894	-0.00677229	0.476605	0.00772658	0.46929	0.00326764	0.491221	-6.80982e-05	0.518282	7.4796e-05	0.510202	-0.00463185	0.4623	0.00518443	0.452907	FALSE
chr11	1853894	G	C	chr11_1853894_G_C	-0.00529309	0.189268	0.0774562	0.186579	0.0217244	0.216308	0.000742347	0.198854	0.00226243	0.195696	0.345633	0.419123	-0.00161257	0.225011	0.0269469	0.223261	0.00759697	0.274533	0.000261426	0.207092	0.000793032	0.204968	-0.00142433	0.131658	0.0202852	0.129924	FALSE
chr11	1854059	G	T	chr11_1854059_G_T	-0.0188763	0.567255	0.0188763	0.550799	0.0094352	0.626854	-0.000191332	0.586587	0.000191332	0.568328	0.234325	0.54049	-0.00447129	0.54418	0.00447129	0.531858	0.00222175	0.586697	-4.55704e-05	0.564207	4.55704e-05	0.549422	-0.00470648	0.461742	0.00470648	0.446981	FALSE
chr11	1870369	A	T	chr11_1870369_A_T	0.000663987	0.901099	0.00271739	0.911163	0.00580059	0.903035	2.91275e-06	0.921587	1.57409e-05	0.931535	0.426286	0.354756	0.00029741	0.759874	0.00117722	0.766589	0.00248033	0.558024	1.32872e-06	0.804266	6.82552e-06	0.811992	0.000195309	0.842939	0.000700256	0.853428	FALSE
chr11	1870492	C	T	chr11_1870492_C_T	-0.0375414	0.35343	0.0380992	0.342251	0.0109508	0.534218	-0.000408507	0.423335	0.000414882	0.411636	0.475748	0.321743	-0.0173165	0.294423	0.017614	0.287977	0.00524658	0.366321	-0.00018984	0.347064	0.000193239	0.339723	-0.00981787	0.266653	0.00993855	0.258394	FALSE
chr11	1870656	G	A	chr11_1870656_G_A	-0.0542984	0.259127	0.0542984	0.249669	0.0200302	0.229531	-0.00127366	0.235245	0.00127366	0.22721	0.556799	0.273735	-0.0302214	0.193562	0.0302214	0.188041	0.0110931	0.173231	-0.000713841	0.18499	0.000713841	0.179716	-0.0127983	0.206214	0.0127983	0.199052	FALSE
chr11	1870675	C	G	chr11_1870675_C_G	-0.0144627	0.573234	0.0186142	0.560462	0.00910241	0.647752	-9.39321e-05	0.616063	0.0001539	0.60468	0.565903	0.268619	-0.00841656	0.389761	0.0107028	0.382193	0.00511455	0.372453	-5.50999e-05	0.452646	8.81232e-05	0.44442	-0.00318211	0.499677	0.00413802	0.48852	FALSE
chr11	1870718	G	A	chr11_1870718_G_A	-0.0383572	0.358588	0.0383572	0.346355	0.0124975	0.45237	-0.000499397	0.395917	0.000499397	0.38323	0.591745	0.25355	-0.022371	0.260667	0.022371	0.252912	0.0073265	0.272146	-0.000288786	0.299229	0.000288786	0.290748	-0.00865395	0.30874	0.00865395	0.298014	FALSE
chr11	1870723	G	A	chr11_1870723_G_A	0.0180101	0.560881	0.0186268	0.574511	0.023175	0.172527	0.000440306	0.412371	0.000450526	0.424044	0.600321	0.24843	0.0113086	0.381466	0.0116642	0.389971	0.0140043	0.123933	0.000276855	0.303354	0.000282748	0.310157	0.00370135	0.512716	0.00384426	0.525653	FALSE
chr11	1870744	A	C	chr11_1870744_A_C	0.012405	0.546845	0.0240654	0.542585	0.011967	0.482781	0.000269108	0.541276	0.000409078	0.534042	0.613538	0.240539	0.00914071	0.386042	0.0157907	0.381599	0.00738503	0.274629	0.000191996	0.406056	0.000271616	0.400059	0.00199597	0.509943	0.00470807	0.506228	FALSE
chr11	1871355	G	A	chr11_1871355_G_A	0.00646202	0.585849	0.0162791	0.590889	0.00792485	0.7343	5.07147e-05	0.642706	0.000132685	0.64697	0.739599	0.159476	0.00430675	0.356654	0.0119676	0.358423	0.00588372	0.333701	3.40369e-05	0.438748	9.79143e-05	0.440928	0.00145926	0.610131	0.00263747	0.615788	FALSE
chr11	1881723	C	T	chr11_1881723_C_T	-0.0143296	0.642794	0.0143296	0.626084	0.0121359	0.468232	-0.000178639	0.596945	0.000178639	0.578921	0.404395	0.370692	-0.00572355	0.501749	0.00572355	0.489233	0.0049055	0.381777	-7.13012e-05	0.490457	7.13012e-05	0.476696	-0.00363625	0.536873	0.00363625	0.521905	FALSE
chr11	1881724	G	A	chr11_1881724_G_A	-0.027386	0.459765	0.027386	0.445071	0.0133655	0.411373	-0.000353041	0.458181	0.000353041	0.443333	0.404568	0.37054	-0.0108563	0.387906	0.0108563	0.378039	0.00542036	0.354468	-0.000140033	0.390897	0.000140033	0.379629	-0.00685488	0.368227	0.00685488	0.35569	FALSE
chr11	1889405	C	T	chr11_1889405_C_T	-0.570719	0.0049024	0.570719	0.00447822	0.0624771	0.0199033	-0.0380351	0.00881371	0.0380351	0.00832573	0.648073	0.203642	-0.401934	0.00452864	0.401934	0.00420032	0.0419926	0.0158343	-0.0272305	0.00716791	0.0272305	0.00670547	-0.104892	0.00620685	0.104892	0.00575237	TRUE
chr11	1889477	T	C	chr11_1889477_T_C	0.492206	0.00576104	0.492206	0.00617429	0.0913617	0.00646069	0.0456282	0.00526795	0.0456282	0.00568261	0.711212	0.154454	0.366308	0.00429005	0.366308	0.00463935	0.0648268	0.00441783	0.0338904	0.00378179	0.0338904	0.00404794	0.074659	0.0112756	0.074659	0.0118401	TRUE
chr11	1889885	T	C	chr11_1889885_T_C	0.00765793	0.64178	0.013333	0.650407	0.00890198	0.664083	5.75538e-05	0.659692	0.000114515	0.667887	0.514659	0.29756	0.00318401	0.462516	0.00639599	0.467472	0.00460965	0.401971	2.26669e-05	0.503875	5.51073e-05	0.509621	0.0020833	0.545976	0.0033282	0.553878	FALSE
chr11	1890660	T	C	chr11_1890660_T_C	0.0173819	0.546243	0.0173819	0.563837	0.00997236	0.592399	0.000173613	0.548328	0.000173613	0.567264	0.311314	0.451891	0.00549262	0.475416	0.00549262	0.487526	0.00314329	0.502123	5.54313e-05	0.492213	5.54313e-05	0.506234	0.00449212	0.433609	0.00449212	0.449191	FALSE
chr11	1917293	C	A	chr11_1917293_C_A	-0.00761703	0.670898	0.0127202	0.662385	0.00634374	0.860177	-4.19565e-05	0.749253	7.78347e-05	0.741048	0.254753	0.515157	-0.00173656	0.605892	0.00326293	0.600559	0.00162747	0.656061	-9.35826e-06	0.674643	2.01196e-05	0.668654	-0.00199914	0.565648	0.00323134	0.557709	FALSE
chr11	1919803	C	T	chr11_1919803_C_T	-0.0186193	0.563385	0.0186193	0.546299	0.00912771	0.6477	-0.000172872	0.591038	0.000172872	0.57261	0.369708	0.399567	-0.00695221	0.454521	0.00695221	0.443411	0.00332815	0.486116	-6.41726e-05	0.497569	6.41726e-05	0.483933	-0.00481287	0.448477	0.00481287	0.433378	FALSE
chr11	1927095	C	T	chr11_1927095_C_T	0.00166481	0.807072	0.00607977	0.808191	0.00546606	0.906506	-4.32021e-07	0.876435	2.87764e-05	0.875907	0.51371	0.298981	0.00091817	0.601541	0.00313285	0.601029	0.00279139	0.531314	1.11659e-07	0.701801	1.47691e-05	0.700493	0.000446195	0.726631	0.00153231	0.727471	FALSE
chr11	1927472	C	T	chr11_1927472_C_T	-0.0321881	0.403914	0.0321881	0.390248	0.0112708	0.515739	-0.000353173	0.443001	0.000353173	0.427932	0.303651	0.46074	-0.0100057	0.395652	0.0100057	0.385056	0.00337683	0.480537	-0.000108202	0.420237	0.000108202	0.408042	-0.00849834	0.302657	0.00849834	0.291712	FALSE
chr11	1927957	C	T	chr11_1927957_C_T	-0.0683399	0.213054	0.0693575	0.207918	0.0213322	0.19858	-0.00151573	0.215299	0.00153869	0.211429	0.262412	0.50639	-0.0183185	0.298511	0.0185961	0.292503	0.005616	0.346902	-0.000409042	0.258765	0.000415306	0.254486	-0.0176175	0.15478	0.0178303	0.151042	FALSE
chr11	1928070	T	G	chr11_1928070_T_G	0.0209235	0.498324	0.0209235	0.514399	0.0106175	0.552665	0.000240293	0.500145	0.000240293	0.516606	0.261124	0.507811	0.00548975	0.481204	0.00548975	0.493566	0.00276795	0.53526	6.27815e-05	0.485178	6.27815e-05	0.499006	0.00546708	0.391306	0.00546708	0.404881	FALSE
chr11	1928240	G	A	chr11_1928240_G_A	-0.027765	0.401689	0.0326566	0.391049	0.0184969	0.264552	-0.000673195	0.334697	0.000719246	0.326476	0.264374	0.504096	-0.00703542	0.424083	0.00860507	0.416117	0.004821	0.389504	-0.000175097	0.359648	0.000189874	0.352659	-0.00756784	0.295054	0.00880321	0.286548	FALSE
chr11	1930296	G	A	chr11_1930296_G_A	-0.115957	0.0969638	0.115957	0.0936813	0.0264807	0.133868	-0.00308109	0.102277	0.00308109	0.0993632	0.495762	0.309844	-0.0578418	0.0969004	0.0578418	0.093159	0.0130935	0.135329	-0.00153314	0.0937598	0.00153314	0.0909315	-0.0287978	0.0667051	0.0287978	0.0641734	FALSE
chr11	1930335	C	T	chr11_1930335_C_T	-0.0618726	0.233521	0.0618726	0.225065	0.0157864	0.324389	-0.00107804	0.259963	0.00107804	0.251756	0.498769	0.307836	-0.0305504	0.198435	0.0305504	0.191536	0.00788372	0.255124	-0.000533726	0.217347	0.000533726	0.210606	-0.015412	0.175441	0.015412	0.169376	FALSE
chr11	1930730	G	C	chr11_1930730_G_C	0.0546456	0.230434	0.0546456	0.240302	0.0246712	0.15779	0.00146493	0.182946	0.00146493	0.189819	0.463704	0.329382	0.0250514	0.202073	0.0250514	0.208852	0.0113637	0.16595	0.000665811	0.16447	0.000665811	0.170234	0.0140782	0.162944	0.0140782	0.169825	FALSE
chr11	1930742	G	A	chr11_1930742_G_A	-0.0355183	0.370637	0.0355183	0.356674	0.01553	0.331711	-0.000571401	0.348439	0.000571401	0.335457	0.445794	0.341193	-0.0159383	0.297624	0.0159383	0.289003	0.00694069	0.288931	-0.000257357	0.292565	0.000257357	0.283135	-0.00891437	0.282114	0.00891437	0.271308	FALSE
chr11	1937985	A	G	chr11_1937985_A_G	-0.00526395	0.679062	0.0119946	0.671716	0.0247259	0.157144	-0.000158067	0.488809	0.000280743	0.481185	0.159755	0.648973	-0.00109482	0.680251	0.002034	0.674457	0.00398271	0.439027	-3.06649e-05	0.548773	4.7764e-05	0.542944	-0.00138146	0.580652	0.00295346	0.573118	FALSE
chr11	2092991	T	C	chr11_2092991_T_C	0.00385654	0.658558	0.0133418	0.66269	0.00802781	0.726908	1.73837e-05	0.703069	0.000102746	0.70578	0.508489	0.29951	0.00204144	0.488178	0.0071676	0.491555	0.00411071	0.432297	9.24043e-06	0.551517	5.52869e-05	0.554601	0.000962256	0.577453	0.00314083	0.581196	FALSE
chr11	2093353	C	T	chr11_2093353_C_T	0.0598394	0.224909	0.0684323	0.230386	0.0145001	0.370448	0.00105368	0.262264	0.00114154	0.268448	0.64239	0.216662	0.0418777	0.146774	0.0475595	0.149859	0.00939102	0.213005	0.000738494	0.187608	0.000796591	0.191668	0.00992743	0.22602	0.0115502	0.232782	FALSE
chr11	2093581	T	C	chr11_2093581_T_C	0.00953564	0.590395	0.0176319	0.592179	0.00884179	0.664645	0.00012945	0.61159	0.000197726	0.612971	0.587699	0.253712	0.0061098	0.415012	0.0111658	0.414549	0.00534443	0.365071	8.22868e-05	0.463878	0.000125268	0.463164	0.00210553	0.550736	0.00357273	0.552479	FALSE
chr11	2100034	C	T	chr11_2100034_C_T	-0.0217005	0.513319	0.0217005	0.496112	0.00669753	0.830389	-0.000146859	0.616745	0.000146859	0.597464	0.634309	0.227254	-0.0139068	0.319739	0.0139068	0.31037	0.00427193	0.421114	-9.46758e-05	0.430644	9.46758e-05	0.41831	-0.00423806	0.479762	0.00423806	0.464183	FALSE
chr11	2100125	G	T	chr11_2100125_G_T	0.0177941	0.466465	0.0231204	0.478285	0.0203123	0.217843	0.000401903	0.35501	0.000482121	0.364382	0.692529	0.190623	0.0128334	0.282299	0.0159714	0.288583	0.0141276	0.122164	0.000284927	0.241207	0.000332188	0.247094	0.00294393	0.475218	0.0040491	0.486433	FALSE
chr11	2100408	C	T	chr11_2100408_C_T	-0.148263	0.0718695	0.148263	0.0694864	0.0371592	0.0707518	-0.00565629	0.06631	0.00565629	0.0644725	0.713395	0.179381	-0.107242	0.0471381	0.107242	0.0449747	0.0268365	0.0410381	-0.00413884	0.0467343	0.00413884	0.0451035	-0.0236451	0.0933371	0.0236451	0.0898088	TRUE
chr11	2100524	G	A	chr11_2100524_G_A	-0.172967	0.0577984	0.172967	0.0557933	0.0285166	0.119731	-0.00527133	0.0734534	0.00527133	0.0715834	0.704575	0.185585	-0.121035	0.0389845	0.121035	0.0374984	0.0202425	0.0689915	-0.00372783	0.0519781	0.00372783	0.0504061	-0.0303857	0.0693536	0.0303857	0.0666584	FALSE
chr11	2100587	A	G	chr11_2100587_A_G	-0.131998	0.0802319	0.131998	0.0772757	0.0406425	0.0564157	-0.00539478	0.0630528	0.00539478	0.0616239	0.690706	0.1949	-0.0911896	0.0544808	0.0911896	0.052224	0.0281176	0.0358436	-0.00373171	0.0454075	0.00373171	0.0442446	-0.0235451	0.0900773	0.0235451	0.0863651	TRUE
chr11	2151585	C	T	chr11_2151585_C_T	-0.00988714	0.436083	0.0290655	0.436064	0.0137829	0.396358	-9.34852e-05	0.419548	0.00042998	0.420257	0.858105	0.06764	-0.00832289	0.247802	0.0246543	0.246302	0.0117905	0.158532	-7.84745e-05	0.270577	0.000364729	0.270368	-0.000932086	0.647626	0.00230719	0.646433	FALSE
chr11	2151600	A	C	chr11_2151600_A_C	0.0428532	0.245153	0.0552366	0.250526	0.0222535	0.183586	0.00108732	0.210159	0.00130145	0.214063	0.866718	0.0597394	0.0372702	0.122494	0.0480766	0.125084	0.0193077	0.0729981	0.000947243	0.12574	0.00113411	0.127622	0.00287724	0.499338	0.00372199	0.509914	FALSE
chr11	2166168	T	G	chr11_2166168_T_G	0.0311046	0.383461	0.0311046	0.397389	0.00853691	0.688681	0.000266175	0.466991	0.000266175	0.483859	0.777965	0.13583	0.0241514	0.21072	0.0241514	0.217749	0.00664358	0.299708	0.000206716	0.299477	0.000206716	0.309104	0.00382838	0.485512	0.00382838	0.500893	FALSE
chr11	2166212	C	A	chr11_2166212_C_A	-0.00477829	0.571719	0.0170602	0.57195	0.0119056	0.480368	-4.69376e-05	0.549104	0.00020864	0.550923	0.792994	0.124012	-0.00384788	0.348521	0.0135655	0.349792	0.00944169	0.207463	-3.79562e-05	0.376571	0.000165901	0.377694	-0.000463661	0.679495	0.00189911	0.680537	FALSE
chr11	2166247	C	T	chr11_2166247_C_T	-0.040395	0.33106	0.040395	0.318198	0.0231765	0.173688	-0.000895318	0.252538	0.000895318	0.24361	0.800788	0.117623	-0.0323386	0.175128	0.0323386	0.168932	0.0185449	0.0788501	-0.000716282	0.157529	0.000716282	0.152549	-0.0045334	0.465025	0.0045334	0.450029	FALSE
chr11	2186647	T	C	chr11_2186647_T_C	0.00327717	0.580114	0.0160851	0.584085	0.00946179	0.624498	1.68935e-05	0.58782	0.000155503	0.59177	0.433506	0.350473	0.00130413	0.431565	0.00723964	0.434465	0.00415109	0.428325	6.92377e-06	0.466213	7.09586e-05	0.469502	0.00080188	0.480717	0.00396176	0.484665	FALSE
chr11	2186675	G	C	chr11_2186675_G_C	0.0165598	0.521908	0.0212656	0.529179	0.0149849	0.348727	0.000247957	0.492827	0.000311701	0.498434	0.443586	0.343225	0.00803086	0.413015	0.0102604	0.416907	0.00655309	0.302573	0.000118613	0.401285	0.000148946	0.404341	0.00420153	0.44731	0.00527494	0.453437	FALSE
chr11	2187011	A	C	chr11_2187011_A_C	-0.0317998	0.396163	0.0317998	0.382312	0.00996496	0.59271	-0.000299811	0.463969	0.000299811	0.44785	0.465724	0.326866	-0.0151469	0.306857	0.0151469	0.297772	0.0045343	0.403771	-0.000138344	0.36976	0.000138344	0.359203	-0.00775521	0.313876	0.00775521	0.302377	FALSE
chr11	2187012	A	C	chr11_2187012_A_C	0.00479945	0.826997	0.00548503	0.835263	0.0169432	0.295267	9.1544e-05	0.70418	0.000100794	0.713498	0.466743	0.326225	0.00183835	0.663459	0.00225571	0.669168	0.00782225	0.256935	3.64139e-05	0.583343	4.20271e-05	0.590203	0.00123061	0.748661	0.00136717	0.755838	FALSE
chr11	2187283	G	A	chr11_2187283_G_A	0.0182524	0.570527	0.0193897	0.579056	0.00933602	0.632563	0.000181918	0.618998	0.00019248	0.627524	0.398985	0.375498	0.00561812	0.526534	0.00623663	0.531784	0.00369694	0.457111	5.61383e-05	0.555154	6.19353e-05	0.560532	0.00445083	0.491166	0.00470489	0.498905	FALSE
chr11	2197265	T	C	chr11_2197265_T_C	0.112442	0.0990562	0.112442	0.102771	0.0243646	0.156495	0.00287956	0.109478	0.00287956	0.112747	0.476766	0.321208	0.0541676	0.101831	0.0541676	0.105818	0.0117551	0.160036	0.00139449	0.102283	0.00139449	0.105671	0.0282992	0.0667954	0.0282992	0.0693788	FALSE
chr11	2197587	G	T	chr11_2197587_G_T	0.0784057	0.170242	0.0784057	0.176615	0.0206267	0.210371	0.00173691	0.178803	0.00173691	0.184638	0.644254	0.223066	0.0495527	0.117979	0.0495527	0.122168	0.0132252	0.132883	0.00109298	0.13049	0.00109298	0.134282	0.0169951	0.152444	0.0169951	0.158295	FALSE
chr11	2197751	A	G	chr11_2197751_A_G	0.02887	0.411657	0.0304012	0.42262	0.00987639	0.597689	0.000292992	0.468593	0.000309621	0.480279	0.654596	0.217305	0.0190492	0.264041	0.0200487	0.268998	0.00648052	0.307274	0.000193716	0.328331	0.00020457	0.33464	0.0055814	0.384473	0.00590533	0.394387	FALSE
chr11	2197752	A	C	chr11_2197752_A_C	-0.0167029	0.603871	0.0167029	0.586459	0.00974115	0.60414	-0.000186376	0.605879	0.000186376	0.587079	0.648087	0.221152	-0.0108808	0.383826	0.0108808	0.373924	0.00631111	0.316362	-0.000121308	0.428292	0.000121308	0.415874	-0.00318211	0.571249	0.00318211	0.554969	FALSE
chr11	2213899	A	G	chr11_2213899_A_G	0.03476	0.347666	0.03476	0.361503	0.0169718	0.286537	0.000600176	0.308099	0.000600176	0.31953	0.364377	0.402299	0.0123997	0.322841	0.0123997	0.332427	0.00615001	0.320276	0.000213397	0.292131	0.000213397	0.301372	0.00891754	0.261555	0.00891754	0.27243	FALSE
chr11	2217058	A	C	chr11_2217058_A_C	0.00520746	0.538935	0.0197709	0.541277	0.0115048	0.501176	8.78136e-05	0.538611	0.000228493	0.539375	0.275796	0.490155	0.00187662	0.504438	0.00568657	0.504927	0.00320362	0.497755	2.91736e-05	0.504649	6.60154e-05	0.504849	0.00131635	0.433477	0.00506375	0.435493	FALSE
chr11	2217575	G	C	chr11_2217575_G_C	-0.0200486	0.540615	0.0200486	0.523908	0.015011	0.354177	-0.000324516	0.468188	0.000324516	0.451919	0.247744	0.523445	-0.00501151	0.51769	0.00501151	0.50522	0.00380725	0.455641	-8.35819e-05	0.470193	8.35819e-05	0.456906	-0.0050971	0.431513	0.0050971	0.417158	FALSE
chr11	2217656	A	G	chr11_2217656_A_G	-0.00786938	0.642763	0.0135128	0.638241	0.00980797	0.603126	-8.60403e-05	0.637717	0.000133463	0.633245	0.227848	0.548644	-0.00192317	0.596015	0.00316343	0.59367	0.00223212	0.584232	-2.07477e-05	0.603326	3.10909e-05	0.599997	-0.00190069	0.537579	0.0033806	0.532997	FALSE
chr11	2217744	G	T	chr11_2217744_G_T	-0.0250477	0.485357	0.0250477	0.469247	0.0186892	0.246883	-0.000431267	0.409254	0.000431267	0.395153	0.193274	0.597113	-0.00485507	0.541122	0.00485507	0.5285	0.00359317	0.465717	-8.27871e-05	0.46717	8.27871e-05	0.454015	-0.00636423	0.38691	0.00636423	0.372763	FALSE
chr11	2269209	G	C	chr11_2269209_G_C	0.0130166	0.39686	0.032255	0.403348	0.0262405	0.135898	0.000408441	0.295123	0.000805861	0.301171	0.947374	0.00625139	0.0121393	0.200905	0.0305342	0.203832	0.0248504	0.0457217	0.000382532	0.170215	0.000762528	0.173395	0.00044937	0.769166	0.00117027	0.7781	FALSE
chr11	2270485	G	T	chr11_2270485_G_T	-0.0158402	0.577131	0.0177137	0.565274	0.00984977	0.599663	-0.000161879	0.5852	0.000178	0.573003	0.958787	0.00330389	-0.0151172	0.289973	0.0169408	0.284263	0.00944128	0.207932	-0.00015456	0.348987	0.000170252	0.342292	-0.000474777	0.889044	0.000541468	0.879609	FALSE
chr11	2270752	T	A	chr11_2270752_T_A	-0.0629075	0.238669	0.0629075	0.230534	0.0279305	0.123803	-0.00199313	0.180563	0.00199313	0.175077	0.967253	0.0019427	-0.0609008	0.106705	0.0609008	0.103121	0.0270211	0.0394816	-0.00193033	0.098989	0.00193033	0.096391	-0.00188005	0.702797	0.00188005	0.685704	FALSE
chr11	2270850	G	A	chr11_2270850_G_A	0.0282019	0.418496	0.0282019	0.433315	0.00537652	0.906336	0.00015321	0.596132	0.00015321	0.614034	0.968665	0.00174512	0.0274012	0.198817	0.0274012	0.205578	0.00519608	0.370377	0.000148676	0.361005	0.000148676	0.3724	0.000757419	0.825691	0.000757419	0.84218	FALSE
chr11	2270988	G	A	chr11_2270988_G_A	-0.014518	0.579722	0.0176176	0.568972	0.0128032	0.441073	-0.000218437	0.529363	0.000246968	0.518979	0.969562	0.00159366	-0.0139961	0.288093	0.0170211	0.282275	0.0124062	0.149358	-0.000210709	0.310268	0.000238555	0.304675	-0.00040491	0.900987	0.000477952	0.891751	FALSE
chr11	2271154	C	A	chr11_2271154_C_A	-0.0127972	0.546719	0.0214479	0.548216	0.0345119	0.0792244	-0.000535516	0.346478	0.000812747	0.35022	0.963053	0.00251458	-0.0123352	0.29889	0.0206912	0.300419	0.0332393	0.024847	-0.000516661	0.20381	0.00078444	0.205641	-0.000335043	0.870161	0.00061451	0.873879	FALSE
chr11	2271290	C	T	chr11_2271290_C_T	0.0241942	0.469208	0.0250126	0.482552	0.0138653	0.400321	0.000408767	0.443241	0.000416361	0.454809	0.945088	0.00663895	0.0229655	0.246675	0.0237262	0.25227	0.0131276	0.137798	0.000388346	0.269339	0.000395404	0.275211	0.000805056	0.81413	0.000846341	0.82692	FALSE
chr11	2271320	C	A	chr11_2271320_C_A	0.0736053	0.165172	0.0736053	0.172245	0.0185236	0.248135	0.00135891	0.177794	0.00135891	0.184136	0.942663	0.00741786	0.0692968	0.0726194	0.0692968	0.0758228	0.0174558	0.0856388	0.00127882	0.100397	0.00127882	0.103841	0.00278673	0.562004	0.00278673	0.578424	FALSE
chr11	2300669	C	T	chr11_2300669_C_T	-0.0289486	0.434763	0.0289486	0.419723	0.0188918	0.24209	-0.000527717	0.352725	0.000527717	0.339491	0.31444	0.451376	-0.00950266	0.405263	0.00950266	0.394308	0.00584031	0.335273	-0.000170401	0.348373	0.000170401	0.33764	-0.00742493	0.330513	0.00742493	0.318111	FALSE
chr11	2300906	C	T	chr11_2300906_C_T	-0.0299035	0.41544	0.0299035	0.400408	0.016589	0.296522	-0.000497885	0.35801	0.000497885	0.345309	0.353907	0.413435	-0.0104122	0.371066	0.0104122	0.360954	0.00584637	0.334269	-0.000172792	0.334651	0.000172792	0.324762	-0.00791718	0.308376	0.00791718	0.296235	FALSE
chr11	2301185	G	T	chr11_2301185_G_T	-0.0175279	0.58202	0.0175279	0.564508	0.0120031	0.47526	-0.000209484	0.547558	0.000209484	0.5284	0.446765	0.340992	-0.00778426	0.432184	0.00778426	0.421087	0.00540697	0.356837	-9.37277e-05	0.434539	9.37277e-05	0.421935	-0.00429363	0.482448	0.00429363	0.466425	FALSE
chr11	2301331	A	G	chr11_2301331_A_G	0.00842185	0.651226	0.013028	0.65686	0.0140709	0.396353	0.000188983	0.588153	0.000230959	0.592277	0.539238	0.283246	0.00509361	0.472918	0.00749172	0.474536	0.00766135	0.264388	0.000111628	0.450377	0.000133653	0.45221	0.00193086	0.571531	0.00319164	0.575922	FALSE
chr11	2301432	T	C	chr11_2301432_T_C	-0.121827	0.105644	0.121827	0.101801	0.0197402	0.238303	-0.00285885	0.139659	0.00285885	0.135701	0.604576	0.245682	-0.0762739	0.0801881	0.0762739	0.076636	0.0121832	0.155943	-0.00181008	0.106632	0.00181008	0.103539	-0.0252092	0.0912335	0.0252092	0.0878989	FALSE
chr11	2301724	A	G	chr11_2301724_A_G	0.00554427	0.765129	0.00800854	0.771499	0.0104659	0.562336	5.53273e-05	0.732802	8.16737e-05	0.739723	0.738082	0.164041	0.00396721	0.494068	0.00583445	0.498294	0.00772534	0.259542	3.95321e-05	0.506162	5.95103e-05	0.510863	0.000863807	0.768553	0.00122584	0.773736	FALSE
chr11	2301799	T	C	chr11_2301799_T_C	0.00523522	0.642413	0.0131931	0.648784	0.0106146	0.552443	7.98255e-05	0.619808	0.000149116	0.626055	0.743887	0.160201	0.00380331	0.390235	0.00982978	0.393655	0.0078782	0.255714	5.82969e-05	0.418604	0.00011083	0.421938	0.000728838	0.682568	0.00184035	0.687791	FALSE
chr11	2301968	C	G	chr11_2301968_C_G	-0.279126	0.0362926	0.279126	0.0349973	0.0628523	0.0202343	-0.0199958	0.0319835	0.0199958	0.0305882	0.74511	0.158663	-0.209813	0.0246847	0.209813	0.0238708	0.0470344	0.0114049	-0.015069	0.0217847	0.015069	0.021001	-0.0422789	0.0547702	0.0422789	0.0524015	TRUE
chr11	2301990	G	A	chr11_2301990_G_A	-0.986619	0.000499419	0.986619	0.000472034	0.120374	0.00252907	-0.118957	0.00115511	0.118957	0.00100735	0.738573	0.162977	-0.730828	0.000381333	0.730828	0.000398541	0.0890238	0.00139104	-0.0882181	0.000680913	0.0882181	0.000606911	-0.18919	0.00114128	0.18919	0.000987158	TRUE
chr11	2302298	T	C	chr11_2302298_T_C	0.00111621	0.495323	0.0239316	0.496034	0.00890698	0.661495	4.10152e-05	0.563728	0.000209907	0.566137	0.632467	0.230337	0.000666478	0.323992	0.0156562	0.325571	0.00560563	0.345637	2.63399e-05	0.401521	0.00013744	0.403887	0.000188958	0.468293	0.00449529	0.468517	FALSE
chr11	2302389	G	T	chr11_2302389_G_T	-0.0240665	0.524427	0.0240665	0.510406	0.0246344	0.157808	-0.000640417	0.397343	0.000640417	0.385024	0.580542	0.259941	-0.014129	0.367521	0.014129	0.357306	0.0143066	0.121042	-0.000377898	0.296367	0.000377898	0.287478	-0.00525747	0.467168	0.00525747	0.454305	FALSE
chr11	2302811	A	G	chr11_2302811_A_G	0.0504325	0.244927	0.0504325	0.255338	0.013961	0.393516	0.00074461	0.2738	0.00074461	0.284651	0.296607	0.46757	0.0149962	0.287531	0.0149962	0.296391	0.0041529	0.430442	0.000222321	0.291093	0.000222321	0.300419	0.0130254	0.172826	0.0130254	0.180347	FALSE
chr11	2305382	A	C	chr11_2305382_A_C	0.0177583	0.550859	0.0179529	0.565735	0.00800492	0.727726	0.000141453	0.614391	0.000142917	0.630101	0.567763	0.266434	0.00988521	0.395378	0.0100049	0.404204	0.00452156	0.405735	7.82162e-05	0.470075	7.91167e-05	0.481501	0.00421106	0.474051	0.00424917	0.487408	FALSE
chr11	2305384	A	G	chr11_2305384_A_G	-0.00393412	0.699503	0.0106648	0.702488	0.00594708	0.890395	-2.84854e-05	0.775445	6.53241e-05	0.777976	0.565025	0.267824	-0.00243096	0.482359	0.00625743	0.485633	0.00335302	0.483344	-1.74097e-05	0.581458	3.82903e-05	0.585815	-0.000725662	0.637668	0.00231672	0.64069	FALSE
chr11	2305427	T	C	chr11_2305427_T_C	-0.000367259	0.802081	0.00648689	0.79903	0.00585554	0.892501	-7.5961e-06	0.844068	4.25315e-05	0.841956	0.597378	0.249336	-0.000324651	0.595176	0.00404198	0.593741	0.00352102	0.471651	-5.42414e-06	0.672494	2.66287e-05	0.670918	-2.22303e-05	0.755109	0.00137193	0.753455	FALSE
chr11	2305921	T	C	chr11_2305921_T_C	-0.00680359	0.719068	0.0104122	0.708313	0.00748645	0.758966	-4.21027e-05	0.767644	6.72048e-05	0.756767	0.668018	0.208526	-0.00433255	0.467425	0.00680159	0.460755	0.0050515	0.37538	-2.70641e-05	0.54892	4.42391e-05	0.541282	-0.00143068	0.680234	0.00204678	0.670109	FALSE
chr11	2305958	G	A	chr11_2305958_G_A	-0.000613806	0.857853	0.00458276	0.850735	0.00522363	0.921868	-6.85045e-07	0.911057	2.18133e-05	0.903251	0.667801	0.208773	-0.000358693	0.607443	0.00309752	0.601252	0.00348353	0.476975	-1.9507e-07	0.709467	1.47749e-05	0.702253	-0.000204837	0.832357	0.000849516	0.824563	FALSE
chr11	2316042	G	A	chr11_2316042_G_A	0.0126382	0.638381	0.0132637	0.649974	0.0131539	0.442438	0.00022809	0.579325	0.000236072	0.58987	0.218473	0.561853	0.0029179	0.611096	0.00302951	0.619786	0.00287557	0.526431	5.24401e-05	0.570292	5.38645e-05	0.579273	0.00333614	0.53688	0.00351398	0.547647	FALSE
chr11	2316463	G	A	chr11_2316463_G_A	0.0197726	0.419287	0.0289447	0.429488	0.0118544	0.487054	0.000315331	0.432118	0.00038129	0.442591	0.248527	0.521995	0.00434705	0.450292	0.00687938	0.458346	0.00286487	0.525661	7.07302e-05	0.449495	8.89411e-05	0.457987	0.00492561	0.326034	0.00724074	0.334708	FALSE
chr11	2316808	G	A	chr11_2316808_G_A	-0.0312823	0.410857	0.0312823	0.397148	0.00875013	0.674428	-0.000295381	0.489025	0.000295381	0.472527	0.22163	0.55765	-0.00681193	0.459256	0.00681193	0.447728	0.00192531	0.618722	-6.40851e-05	0.505422	6.40851e-05	0.491832	-0.00787589	0.316769	0.00787589	0.305064	FALSE
chr11	2317010	A	T	chr11_2317010_A_T	0.00738017	0.564365	0.0175802	0.568585	0.00939865	0.627919	2.05935e-05	0.589246	0.000163745	0.59207	0.222451	0.556921	0.00132798	0.554572	0.00383703	0.556712	0.00213938	0.59714	1.33979e-06	0.572879	3.67713e-05	0.574375	0.00170062	0.456471	0.00451117	0.459872	FALSE
chr11	2317026	A	G	chr11_2317026_A_G	0.0286836	0.430634	0.0286836	0.445122	0.0135912	0.403567	0.000432549	0.409516	0.000432549	0.423988	0.22579	0.552575	0.00636341	0.470477	0.00636341	0.482963	0.00303928	0.508634	9.55604e-05	0.440953	9.55604e-05	0.453719	0.00714229	0.338532	0.00714229	0.350926	FALSE
chr11	2317811	G	C	chr11_2317811_G_C	-0.005875	0.613722	0.0148019	0.608492	0.00811038	0.720492	-5.50377e-05	0.655218	0.000121395	0.649325	0.14925	0.668272	-0.00105353	0.65639	0.00217776	0.653089	0.00125039	0.715645	-1.00194e-05	0.679297	1.83202e-05	0.674874	-0.00164028	0.511881	0.00381568	0.507371	FALSE
chr11	2325202	G	A	chr11_2325202_G_A	-0.00923281	0.619897	0.0154947	0.608486	0.0128768	0.432185	-9.7193e-05	0.591021	0.000183641	0.5794	0.0471505	0.86394	-0.000366346	0.834188	0.000636203	0.825114	0.000621117	0.827531	-3.76719e-06	0.801052	7.49267e-06	0.7914	-0.00132429	0.646094	0.00236594	0.635411	FALSE
chr11	2326319	C	T	chr11_2326319_C_T	-0.093483	0.137117	0.093483	0.13199	0.0205668	0.217502	-0.00214121	0.155074	0.00214121	0.150463	0.186376	0.60929	-0.0171157	0.284614	0.0171157	0.276363	0.00376332	0.454172	-0.000378704	0.243244	0.000378704	0.235935	-0.0232974	0.0967242	0.0232974	0.0932837	FALSE
chr11	2338842	G	T	chr11_2338842_G_T	0.0272915	0.428391	0.0272915	0.443605	0.0111915	0.520191	0.000349967	0.446282	0.000349967	0.461197	0.321475	0.441769	0.00877346	0.398242	0.00877346	0.408746	0.00361684	0.464586	0.000112815	0.410692	0.000112815	0.423107	0.00721216	0.325851	0.00721216	0.338138	FALSE
chr11	2338916	G	A	chr11_2338916_G_A	-0.243597	0.0300336	0.243597	0.0288016	0.070447	0.014158	-0.0179834	0.0201568	0.0179834	0.0196073	0.347424	0.417646	-0.0851344	0.0612701	0.0851344	0.0590887	0.0245031	0.0472247	-0.00628305	0.0300478	0.00628305	0.0294164	-0.063239	0.0184652	0.063239	0.0175605	TRUE
chr11	2365385	A	G	chr11_2365385_A_G	0.00125221	0.720526	0.00958472	0.729267	0.00452548	0.972224	6.41828e-06	0.819283	4.74121e-05	0.828438	0.447663	0.341872	0.00100907	0.553794	0.0040182	0.562151	0.00196746	0.614141	4.50119e-06	0.670687	1.93054e-05	0.680463	0.000236594	0.636618	0.00230719	0.645276	FALSE
chr11	2365406	T	C	chr11_2365406_T_C	-0.00896199	0.425395	0.0291082	0.416944	0.0224194	0.185945	-1.63188e-05	0.317116	0.000713024	0.3097	0.434757	0.350877	-0.00434163	0.350352	0.0116454	0.343804	0.00965945	0.203755	-2.96971e-05	0.279203	0.000282279	0.273496	-0.00219922	0.34339	0.00707401	0.335908	FALSE
chr11	2378113	G	C	chr11_2378113_G_C	-0.201148	0.0406427	0.201148	0.0394546	0.037225	0.0688193	-0.00759548	0.0465346	0.00759548	0.0454188	0.817764	0.102386	-0.164723	0.0218976	0.164723	0.021308	0.0305045	0.0303134	-0.0062328	0.0288685	0.0062328	0.0283465	-0.0206107	0.108315	0.0206107	0.104192	TRUE
chr11	2378428	C	T	chr11_2378428_C_T	-0.0220733	0.517539	0.0220733	0.501245	0.0105762	0.555653	-0.000237935	0.532624	0.000237935	0.515422	0.675453	0.205188	-0.0147549	0.318174	0.0147549	0.308948	0.00715254	0.279352	-0.000159304	0.363554	0.000159304	0.352316	-0.00399193	0.510303	0.00399193	0.495278	FALSE
chr11	2384755	G	A	chr11_2384755_G_A	-0.0433979	0.313131	0.0433979	0.301252	0.0213228	0.203876	-0.000916671	0.258369	0.000916671	0.2492	0.824949	0.0935102	-0.0359746	0.161847	0.0359746	0.156489	0.0175791	0.0870708	-0.000760098	0.158327	0.000760098	0.153358	-0.00385855	0.511783	0.00385855	0.495627	FALSE
chr11	2385420	T	G	chr11_2385420_T_G	0.15429	0.0621972	0.15429	0.0639145	0.0340682	0.0848065	0.00571453	0.0646625	0.00571453	0.06597	0.699435	0.190105	0.109845	0.0409093	0.109845	0.0424724	0.0240968	0.0502249	0.00409134	0.0454277	0.00409134	0.0466131	0.0260365	0.0741215	0.0260365	0.0770898	TRUE
chr11	2385748	G	A	chr11_2385748_G_A	-0.0187858	0.47361	0.0242379	0.462117	0.0114325	0.506213	-0.000197275	0.48488	0.000267075	0.473626	0.680891	0.200907	-0.0124039	0.283962	0.0162854	0.278412	0.00775366	0.260979	-0.000128921	0.327952	0.000178614	0.321163	-0.00356003	0.473452	0.00439526	0.462577	FALSE
chr11	2387293	G	T	chr11_2387293_G_T	0.00849882	0.696869	0.0106134	0.709462	0.00684212	0.81424	5.40107e-05	0.751746	7.26203e-05	0.764512	0.40347	0.378032	0.00353475	0.555324	0.00439081	0.563896	0.00284116	0.532441	2.30795e-05	0.619435	3.06132e-05	0.629568	0.00210871	0.603594	0.00262953	0.615416	FALSE
chr11	2387319	G	A	chr11_2387319_G_A	0.00872153	0.678712	0.0113001	0.685181	0.00695654	0.800907	4.63413e-05	0.762007	6.53555e-05	0.768659	0.403176	0.377987	0.00226646	0.570052	0.00363663	0.572138	0.00294241	0.525606	1.20382e-05	0.641052	2.21187e-05	0.6437	0.00231196	0.591348	0.00290582	0.597163	FALSE
chr11	2387394	G	C	chr11_2387394_G_C	0.00504982	0.313946	0.0424328	0.320857	0.0128839	0.433686	-1.7544e-06	0.343992	0.00056889	0.352229	0.426157	0.360405	-0.000152589	0.269878	0.0200947	0.273631	0.00558063	0.351757	-3.47493e-05	0.295899	0.000274322	0.30142	0.00158471	0.234019	0.0107118	0.239693	FALSE
chr11	2387686	G	A	chr11_2387686_G_A	0.00331579	0.843905	0.00443604	0.854274	0.00680694	0.82114	2.57031e-05	0.857645	3.17537e-05	0.868548	0.44914	0.341363	0.00117324	0.678699	0.00172409	0.686682	0.00302976	0.510414	9.17734e-06	0.717303	1.21526e-05	0.72621	0.000890801	0.769715	0.00117662	0.780201	FALSE
chr11	2387751	T	C	chr11_2387751_T_C	0.0261779	0.437044	0.0261779	0.454056	0.0117543	0.488195	0.000303301	0.442199	0.000303301	0.459545	0.44622	0.343224	0.0122506	0.342135	0.0122506	0.352094	0.00526527	0.365433	0.000142332	0.362031	0.000142332	0.373716	0.00638169	0.351208	0.00638169	0.364982	FALSE
chr11	2387943	T	G	chr11_2387943_T_G	-0.135076	0.0823768	0.135076	0.0791099	0.0193719	0.236352	-0.00280857	0.120638	0.00280857	0.117103	0.399193	0.375305	-0.0551242	0.107042	0.0551242	0.103141	0.00775426	0.261052	-0.00115597	0.125563	0.00115597	0.121483	-0.0341283	0.0532591	0.0341283	0.0512656	FALSE
chr11	2388020	G	A	chr11_2388020_G_A	-0.0399092	0.332052	0.0399092	0.318897	0.0119427	0.479617	-0.000491272	0.367741	0.000491272	0.353815	0.360297	0.406574	-0.0144911	0.312334	0.0144911	0.303485	0.00431941	0.419075	-0.000179289	0.338214	0.000179289	0.327867	-0.00997507	0.249428	0.00997507	0.239548	FALSE
chr11	2393265	G	A	chr11_2393265_G_A	-0.0421253	0.324805	0.0421253	0.312646	0.0142199	0.381134	-0.000654137	0.336023	0.000654137	0.324204	0.437161	0.350127	-0.0195421	0.271719	0.0195421	0.263042	0.00629596	0.316462	-0.000304035	0.2855	0.000304035	0.276518	-0.0107627	0.24468	0.0107627	0.235912	FALSE
chr11	2393266	C	A	chr11_2393266_C_A	-0.0277753	0.478569	0.0277753	0.463152	0.0189705	0.242378	-0.000585935	0.407867	0.000585935	0.395419	0.437701	0.34977	-0.0133548	0.382112	0.0133548	0.371486	0.00838333	0.239774	-0.000282028	0.338797	0.000282028	0.328783	-0.00711212	0.383397	0.00711212	0.370524	FALSE
chr11	2393319	G	A	chr11_2393319_G_A	-0.0186659	0.522055	0.0213077	0.51155	0.0233653	0.167912	-0.000412298	0.380707	0.000476161	0.373258	0.460041	0.334679	-0.00805662	0.40043	0.00944144	0.394399	0.0108814	0.176158	-0.00017976	0.315857	0.000213237	0.310667	-0.00468901	0.431186	0.00532734	0.422383	FALSE
chr11	2393335	C	T	chr11_2393335_C_T	-0.0277025	0.453885	0.0277025	0.438808	0.0118221	0.484976	-0.000328955	0.458548	0.000328955	0.442289	0.461627	0.333554	-0.0127274	0.347942	0.0127274	0.337966	0.00542164	0.355463	-0.000150201	0.368907	0.000150201	0.358061	-0.00676279	0.361322	0.00676279	0.348666	FALSE
chr11	2393360	A	G	chr11_2393360_A_G	0.0192593	0.511862	0.0192593	0.529314	0.010917	0.535622	0.00020659	0.504984	0.00020659	0.523286	0.473787	0.325422	0.00922475	0.376819	0.00922475	0.387428	0.00505754	0.374284	9.70987e-05	0.398315	9.70987e-05	0.410787	0.00470013	0.418323	0.00470013	0.433544	FALSE
chr11	2393472	T	G	chr11_2393472_T_G	0.088595	0.132752	0.088595	0.138647	0.0309561	0.0994434	0.00281991	0.107893	0.00281991	0.111625	0.51522	0.299056	0.0447892	0.1199	0.0447892	0.124508	0.0157098	0.102356	0.00139658	0.0969804	0.00139658	0.0999902	0.0208838	0.100607	0.0208838	0.104774	FALSE
chr11	2393607	C	A	chr11_2393607_C_A	0.254542	0.0253786	0.254542	0.0264341	0.0300055	0.106219	0.00808359	0.0444396	0.00808359	0.0457158	0.603635	0.247137	0.156387	0.0237096	0.156387	0.0246256	0.0183611	0.0809508	0.00501867	0.0365389	0.00501867	0.0377757	0.0545088	0.0214284	0.0545088	0.0224705	TRUE
chr11	2393661	T	C	chr11_2393661_T_C	0.0939022	0.128874	0.0939022	0.134611	0.0176803	0.273682	0.00178938	0.162455	0.00178938	0.167982	0.586697	0.257478	0.0537287	0.101662	0.0537287	0.105693	0.0102373	0.189742	0.00101315	0.12724	0.00101315	0.131252	0.0205599	0.106557	0.0205599	0.11139	FALSE
chr11	2393705	A	G	chr11_2393705_A_G	0.067586	0.179713	0.067586	0.187288	0.0180399	0.270556	0.00130044	0.194718	0.00130044	0.201559	0.590431	0.254815	0.0396498	0.132236	0.0396498	0.137631	0.0106933	0.182658	0.000766842	0.149639	0.000766842	0.154577	0.0147705	0.153355	0.0147705	0.159466	FALSE
chr11	2399846	T	C	chr11_2399846_T_C	-0.0763895	0.202261	0.0763895	0.195904	0.0187711	0.257847	-0.00184736	0.21478	0.00184736	0.208318	0.832032	0.0895861	-0.0645634	0.105658	0.0645634	0.10199	0.0157302	0.106979	-0.00156925	0.131171	0.00156925	0.127614	-0.00631024	0.394289	0.00631024	0.381096	FALSE
chr11	2400287	G	A	chr11_2400287_G_A	-0.010973	0.528337	0.0206577	0.522008	0.00847705	0.69203	-9.75042e-05	0.59528	0.000168489	0.589836	0.990706	6.66017e-05	-0.0108624	0.257498	0.0204713	0.254847	0.00839343	0.237761	-9.65879e-05	0.351119	0.000166902	0.348742	-0.000195309	0.934629	0.000281055	0.930944	FALSE
chr11	2400301	T	C	chr11_2400301_T_C	0.0733434	0.114296	0.0991312	0.117282	0.0176702	0.27008	0.00112634	0.153489	0.00169355	0.157002	0.99272	4.68992e-05	0.072919	0.0466286	0.0985051	0.047646	0.0175412	0.0856141	0.00112016	0.0829209	0.00168293	0.0846209	0.000617686	0.80176	0.000938438	0.812434	FALSE
chr11	2467643	G	A	chr11_2467643_G_A	-0.0187735	0.560769	0.0187735	0.543169	0.00863085	0.673992	-0.000166531	0.602302	0.000166531	0.58344	0.796654	0.108543	-0.0147205	0.310917	0.0147205	0.301907	0.00685312	0.292102	-0.000130402	0.387472	0.000130402	0.375943	-0.00227861	0.655643	0.00227861	0.63837	FALSE
chr11	2481089	C	T	chr11_2481089_C_T	-0.0303302	0.33703	0.0466346	0.338912	0.017273	0.294235	-0.000449905	0.331786	0.000879481	0.33361	0.548499	0.277571	-0.0179839	0.263466	0.0260806	0.263843	0.00928729	0.213514	-0.000271595	0.264732	0.000482538	0.266658	-0.00614034	0.292528	0.0102974	0.293834	FALSE
chr11	2481096	G	A	chr11_2481096_G_A	-0.0318372	0.411548	0.0318372	0.39686	0.015439	0.338978	-0.00048715	0.383823	0.00048715	0.369671	0.551304	0.276002	-0.0180482	0.286355	0.0180482	0.277899	0.00844185	0.236403	-0.000274923	0.288487	0.000274923	0.279315	-0.00686917	0.355232	0.00686917	0.342709	FALSE
chr11	2481256	C	T	chr11_2481256_C_T	-0.100903	0.12113	0.100903	0.116538	0.0210012	0.201574	-0.00215053	0.138807	0.00215053	0.134657	0.603962	0.244396	-0.0616261	0.0928118	0.0616261	0.0889879	0.0126534	0.14181	-0.00131121	0.107567	0.00131121	0.10393	-0.0215301	0.102249	0.0215301	0.0984136	FALSE
chr11	2481352	T	G	chr11_2481352_T_G	0.104973	0.134025	0.104973	0.138166	0.0202365	0.223305	0.00249467	0.159557	0.00249467	0.164548	0.616246	0.235989	0.0680815	0.0976387	0.0680815	0.100399	0.0127621	0.145738	0.00164171	0.118981	0.00164171	0.122752	0.0209299	0.119068	0.0209299	0.124035	FALSE
chr11	2520415	C	T	chr11_2520415_C_T	0.00819584	0.725265	0.00913026	0.738303	0.00583032	0.882041	5.1438e-05	0.783585	5.75087e-05	0.797085	0.191341	0.60235	0.00161524	0.684306	0.00177533	0.695656	0.00108383	0.736677	9.78543e-06	0.739549	1.08255e-05	0.752343	0.00214999	0.620766	0.00235642	0.634142	FALSE
chr11	2526946	T	C	chr11_2526946_T_C	0.0178669	0.552284	0.0178669	0.56784	0.00778948	0.736623	0.000151325	0.604974	0.000151325	0.622427	0.683391	0.196422	0.01234	0.339662	0.01234	0.349022	0.00528523	0.363908	0.000104708	0.419459	0.000104708	0.43158	0.00299316	0.553816	0.00299316	0.570289	FALSE
chr11	2526969	A	G	chr11_2526969_A_G	-0.0284766	0.464677	0.0284766	0.449611	0.0296447	0.107872	-0.000891178	0.301758	0.000891178	0.291682	0.692627	0.190607	-0.0189849	0.288172	0.0189849	0.27989	0.0205064	0.0653746	-0.000591842	0.205451	0.000591842	0.199419	-0.00532893	0.457389	0.00532893	0.443238	FALSE
chr11	2677404	T	C	chr11_2677404_T_C	0.00479856	0.680329	0.0111485	0.68419	0.0083144	0.704566	3.16649e-05	0.696046	8.99459e-05	0.699205	0.0594963	0.835575	0.000350359	0.811454	0.000604325	0.813878	0.000490919	0.855615	2.46888e-06	0.815772	4.83497e-06	0.818309	0.000965432	0.676406	0.00185465	0.680805	FALSE
chr11	2792115	C	T	chr11_2792115_C_T	-0.0108864	0.497468	0.02336	0.491832	0.0163234	0.307825	-0.000100809	0.429908	0.000366478	0.425367	0.746422	0.158209	-0.00822993	0.284913	0.0175938	0.282621	0.0121552	0.151068	-7.53152e-05	0.277943	0.000274984	0.275753	-0.00153548	0.557534	0.00319641	0.552559	FALSE
chr11	2799802	T	C	chr11_2799802_T_C	0.0148593	0.551462	0.0178414	0.563444	0.0114803	0.515021	0.00020715	0.531153	0.000233632	0.543048	0.109113	0.73974	0.00178826	0.661338	0.00200491	0.670841	0.00125226	0.714848	2.42665e-05	0.631834	2.61905e-05	0.643115	0.00355685	0.481517	0.00414755	0.492533	FALSE
chr11	2837210	G	A	chr11_2837210_G_A	-0.0781965	0.16444	0.0781965	0.158334	0.0196537	0.228877	-0.00159909	0.175228	0.00159909	0.169716	0.349177	0.416313	-0.0274999	0.199399	0.0274999	0.192806	0.00692707	0.290677	-0.000566942	0.188468	0.000566942	0.182544	-0.0204471	0.108215	0.0204471	0.104524	FALSE
chr11	2837316	C	T	chr11_2837316_C_T	-0.0599846	0.232071	0.0599846	0.222992	0.0143525	0.371791	-0.000884302	0.264798	0.000884302	0.255745	0.350117	0.415239	-0.0212763	0.248817	0.0212763	0.241342	0.00504526	0.376407	-0.000314181	0.26267	0.000314181	0.254438	-0.0154024	0.161395	0.0154024	0.154792	FALSE
chr11	2837406	C	T	chr11_2837406_C_T	-0.0267232	0.451048	0.0284202	0.438401	0.0131913	0.420526	-0.000362876	0.448401	0.000386619	0.436524	0.33956	0.424817	-0.00937265	0.40856	0.00993355	0.400529	0.00450069	0.406769	-0.000128392	0.405254	0.000136239	0.397114	-0.00689458	0.349632	0.00735824	0.339467	FALSE
chr11	2851295	C	A	chr11_2851295_C_A	0.025254	0.412905	0.0328396	0.420075	0.016543	0.312898	0.000620287	0.38678	0.000665392	0.393471	0.247246	0.524379	0.00516646	0.459607	0.00741593	0.466023	0.00393895	0.448052	0.000131544	0.415172	0.00014492	0.421699	0.0061975	0.325073	0.00824587	0.330935	FALSE
chr11	2851295	C	G	chr11_2851295_C_G	0.048321	0.263393	0.048321	0.274531	0.0145938	0.362544	0.00070278	0.285387	0.00070278	0.296224	0.252264	0.518496	0.0120331	0.334216	0.0120331	0.344147	0.00369307	0.460942	0.000174648	0.324477	0.000174648	0.334875	0.0122394	0.194089	0.0122394	0.202147	FALSE
chr11	2852078	C	A	chr11_2852078_C_A	-0.0266165	0.42525	0.0308347	0.414511	0.016683	0.296703	-0.000443104	0.377602	0.000506638	0.36807	0.11363	0.730966	-0.00319205	0.593987	0.00365057	0.584448	0.0018295	0.630636	-5.04163e-05	0.527248	5.73224e-05	0.517496	-0.00607841	0.356522	0.00703431	0.347225	FALSE
chr11	2852201	C	T	chr11_2852201_C_T	-0.0177742	0.433338	0.0293197	0.426431	0.0177934	0.269213	-0.000245907	0.367549	0.00051164	0.361063	0.119704	0.720084	-0.00186102	0.596998	0.00325524	0.589827	0.00216409	0.596995	-2.58453e-05	0.514218	5.79348e-05	0.507302	-0.00388555	0.366185	0.00651508	0.360919	FALSE
chr11	2859520	C	A	chr11_2859520_C_A	-0.0446626	0.298611	0.0446626	0.287048	0.0235609	0.169758	-0.00111805	0.230162	0.00111805	0.221903	0.12724	0.70602	-0.00605958	0.489535	0.00605958	0.477539	0.00303493	0.5155	-0.000154052	0.376788	0.000154052	0.366082	-0.0105499	0.239837	0.0105499	0.230778	FALSE
chr11	2859753	A	G	chr11_2859753_A_G	0.0244357	0.418262	0.0320229	0.422355	0.0141367	0.37938	0.00037204	0.411105	0.000476751	0.413743	0.124444	0.71015	0.00260593	0.587522	0.00379114	0.589408	0.00175877	0.641558	4.01581e-05	0.542264	5.65021e-05	0.544425	0.00552424	0.356947	0.00736618	0.360047	FALSE
chr11	2864416	C	G	chr11_2864416_C_G	0.0127441	0.640549	0.0127441	0.657928	0.0101255	0.582746	0.000128556	0.625765	0.000128556	0.644392	0.257605	0.511127	0.00316077	0.576296	0.00316077	0.590038	0.00266656	0.546691	3.24088e-05	0.577632	3.24088e-05	0.59306	0.00298998	0.551307	0.00298998	0.567307	FALSE
chr11	2898860	A	G	chr11_2898860_A_G	0.11237	0.084123	0.127843	0.0856873	0.0248384	0.150961	0.00277564	0.102711	0.00316289	0.104137	0.608252	0.228172	0.0616147	0.069815	0.0739446	0.0714528	0.0151442	0.110546	0.00152449	0.0816351	0.00183307	0.0831645	0.0284072	0.0690176	0.0300364	0.0706978	FALSE
chr11	2898956	A	G	chr11_2898956_A_G	-0.309954	0.0224624	0.309954	0.0212707	0.0877431	0.00834995	-0.031856	0.0138276	0.031856	0.0131207	0.60977	0.225014	-0.197151	0.0206826	0.197151	0.0196752	0.053756	0.0084274	-0.0200836	0.0120445	0.0200836	0.0112839	-0.0622354	0.0215424	0.0622354	0.020504	TRUE
chr11	2914648	A	G	chr11_2914648_A_G	0.143578	0.0835044	0.143578	0.0875028	0.0310123	0.101632	0.00518612	0.0847767	0.00518612	0.0877869	0.349499	0.417758	0.0473697	0.127207	0.0473697	0.131996	0.0106276	0.181274	0.00168298	0.103089	0.00168298	0.106038	0.0355098	0.055562	0.0355098	0.0581236	FALSE
chr11	2928631	C	T	chr11_2928631_C_T	-0.03774	0.338924	0.0409522	0.330294	0.0119549	0.47883	-0.000524054	0.378449	0.000554389	0.369821	0.766432	0.144416	-0.0287146	0.192051	0.0312706	0.188039	0.00915325	0.217382	-0.00039935	0.245073	0.000423488	0.240931	-0.00509551	0.42294	0.00544167	0.412842	FALSE
chr11	2929873	G	A	chr11_2929873_G_A	0.0172534	0.546173	0.0172534	0.563277	0.00625286	0.864445	0.000105768	0.647905	0.000105768	0.666509	0.857858	0.0676665	0.0148464	0.291163	0.0148464	0.300331	0.00535949	0.358037	9.09428e-05	0.41192	9.09428e-05	0.424443	0.0012973	0.73906	0.0012973	0.755317	FALSE
chr11	2933339	T	C	chr11_2933339_T_C	0.0080607	0.607643	0.0141402	0.619662	0.00863191	0.681809	6.45624e-05	0.624159	0.000119945	0.637567	0.705388	0.181909	0.00556643	0.362753	0.010063	0.369367	0.00605328	0.325091	4.39345e-05	0.42253	8.48973e-05	0.431293	0.00144497	0.617628	0.00229608	0.629112	FALSE
chr11	2939175	C	T	chr11_2939175_C_T	0.0559528	0.252033	0.0559528	0.261404	0.018108	0.275374	0.00128857	0.245731	0.00128857	0.253545	0.059166	0.838071	0.00444948	0.569807	0.00444948	0.583636	0.00127686	0.721828	0.000108489	0.477989	0.000108489	0.491122	0.0106436	0.253504	0.0106436	0.262594	FALSE
chr11	2939982	G	C	chr11_2939982_G_C	0.044954	0.276366	0.044954	0.287321	0.0207668	0.210475	0.000984268	0.232708	0.000984268	0.240819	0.105588	0.743672	0.00465751	0.507055	0.00465751	0.519595	0.00215227	0.595445	0.000100346	0.406334	0.000100346	0.419005	0.0096829	0.237369	0.0096829	0.247864	FALSE
chr11	2940095	G	A	chr11_2940095_G_A	-0.0486277	0.23866	0.0574723	0.232439	0.018804	0.253463	-0.00111159	0.232021	0.00123386	0.226862	0.172157	0.628861	-0.00807077	0.396299	0.00963326	0.388851	0.00315269	0.502179	-0.000182731	0.336838	0.00020433	0.329994	-0.0116789	0.182079	0.0138701	0.177684	FALSE
chr11	2940118	A	G	chr11_2940118_A_G	-0.111979	0.118993	0.111979	0.115582	0.026402	0.144926	-0.00328677	0.123378	0.00328677	0.120618	0.188375	0.60481	-0.0221907	0.262336	0.0221907	0.254978	0.00485078	0.388567	-0.000634059	0.205462	0.000634059	0.199473	-0.0276974	0.0865097	0.0276974	0.0833889	FALSE
chr11	2940270	G	A	chr11_2940270_G_A	-0.0182888	0.567528	0.0182888	0.550278	0.00872029	0.677142	-0.00015988	0.601578	0.00015988	0.582687	0.323688	0.440113	-0.0060037	0.48027	0.0060037	0.4689	0.00283826	0.52573	-5.26909e-05	0.524165	5.26909e-05	0.509973	-0.00484145	0.444438	0.00484145	0.429195	FALSE
chr11	2940282	G	C	chr11_2940282_G_C	0.0181588	0.566179	0.0181588	0.583082	0.00998913	0.590446	0.000181014	0.593183	0.000181014	0.611114	0.336729	0.427718	0.00637137	0.497408	0.00637137	0.510606	0.00340361	0.481573	6.38969e-05	0.520479	6.38969e-05	0.534645	0.00478587	0.456848	0.00478587	0.472455	FALSE
chr11	2940370	C	T	chr11_2940370_C_T	-0.00178097	0.822213	0.00627556	0.811833	0.00647761	0.842195	-4.53336e-06	0.843873	4.44234e-05	0.834589	0.39533	0.378575	-0.000798198	0.65402	0.00253242	0.644559	0.00254689	0.55346	-2.39171e-06	0.706183	1.77832e-05	0.696281	-0.000535116	0.741226	0.00151325	0.731078	FALSE
chr11	2940715	G	A	chr11_2940715_G_A	-0.0418558	0.248636	0.0631085	0.244046	0.0168595	0.305175	-0.00115335	0.262213	0.00142298	0.257014	0.521502	0.294613	-0.0223331	0.196925	0.0328206	0.19344	0.00880169	0.230821	-0.000608854	0.210146	0.000741911	0.206429	-0.00938755	0.196467	0.0148276	0.192234	FALSE
chr11	2940778	C	T	chr11_2940778_C_T	-0.419897	0.00909316	0.419897	0.00868701	0.0587872	0.0230535	-0.0248995	0.0126244	0.0248995	0.0121896	0.517389	0.296893	-0.217509	0.0131055	0.217509	0.0126673	0.0304095	0.0302343	-0.0128976	0.0132375	0.0128976	0.0127093	-0.105399	0.00571116	0.105399	0.00530606	TRUE
chr11	2940902	T	C	chr11_2940902_T_C	-0.00740388	0.587247	0.0184813	0.584145	0.0186145	0.252906	-0.000157003	0.483872	0.000336061	0.480962	0.487005	0.314981	-0.00382248	0.436009	0.00920772	0.433368	0.00900386	0.219649	-8.03059e-05	0.381012	0.000167319	0.378611	-0.00160535	0.504151	0.00429839	0.5013	FALSE
chr11	2940935	A	G	chr11_2940935_A_G	-0.0462512	0.290952	0.0571395	0.287865	0.0205192	0.22424	-0.00151458	0.266353	0.0016633	0.265603	0.478214	0.320607	-0.0206645	0.242988	0.0261162	0.24059	0.00965442	0.204436	-0.00067616	0.223248	0.0007501	0.222381	-0.0129809	0.223968	0.0154231	0.220589	FALSE
chr11	2940947	G	A	chr11_2940947_G_A	-0.0239015	0.465621	0.0261913	0.453386	0.0179911	0.262267	-0.000444816	0.386135	0.000482185	0.375688	0.472512	0.324096	-0.0111176	0.352928	0.0122714	0.345741	0.00851889	0.234009	-0.000207996	0.311521	0.000226826	0.305256	-0.00589739	0.374829	0.00643092	0.364549	FALSE
chr11	2940974	C	T	chr11_2940974_C_T	-0.0269941	0.472963	0.0269941	0.458139	0.0107191	0.547708	-0.000292008	0.513594	0.000292008	0.497938	0.461451	0.331263	-0.0124777	0.37035	0.0124777	0.360103	0.00495745	0.380209	-0.000135548	0.410254	0.000135548	0.398551	-0.00693745	0.379778	0.00693745	0.36726	FALSE
chr11	2941213	G	T	chr11_2941213_G_T	0.0252438	0.442901	0.0252438	0.458498	0.0182776	0.261577	0.000488134	0.355605	0.000488134	0.368832	0.316616	0.446803	0.0078756	0.408632	0.0078756	0.419571	0.00573104	0.339803	0.000150898	0.347063	0.000150898	0.357598	0.00667704	0.33644	0.00667704	0.349153	FALSE
chr11	2941230	A	G	chr11_2941230_A_G	-0.0133126	0.659536	0.0133126	0.642091	0.00809678	0.720791	-0.000113089	0.688043	0.000113089	0.668975	0.289522	0.474533	-0.0039894	0.568106	0.0039894	0.554362	0.00238119	0.570898	-3.43917e-05	0.607921	3.43917e-05	0.592606	-0.00334567	0.550612	0.00334567	0.534312	FALSE
chr11	2944022	T	G	chr11_2944022_T_G	0.0340211	0.310098	0.044482	0.315763	0.0179354	0.268713	0.000622579	0.288728	0.000846633	0.294261	0.717125	0.173235	0.0237415	0.183886	0.0316733	0.187533	0.0128937	0.139664	0.000435905	0.192074	0.00060579	0.195878	0.00614034	0.335721	0.00760436	0.342359	FALSE
chr11	2945766	T	C	chr11_2945766_T_C	0.235889	0.0302285	0.235889	0.0314242	0.0452501	0.0449183	0.0111005	0.0322653	0.0111005	0.0331643	0.779057	0.133551	0.185158	0.0174994	0.185158	0.0182307	0.0354223	0.022171	0.00875635	0.0208826	0.00875635	0.0215119	0.0295219	0.0604117	0.0295219	0.0627779	TRUE
chr11	2945937	C	G	chr11_2945937_C_G	-0.00329522	0.766291	0.00783579	0.75972	0.0141163	0.389195	-5.84877e-05	0.672965	0.000120214	0.665748	0.658356	0.215813	-0.00217543	0.521188	0.00522149	0.516133	0.00927578	0.213523	-3.84406e-05	0.488788	7.98589e-05	0.482813	-0.00071931	0.730977	0.00155136	0.724377	FALSE
chr11	2952650	G	A	chr11_2952650_G_A	0.0245048	0.426376	0.0286342	0.437036	0.0148793	0.360532	0.000452792	0.396465	0.000502521	0.405362	0.239062	0.534665	0.00587775	0.463924	0.00674082	0.471879	0.00354991	0.468691	0.000110616	0.422324	0.000121009	0.430993	0.00647062	0.343595	0.00741382	0.351246	FALSE
chr11	2953400	A	G	chr11_2953400_A_G	-0.016264	0.609463	0.016264	0.592376	0.00950751	0.621993	-0.00014731	0.633608	0.00014731	0.615202	0.217616	0.563603	-0.00382871	0.587578	0.00382871	0.574126	0.00203542	0.605257	-3.44331e-05	0.610027	3.44331e-05	0.595095	-0.00404592	0.505466	0.00404592	0.490479	FALSE
chr11	2953682	T	C	chr11_2953682_T_C	0.0684883	0.205619	0.0684883	0.214594	0.0293082	0.119684	0.00263874	0.154102	0.00263874	0.159671	0.238408	0.538611	0.0188581	0.2906	0.0188581	0.299218	0.00754975	0.283996	0.000797317	0.20849	0.000797317	0.215417	0.0169093	0.148699	0.0169093	0.155458	FALSE
chr11	2954757	A	G	chr11_2954757_A_G	0.0316881	0.373321	0.0316881	0.387457	0.0131378	0.421407	0.000409335	0.375103	0.000409335	0.38916	0.186028	0.610965	0.00601989	0.462915	0.00601989	0.474906	0.00243329	0.565028	7.78091e-05	0.440694	7.78091e-05	0.45418	0.00801086	0.290296	0.00801086	0.301536	FALSE
chr11	2956403	A	C	chr11_2956403_A_C	0.0597437	0.22432	0.0613225	0.229893	0.0225687	0.193414	0.00165231	0.204472	0.00167216	0.208481	0.422367	0.357585	0.0267981	0.211018	0.0273215	0.21645	0.00991023	0.203417	0.000752154	0.187833	0.000758733	0.191574	0.0150833	0.169993	0.0154707	0.173815	FALSE
chr11	2962170	C	T	chr11_2962170_C_T	-0.012657	0.67253	0.012657	0.657744	0.0117578	0.484013	-0.000176793	0.616787	0.000176793	0.601396	0.165786	0.63854	-0.00221015	0.683158	0.00221015	0.669358	0.00198552	0.614631	-3.10805e-05	0.646203	3.10805e-05	0.631135	-0.00305191	0.596554	0.00305191	0.5805	FALSE
chr11	2962171	C	T	chr11_2962171_C_T	0.00703616	0.762821	0.00744528	0.776128	0.00741183	0.770405	5.09486e-05	0.785001	5.48271e-05	0.79877	0.167695	0.635573	0.0011588	0.732638	0.00123896	0.744047	0.00126616	0.708688	8.46441e-06	0.754696	9.22432e-06	0.767306	0.0017562	0.672092	0.00188005	0.685171	FALSE
chr11	2962264	G	T	chr11_2962264_G_T	-0.0751088	0.180399	0.0751088	0.172857	0.0158012	0.330606	-0.00128857	0.217647	0.00128857	0.210061	0.166527	0.637569	-0.012571	0.343396	0.012571	0.334235	0.00258313	0.549717	-0.000214027	0.323689	0.000214027	0.313894	-0.0183083	0.132987	0.0183083	0.12745	FALSE
chr11	2963415	C	G	chr11_2963415_C_G	0.0795728	0.185335	0.0795728	0.19206	0.0218069	0.21844	0.00241544	0.194864	0.00241544	0.200748	0.335383	0.42926	0.0248057	0.228551	0.0248057	0.23636	0.00678568	0.296448	0.000681331	0.209104	0.000681331	0.215511	0.0209187	0.133065	0.0209187	0.137744	FALSE
chr11	2963485	G	C	chr11_2963485_G_C	-0.00427716	0.455496	0.0305676	0.458881	0.0152905	0.341123	-0.000188816	0.437009	0.000518796	0.441369	0.340421	0.426003	-0.00194815	0.413346	0.0117144	0.41527	0.00527434	0.36541	-7.74471e-05	0.397376	0.000200034	0.400412	-0.000889214	0.368235	0.00752021	0.371194	FALSE
chr11	2965470	C	T	chr11_2965470_C_T	-0.0148882	0.249989	0.0569277	0.243376	0.0157787	0.335384	5.28216e-05	0.266868	0.00106483	0.260413	0.145069	0.676678	-0.00337207	0.434435	0.00760493	0.427792	0.00218471	0.595914	-1.94481e-05	0.396946	0.000131982	0.389918	-0.00450958	0.194701	0.0131699	0.189997	FALSE
chr11	2965546	A	G	chr11_2965546_A_G	-0.0259315	0.46712	0.0259315	0.451595	0.0342268	0.0808514	-0.000877673	0.260454	0.000877673	0.251738	0.136685	0.692502	-0.00352075	0.591022	0.00352075	0.577684	0.0047333	0.395579	-0.000120357	0.404856	0.000120357	0.392713	-0.00596885	0.390078	0.00596885	0.376331	FALSE
chr11	2965692	G	A	chr11_2965692_G_A	-0.0565651	0.246805	0.0565651	0.237617	0.0138948	0.389857	-0.000817132	0.287087	0.000817132	0.27688	0.111282	0.738597	-0.00750485	0.473867	0.00750485	0.461699	0.00158293	0.673201	-0.000110804	0.451644	0.000110804	0.438952	-0.0129635	0.205144	0.0129635	0.197777	FALSE
chr11	2967447	C	T	chr11_2967447_C_T	0.00303491	0.865696	0.00381514	0.87668	0.00757945	0.749414	2.63241e-05	0.860984	3.03325e-05	0.873343	0.129766	0.701125	0.000432263	0.836908	0.000479553	0.847621	0.00105995	0.745572	3.83877e-06	0.839823	4.08172e-06	0.850567	0.000725662	0.810811	0.000893977	0.821855	FALSE
chr11	2968219	G	C	chr11_2968219_G_C	0.138001	0.0732769	0.138001	0.0759277	0.0365711	0.071293	0.00530803	0.0658106	0.00530803	0.067556	0.227434	0.550236	0.0337469	0.164211	0.0337469	0.170441	0.0085286	0.236313	0.00133063	0.110089	0.00133063	0.113428	0.0353907	0.0479677	0.0353907	0.0498316	FALSE
chr11	2975459	A	G	chr11_2975459_A_G	0.0142064	0.553175	0.0183532	0.561787	0.0114944	0.502689	0.000155253	0.547156	0.000204431	0.554829	0.541325	0.281221	0.00760677	0.390156	0.00981246	0.393722	0.00623797	0.315855	8.36721e-05	0.409459	0.000109808	0.41272	0.00352986	0.472283	0.00442225	0.479913	FALSE
chr11	2976255	G	A	chr11_2976255_G_A	-0.0226613	0.512133	0.0226613	0.495443	0.00650158	0.815935	-0.000170176	0.623365	0.000170176	0.605207	0.308105	0.455296	-0.00666428	0.464959	0.00666428	0.453462	0.00190387	0.62222	-4.73479e-05	0.559375	4.73479e-05	0.544426	-0.00574972	0.403697	0.00574972	0.389475	FALSE
chr11	2976456	C	A	chr11_2976456_C_A	0.101243	0.123972	0.101243	0.128741	0.0437535	0.0493543	0.00505939	0.079626	0.00505939	0.0817764	0.151397	0.662614	0.0158213	0.300952	0.0158213	0.309961	0.00681417	0.299855	0.000823967	0.166875	0.000823967	0.172182	0.0232847	0.0950786	0.0232847	0.0989544	FALSE
chr11	2976468	G	T	chr11_2976468_G_T	0.00135646	0.686044	0.0109428	0.687785	0.00885331	0.667056	6.68688e-06	0.684061	0.000100367	0.684787	0.121797	0.713749	0.000349194	0.715347	0.0014132	0.717217	0.0011029	0.736825	2.44894e-06	0.716666	1.31317e-05	0.718814	0.000319164	0.606071	0.00258031	0.60747	FALSE
chr11	2976623	T	C	chr11_2976623_T_C	0.000912839	0.839201	0.00513986	0.839338	0.00546595	0.9172	5.2361e-06	0.880331	2.73982e-05	0.881162	0.0437175	0.871409	-7.00784e-06	0.90751	0.000194096	0.906273	0.000241862	0.913908	-1.15094e-08	0.926046	1.06313e-06	0.92488	-1.11152e-05	0.83446	0.000795529	0.834144	FALSE
chr11	2981571	G	A	chr11_2981571_G_A	0.0148425	0.525885	0.0189461	0.538784	0.00802514	0.725867	0.000126013	0.580814	0.000156612	0.594979	0.100071	0.756289	0.00166928	0.654359	0.00201118	0.664284	0.000814701	0.787417	1.42607e-05	0.674013	1.68101e-05	0.684941	0.00353145	0.450468	0.00440796	0.462043	FALSE
chr11	2981587	C	T	chr11_2981587_C_T	-0.0531245	0.2669	0.0531245	0.25688	0.0167032	0.299677	-0.000973379	0.271455	0.000973379	0.261982	0.0952046	0.765474	-0.00544198	0.52078	0.00544198	0.508181	0.00162053	0.659845	-0.000101299	0.455768	0.000101299	0.442804	-0.0117138	0.228345	0.0117138	0.220125	FALSE
chr11	2981688	A	G	chr11_2981688_A_G	0.018784	0.530594	0.018784	0.547297	0.0113896	0.508247	0.000218748	0.518947	0.000218748	0.536039	0.080766	0.793694	0.00158318	0.693274	0.00158318	0.707575	0.000918073	0.767838	1.82918e-05	0.663621	1.82918e-05	0.679573	0.00397605	0.481153	0.00397605	0.496405	FALSE
chr11	2981699	C	T	chr11_2981699_C_T	-0.0108146	0.707794	0.0108146	0.69053	0.00972721	0.60892	-0.000105404	0.683193	0.000105404	0.663797	0.0734903	0.808772	-0.000801782	0.798291	0.000801782	0.7826	0.000712976	0.806572	-7.79732e-06	0.78448	7.79732e-06	0.768231	-0.0022802	0.64714	0.0022802	0.63036	FALSE
chr11	2981823	G	A	chr11_2981823_G_A	-0.0321723	0.394186	0.0321723	0.380245	0.0132882	0.418641	-0.000438884	0.390191	0.000438884	0.376696	0.0631945	0.829395	-0.00210778	0.66879	0.00210778	0.653937	0.000853223	0.780243	-2.91272e-05	0.619937	2.91272e-05	0.604151	-0.00625466	0.373409	0.00625466	0.359787	FALSE
chr11	2982571	C	T	chr11_2982571_C_T	0.0172616	0.42693	0.0304807	0.434682	0.0113105	0.515452	0.000240578	0.458452	0.000383025	0.466828	0.077957	0.799524	0.00188033	0.671026	0.00247677	0.680604	0.000900714	0.773888	2.65877e-05	0.646586	3.30149e-05	0.656826	0.00385379	0.398455	0.00613399	0.406389	FALSE
chr11	2987990	C	T	chr11_2987990_C_T	-0.0208938	0.519938	0.0264557	0.516123	0.0130686	0.446226	-0.000537179	0.511172	0.000576551	0.508096	0.542762	0.273289	-0.01165	0.403376	0.0144894	0.400217	0.00730307	0.285792	-0.000307424	0.409466	0.000327524	0.406868	-0.00469695	0.448258	0.00604665	0.445297	FALSE
chr11	2988116	G	A	chr11_2988116_G_A	-0.275393	0.0244407	0.275393	0.023518	0.0368586	0.0731925	-0.0109741	0.0375543	0.0109741	0.0363217	0.628726	0.221746	-0.180711	0.0211018	0.180711	0.0203308	0.0232545	0.0550417	-0.00720992	0.0301773	0.00720992	0.0290889	-0.05472	0.0235749	0.05472	0.0223854	TRUE
chr11	2988197	G	A	chr11_2988197_G_A	-0.0967687	0.145524	0.0967687	0.140385	0.021815	0.189335	-0.00226543	0.160464	0.00226543	0.155284	0.671085	0.196481	-0.0641812	0.0993675	0.0641812	0.0959752	0.0146887	0.114049	-0.00151372	0.115379	0.00151372	0.111485	-0.0192578	0.138756	0.0192578	0.133282	FALSE
chr11	2988208	T	C	chr11_2988208_T_C	-0.0125468	0.669556	0.0125468	0.652277	0.00637844	0.854269	-7.88172e-05	0.74615	7.88172e-05	0.72659	0.677827	0.192694	-0.00809943	0.44519	0.00809943	0.43372	0.00431855	0.417137	-5.08678e-05	0.550629	5.08678e-05	0.535722	-0.00275974	0.611196	0.00275974	0.594328	FALSE
chr11	2988410	A	G	chr11_2988410_A_G	0.0733746	0.163928	0.0733746	0.17096	0.0164757	0.300942	0.00122891	0.192318	0.00122891	0.198876	0.769492	0.135275	0.0566938	0.0918546	0.0566938	0.0958129	0.0127016	0.141116	0.000951969	0.124143	0.000951969	0.128301	0.00964638	0.236173	0.00964638	0.246293	FALSE
chr11	2988691	A	G	chr11_2988691_A_G	0.233258	0.0300103	0.233258	0.0313465	0.0626584	0.0202522	0.0155435	0.0230109	0.0155435	0.023875	0.796295	0.119746	0.185437	0.0170551	0.185437	0.0178612	0.049767	0.00953796	0.012323	0.0142974	0.012323	0.0149976	0.0280722	0.0681647	0.0280722	0.0708013	TRUE
chr11	2988824	A	T	chr11_2988824_A_T	-0.0295671	0.188924	0.0756018	0.19154	0.0131242	0.430192	-0.000670016	0.249843	0.00114712	0.253731	0.761807	0.146689	-0.0238808	0.107251	0.0583654	0.107871	0.0100444	0.196534	-0.000529441	0.162246	0.00088727	0.163872	-0.00340442	0.259241	0.00980675	0.262849	FALSE
chr11	2992057	C	G	chr11_2992057_C_G	0.00991946	0.564512	0.0179775	0.568571	0.00671019	0.827706	8.38884e-05	0.645891	0.000133496	0.650373	0.962369	0.00261333	0.00945054	0.288694	0.0172766	0.290133	0.00645298	0.307741	8.00601e-05	0.400954	0.000128236	0.402964	0.000320752	0.878261	0.000549407	0.880717	FALSE
chr11	2992596	C	G	chr11_2992596_C_G	0.0486857	0.25547	0.0486857	0.266486	0.0129076	0.437777	0.000597894	0.296885	0.000597894	0.308804	0.967291	0.00192303	0.0470507	0.113021	0.0470507	0.117535	0.0124897	0.147004	0.000578104	0.166239	0.000578104	0.171805	0.00147355	0.713528	0.00147355	0.730275	FALSE
chr11	2992766	C	T	chr11_2992766_C_T	0.0277674	0.412338	0.0277674	0.428105	0.00765976	0.738428	0.000219077	0.509292	0.000219077	0.5277	0.926556	0.0147118	0.025664	0.198771	0.025664	0.205944	0.00708166	0.284164	0.000201939	0.305189	0.000201939	0.315361	0.00113534	0.760525	0.00113534	0.77724	FALSE
chr11	3006910	G	A	chr11_3006910_G_A	0.0515468	0.266712	0.0571344	0.274348	0.0196445	0.227462	0.00104279	0.245067	0.00114368	0.251314	0.644146	0.212944	0.0377683	0.168233	0.0409421	0.172524	0.0126691	0.14221	0.00075877	0.17279	0.000816078	0.177161	0.00788542	0.271804	0.00913032	0.279276	FALSE
chr11	3007040	A	G	chr11_3007040_A_G	0.0557054	0.163705	0.0799729	0.168562	0.020745	0.209692	0.00139805	0.168361	0.00176096	0.17284	0.677007	0.195077	0.0338477	0.108918	0.0532871	0.111407	0.0138592	0.124638	0.000868895	0.120281	0.00115961	0.123087	0.0127126	0.164902	0.0152659	0.169487	FALSE
chr11	3014074	G	C	chr11_3014074_G_C	-0.0352068	0.414398	0.0352068	0.401625	0.0120111	0.476991	-0.000480901	0.441033	0.000480901	0.426653	0.648557	0.218347	-0.0227227	0.264133	0.0227227	0.256752	0.00775337	0.258694	-0.000309615	0.305925	0.000309615	0.297278	-0.00729473	0.379748	0.00729473	0.367573	FALSE
chr11	3014825	C	T	chr11_3014825_C_T	0.0542147	0.239264	0.0542147	0.248972	0.0365915	0.0759512	0.00165702	0.157783	0.00165702	0.163349	0.822943	0.0962372	0.0443741	0.12732	0.0443741	0.13185	0.030357	0.0333264	0.00135873	0.097842	0.00135873	0.100962	0.00532893	0.396152	0.00532893	0.410861	FALSE
chr11	3015094	C	T	chr11_3015094_C_T	-0.00347426	0.82017	0.00600257	0.810604	0.00458667	0.968761	-1.41823e-05	0.898964	2.49189e-05	0.889707	0.646547	0.21936	-0.00228002	0.569473	0.00380248	0.562913	0.00297556	0.514872	-9.35604e-06	0.696534	1.58212e-05	0.687516	-0.000700256	0.779827	0.0012052	0.770571	FALSE
chr11	3015184	G	A	chr11_3015184_G_A	-0.0219149	0.420198	0.029413	0.4101	0.00917524	0.64505	-0.000189641	0.490111	0.000267142	0.478609	0.54535	0.278155	-0.0115167	0.294857	0.0155774	0.288927	0.00499722	0.377638	-9.93717e-05	0.363538	0.000141343	0.356403	-0.00539244	0.345349	0.00704067	0.336266	FALSE
chr11	3022428	A	G	chr11_3022428_A_G	0.0621673	0.213479	0.0640303	0.220475	0.0209301	0.215914	0.00149828	0.204957	0.00151936	0.209833	0.468098	0.326151	0.0300448	0.191826	0.0308944	0.197212	0.00980171	0.202113	0.000718127	0.180916	0.000727743	0.185042	0.0155358	0.160339	0.01599	0.165589	FALSE
chr11	3022747	G	C	chr11_3022747_G_C	-0.00140896	0.49899	0.0216886	0.496189	0.0201246	0.226424	1.40658e-05	0.377232	0.000453799	0.37385	0.4488	0.339985	0.000165654	0.380429	0.00970265	0.378857	0.00896912	0.222589	2.31415e-05	0.315284	0.00020094	0.313405	-0.000354098	0.402791	0.00534957	0.39975	FALSE
chr11	3022918	T	C	chr11_3022918_T_C	-0.00556267	0.681752	0.0122089	0.676376	0.00637024	0.848457	-5.01893e-05	0.738854	9.12429e-05	0.733113	0.418334	0.362066	-0.00219006	0.527102	0.00529942	0.52431	0.00267053	0.544926	-1.94554e-05	0.604633	3.88058e-05	0.600661	-0.00140369	0.58408	0.00300745	0.579472	FALSE
chr11	3049840	G	A	chr11_3049840_G_A	0.10831	0.114713	0.10831	0.119739	0.0162866	0.31996	0.00212161	0.162375	0.00212161	0.168635	0.671504	0.197798	0.0753061	0.0773283	0.0753061	0.0800924	0.0109473	0.177224	0.00149465	0.115986	0.00149465	0.119579	0.0188974	0.123116	0.0188974	0.128461	FALSE
chr11	3050092	A	G	chr11_3050092_A_G	-0.012749	0.264454	0.0547155	0.268388	0.0251926	0.161104	-0.00108802	0.211663	0.00173176	0.215199	0.707666	0.180204	-0.0115537	0.158034	0.03919	0.160199	0.018276	0.0883644	-0.000846136	0.142819	0.00127674	0.144682	-0.000265176	0.291852	0.00871588	0.295368	FALSE
chr11	3050287	G	A	chr11_3050287_G_A	-0.012046	0.686685	0.012046	0.668829	0.0108648	0.540052	-0.000128416	0.66592	0.000128416	0.646925	0.643125	0.222883	-0.00761892	0.461602	0.00761892	0.449628	0.00689458	0.288324	-8.03684e-05	0.479855	8.03684e-05	0.466684	-0.00239611	0.644845	0.00239611	0.628379	FALSE
chr11	3050490	C	A	chr11_3050490_C_A	-0.0486089	0.287106	0.0486089	0.276438	0.0195341	0.231704	-0.00100489	0.253969	0.00100489	0.245165	0.500946	0.307449	-0.025476	0.223448	0.025476	0.217153	0.00986024	0.198631	-0.000533694	0.208724	0.000533694	0.202526	-0.0117138	0.21878	0.0117138	0.21042	FALSE
chr11	3056760	C	T	chr11_3056760_C_T	-0.0631493	0.222967	0.0743488	0.218714	0.0218496	0.192755	-0.00168515	0.210059	0.00193436	0.207431	0.826306	0.0946279	-0.0529823	0.119875	0.0620598	0.116916	0.0180878	0.0824843	-0.00141824	0.130098	0.00162023	0.128365	-0.00564651	0.386331	0.00672944	0.378907	FALSE
chr11	3056958	C	T	chr11_3056958_C_T	-0.0117672	0.666702	0.0127144	0.653551	0.00525929	0.926633	-6.30312e-05	0.770824	6.72837e-05	0.756251	0.920363	0.0174138	-0.0107945	0.365614	0.0116795	0.357401	0.00483181	0.386079	-5.77538e-05	0.507356	6.1727e-05	0.496922	-0.000541468	0.887632	0.000560522	0.875729	FALSE
chr11	3057306	C	G	chr11_3057306_C_G	0.018478	0.527147	0.0202226	0.539244	0.00857176	0.683718	0.000149903	0.603055	0.000162653	0.616368	0.981004	0.000410804	0.0181363	0.272455	0.0198512	0.279296	0.00840577	0.237096	0.000147051	0.367825	0.000159585	0.375444	0.000406498	0.891699	0.000431904	0.903284	FALSE
chr11	3057655	T	G	chr11_3057655_T_G	0.0719866	0.166354	0.0719866	0.173153	0.013571	0.402449	0.000970481	0.221832	0.000970481	0.229811	0.968023	0.00147115	0.0697428	0.0708274	0.0697428	0.0740332	0.0131492	0.134081	0.000941267	0.122559	0.000941267	0.127193	0.00218492	0.624922	0.00218492	0.642232	FALSE
chr11	3057738	G	A	chr11_3057738_G_A	-0.00488016	0.816234	0.00631855	0.805797	0.00454841	0.975289	-2.38545e-05	0.889258	2.89527e-05	0.87901	0.947757	0.00559123	-0.00463038	0.479661	0.00598301	0.473144	0.00431623	0.416928	-2.26418e-05	0.619717	2.74361e-05	0.610738	-0.000163552	0.951396	0.000223891	0.942755	FALSE
chr11	3091265	G	C	chr11_3091265_G_C	-0.0344837	0.383054	0.0344837	0.369212	0.0142124	0.376818	-0.000504087	0.371976	0.000504087	0.35876	0.287897	0.476032	-0.00955194	0.396861	0.00955194	0.386404	0.00410679	0.431747	-0.000140799	0.379032	0.000140799	0.367394	-0.00869524	0.294072	0.00869524	0.282606	FALSE
chr11	3097322	A	G	chr11_3097322_A_G	-0.045128	0.315062	0.0472837	0.306712	0.0238654	0.173961	-0.00135125	0.248649	0.00137767	0.242927	0.0636391	0.828831	-0.00333301	0.614312	0.00341186	0.604292	0.00159338	0.666721	-9.71634e-05	0.483035	9.81295e-05	0.473229	-0.00897471	0.299914	0.00927005	0.291614	FALSE
chr11	3099051	A	C	chr11_3099051_A_C	0.00322596	0.834197	0.00519954	0.842013	0.00710495	0.793526	2.22471e-05	0.841362	3.83791e-05	0.849646	0.211955	0.571493	0.000665889	0.748471	0.00113377	0.753805	0.00149952	0.673163	4.39187e-06	0.770805	8.23634e-06	0.777112	0.00077171	0.760111	0.00123855	0.766723	FALSE
chr11	3100456	T	C	chr11_3100456_T_C	0.00659028	0.691235	0.0107178	0.69789	0.00901956	0.647746	8.39707e-05	0.685727	0.000114332	0.692769	0.478638	0.319283	0.00338609	0.50826	0.0054523	0.512343	0.00428018	0.422282	4.1437e-05	0.541064	5.66853e-05	0.545562	0.00170062	0.607286	0.00260254	0.613838	FALSE
chr11	3100462	C	T	chr11_3100462_C_T	-0.0230722	0.523988	0.0230722	0.509676	0.007634	0.723803	-0.000228034	0.589145	0.000228034	0.572811	0.48095	0.317734	-0.01187	0.394555	0.01187	0.384874	0.00379779	0.461362	-0.000118445	0.470725	0.000118445	0.458156	-0.00538133	0.448444	0.00538133	0.43503	FALSE
chr11	3100555	C	T	chr11_3100555_C_T	-0.0319065	0.397254	0.0319065	0.382289	0.0127311	0.43983	-0.000403913	0.402299	0.000403913	0.38762	0.509837	0.299172	-0.0159122	0.293189	0.0159122	0.284431	0.00649489	0.305984	-0.000201339	0.312851	0.000201339	0.303723	-0.00779015	0.313856	0.00779015	0.301688	FALSE
chr11	3100623	G	A	chr11_3100623_G_A	-0.0276042	0.439986	0.0276042	0.42374	0.00934479	0.634525	-0.000251735	0.498867	0.000251735	0.481265	0.517708	0.294577	-0.0139315	0.314774	0.0139315	0.305666	0.00490291	0.383153	-0.000129033	0.376678	0.000129033	0.365567	-0.00679137	0.350484	0.00679137	0.336986	FALSE
chr11	3126687	G	C	chr11_3126687_G_C	-0.308454	0.0186201	0.308454	0.0177348	0.0618725	0.022292	-0.0207371	0.0187809	0.0207371	0.0178506	0.479205	0.32173	-0.14643	0.0284079	0.14643	0.0271735	0.0291858	0.0360891	-0.00983581	0.0209652	0.00983581	0.0202125	-0.0766581	0.0121756	0.0766581	0.0114888	TRUE
chr11	3126773	G	A	chr11_3126773_G_A	0.000579766	0.707328	0.0108827	0.701818	0.00981981	0.601801	-5.55711e-07	0.707216	0.000102698	0.700167	0.472998	0.325778	0.000890025	0.529491	0.00562657	0.524229	0.00452774	0.403962	6.28425e-06	0.557459	5.17851e-05	0.550452	3.17576e-05	0.618714	0.0026073	0.613965	FALSE
chr11	3126807	G	A	chr11_3126807_G_A	-0.017664	0.538077	0.0206307	0.527689	0.00816875	0.714437	-0.000166677	0.591369	0.00018724	0.580157	0.45381	0.339063	-0.00735615	0.409605	0.00898374	0.403493	0.00368148	0.462558	-6.96294e-05	0.472823	8.0911e-05	0.465515	-0.00441907	0.441566	0.00504152	0.432464	FALSE
chr11	3127081	C	T	chr11_3127081_C_T	-0.0207672	0.526803	0.0207672	0.509668	0.00930188	0.637138	-0.000191876	0.56095	0.000191876	0.542534	0.370302	0.400752	-0.00788883	0.43105	0.00788883	0.419876	0.00341265	0.479173	-7.22002e-05	0.473748	7.22002e-05	0.46043	-0.00543849	0.413445	0.00543849	0.398336	FALSE
chr11	3135418	G	T	chr11_3135418_G_T	-0.00240528	0.827915	0.00550407	0.829323	0.00769229	0.751831	-1.93981e-05	0.838081	4.15656e-05	0.839285	0.393937	0.381424	-0.000841934	0.664408	0.00206109	0.665514	0.00305031	0.509501	-6.63324e-06	0.696221	1.54417e-05	0.697409	-0.000590692	0.741387	0.00141004	0.741632	FALSE
chr11	3135594	A	G	chr11_3135594_A_G	-0.00475326	0.787682	0.00696291	0.781689	0.00524449	0.940893	-2.51995e-05	0.850017	3.65018e-05	0.844306	0.383154	0.389699	-0.00169299	0.629089	0.00272298	0.625133	0.00200402	0.60826	-8.98126e-06	0.7146	1.42446e-05	0.710309	-0.00118774	0.700664	0.0017562	0.694773	FALSE
chr11	3135707	G	A	chr11_3135707_G_A	-0.0576305	0.20314	0.0704111	0.199078	0.024192	0.162638	-0.0015293	0.180035	0.00183691	0.177398	0.368373	0.401	-0.0195549	0.226466	0.024471	0.221947	0.00861965	0.231613	-0.00050672	0.188064	0.00062504	0.184804	-0.0149928	0.144519	0.0181463	0.141636	FALSE
chr11	3135873	G	A	chr11_3135873_G_A	-0.0389142	0.359269	0.0389142	0.347252	0.0155366	0.328175	-0.000570219	0.359282	0.000570219	0.34702	0.306388	0.458159	-0.0117554	0.372516	0.0117554	0.362196	0.00474165	0.391516	-0.00017186	0.358183	0.00017186	0.347573	-0.0103657	0.273052	0.0103657	0.263812	FALSE
chr11	3136037	G	A	chr11_3136037_G_A	-0.00729905	0.710274	0.0106641	0.698302	0.00619525	0.868961	-3.96649e-05	0.774912	6.79283e-05	0.763352	0.294055	0.469835	-0.0021835	0.607915	0.00315456	0.5993	0.00182118	0.631616	-1.19008e-05	0.678568	2.00568e-05	0.669071	-0.00210077	0.598104	0.00285025	0.587192	FALSE
chr11	3136303	A	G	chr11_3136303_A_G	0.00577804	0.797004	0.00622636	0.808514	0.00753473	0.762512	4.50871e-05	0.811842	4.80549e-05	0.823753	0.306258	0.456696	0.00191363	0.67476	0.00203317	0.68368	0.00230724	0.575455	1.48987e-05	0.7036	1.56901e-05	0.713982	0.00158471	0.699769	0.00167998	0.711864	FALSE
chr11	3136304	C	T	chr11_3136304_C_T	-0.0225318	0.505539	0.0225318	0.488969	0.0123036	0.460928	-0.000275911	0.484913	0.000275911	0.467943	0.305159	0.457749	-0.00685962	0.455921	0.00685962	0.44428	0.00373235	0.454676	-8.33708e-05	0.449517	8.33708e-05	0.436295	-0.00587199	0.390931	0.00587199	0.377284	FALSE
chr11	3136379	A	G	chr11_3136379_A_G	0.0123983	0.607263	0.0181703	0.60921	0.0110889	0.525889	0.000148254	0.624074	0.000209782	0.625738	0.316104	0.447072	0.00355455	0.564766	0.00532276	0.566084	0.00348672	0.473389	4.23713e-05	0.569239	6.11855e-05	0.57036	0.00317576	0.501292	0.00483351	0.503514	FALSE
chr11	3136544	C	T	chr11_3136544_C_T	0.00808675	0.727942	0.00913566	0.7415	0.00665101	0.832302	5.20863e-05	0.775003	6.01367e-05	0.788629	0.318288	0.445455	0.0022875	0.617217	0.00269958	0.627102	0.00213034	0.595793	1.45943e-05	0.671797	1.7757e-05	0.682565	0.00221509	0.613636	0.00247551	0.626504	FALSE
chr11	3136988	T	C	chr11_3136988_T_C	-0.00991695	0.713953	0.010139	0.701885	0.0044281	0.979075	-4.49201e-05	0.830896	4.58112e-05	0.819328	0.329327	0.436038	-0.0033584	0.591689	0.00341675	0.583301	0.00146659	0.679057	-1.52083e-05	0.709838	1.54424e-05	0.699494	-0.0025676	0.614288	0.00262477	0.602143	FALSE
chr11	3137067	T	C	chr11_3137067_T_C	0.0116914	0.690608	0.0120014	0.703536	0.00810703	0.718169	0.00011568	0.713439	0.000117331	0.726543	0.32469	0.439954	0.0036788	0.621227	0.00379776	0.629579	0.00266284	0.546303	3.72548e-05	0.644374	3.78886e-05	0.654757	0.00305667	0.591941	0.00315194	0.603233	FALSE
chr11	3137070	T	A	chr11_3137070_T_A	0.0347239	0.368453	0.0347239	0.381504	0.00946745	0.623569	0.000335358	0.437295	0.000335358	0.453352	0.330619	0.434292	0.011478	0.356195	0.011478	0.36688	0.00308196	0.504578	0.000108885	0.404948	0.000108885	0.41759	0.00887784	0.275884	0.00887784	0.286717	FALSE
chr11	3137956	C	G	chr11_3137956_C_G	0.0449163	0.252519	0.0520035	0.259073	0.012897	0.433041	0.000562245	0.297746	0.000664359	0.304264	0.439643	0.345317	0.0203975	0.223295	0.0231374	0.227816	0.00561059	0.345461	0.000254407	0.257994	0.000293884	0.262513	0.011031	0.190193	0.0128063	0.19497	FALSE
chr11	3156880	C	G	chr11_3156880_C_G	-0.0210857	0.520107	0.0220844	0.506746	0.00951343	0.621299	-0.000213386	0.562415	0.000221184	0.548596	0.687373	0.19541	-0.015193	0.321745	0.0158777	0.314612	0.00653439	0.303201	-0.000153607	0.386186	0.000158953	0.378247	-0.00345364	0.5396	0.00361243	0.52638	FALSE
chr11	3157005	G	A	chr11_3157005_G_A	-0.0181851	0.579138	0.0181851	0.561263	0.00853662	0.689879	-0.000153311	0.628276	0.000153311	0.608563	0.653062	0.217661	-0.0122283	0.362525	0.0122283	0.352668	0.00550839	0.351144	-0.000101981	0.43755	0.000101981	0.424826	-0.0033806	0.553924	0.0033806	0.53727	FALSE
chr11	3157598	G	A	chr11_3157598_G_A	-0.11301	0.0987087	0.127247	0.0963737	0.0271441	0.132691	-0.00380758	0.103541	0.00408964	0.102238	0.685023	0.19767	-0.0766929	0.0662389	0.0861771	0.0651663	0.0184901	0.0802584	-0.00256287	0.0742642	0.00275077	0.0733278	-0.0214142	0.10597	0.0239484	0.102919	FALSE
chr11	3157599	C	A	chr11_3157599_C_A	-0.0682076	0.137534	0.0986851	0.134572	0.0223814	0.181725	-0.00141083	0.148471	0.00224051	0.145607	0.686401	0.196642	-0.0489975	0.0872041	0.0691781	0.0854724	0.0154034	0.105992	-0.00102524	0.103414	0.00157461	0.10182	-0.0114264	0.152281	0.0171777	0.148642	FALSE
chr11	3203080	G	C	chr11_3203080_G_C	-0.0131946	0.664587	0.0131946	0.64619	0.00970895	0.609555	-0.000129688	0.675922	0.000129688	0.656989	0.465313	0.329296	-0.00619001	0.519338	0.00619001	0.506399	0.00451821	0.404612	-6.09852e-05	0.54803	6.09852e-05	0.533548	-0.00345841	0.562216	0.00345841	0.545697	FALSE
chr11	3217180	C	T	chr11_3217180_C_T	-0.0196546	0.51516	0.0229878	0.504948	0.0145801	0.365281	-0.000286015	0.468743	0.000343276	0.460048	0.754639	0.150836	-0.0144994	0.297915	0.0170293	0.293189	0.0109755	0.172163	-0.000209805	0.30345	0.000253265	0.298461	-0.00303127	0.568579	0.00341236	0.557283	FALSE
chr11	3217342	C	T	chr11_3217342_C_T	-0.0134797	0.491312	0.0259204	0.485475	0.0159533	0.319248	-0.000117565	0.457916	0.000346078	0.4532	0.788793	0.125091	-0.0104824	0.285504	0.0203967	0.282373	0.0125926	0.143636	-8.96212e-05	0.293874	0.000271798	0.291022	-0.00159423	0.595487	0.00294393	0.588453	FALSE
chr11	3223159	G	A	chr11_3223159_G_A	-0.0926138	0.149605	0.0941654	0.145764	0.019139	0.248274	-0.00202889	0.181541	0.00204686	0.177928	0.685128	0.196493	-0.0642891	0.0999813	0.065249	0.0970127	0.0131733	0.13803	-0.00139817	0.127955	0.00140929	0.125388	-0.0164298	0.162598	0.016795	0.15832	FALSE
chr11	3223295	C	T	chr11_3223295_C_T	0.256885	0.0255092	0.256885	0.0263841	0.0709679	0.0136916	0.0185125	0.017782	0.0185125	0.0184034	0.708698	0.180097	0.184155	0.0175283	0.184155	0.0182754	0.0500818	0.0090542	0.0132359	0.0128012	0.0132359	0.0131946	0.0432269	0.0330423	0.0432269	0.0345663	TRUE
chr11	3379007	G	T	chr11_3379007_G_T	0.0295706	0.399043	0.0295706	0.414108	0.0079777	0.729349	0.000240296	0.488068	0.000240296	0.505608	0.944893	0.00674947	0.0279411	0.188933	0.0279411	0.19581	0.00754091	0.264514	0.000227144	0.286963	0.000227144	0.296416	0.00103689	0.777198	0.00103689	0.793967	FALSE
chr11	3379104	A	G	chr11_3379104_A_G	-0.0385086	0.35627	0.0385086	0.343497	0.0167489	0.30807	-0.000676467	0.334049	0.000676467	0.322273	0.94192	0.00767722	-0.0362669	0.167326	0.0362669	0.161702	0.0157372	0.106551	-0.000634866	0.189769	0.000634866	0.184161	-0.00144021	0.754683	0.00144021	0.738269	FALSE
chr11	3379192	C	T	chr11_3379192_C_T	0.0379172	0.298415	0.0494287	0.302218	0.0138784	0.392963	0.000510198	0.33	0.000699142	0.33342	0.941063	0.00785408	0.0358073	0.142366	0.0467376	0.1445	0.0130815	0.135624	0.000481897	0.190171	0.00066155	0.192004	0.00135287	0.679972	0.00187052	0.687027	FALSE
chr11	3379257	A	C	chr11_3379257_A_C	0.0273449	0.379915	0.0427909	0.379629	0.0128125	0.436514	0.000307293	0.416379	0.000512166	0.412363	0.936898	0.00903992	0.0259749	0.189206	0.0404326	0.187799	0.0119914	0.152396	0.000292086	0.245089	0.000483653	0.243096	0.000789177	0.756956	0.00142433	0.755283	FALSE
chr11	3379431	T	C	chr11_3379431_T_C	0.0110526	0.630043	0.0141341	0.640728	0.00789543	0.737166	9.58997e-05	0.663979	0.000117711	0.675532	0.908116	0.0249111	0.0099288	0.343545	0.0127458	0.349182	0.00716833	0.278351	8.62277e-05	0.42117	0.000106167	0.428268	0.000514474	0.850285	0.000663734	0.860064	FALSE
chr11	3379462	C	T	chr11_3379462_C_T	0.0613284	0.200894	0.0613284	0.209966	0.0140981	0.389294	0.000893663	0.250147	0.000893663	0.260081	0.902242	0.0291202	0.0553069	0.0951302	0.0553069	0.0990409	0.0127641	0.146422	0.000809749	0.1463	0.000809749	0.151266	0.00319958	0.527148	0.00319958	0.543969	FALSE
chr11	3379590	A	G	chr11_3379590_A_G	0.000273601	0.865668	0.00470365	0.856715	0.00280888	0.997537	-1.29716e-06	0.953525	1.3138e-05	0.946495	0.849005	0.071864	0.000212271	0.578219	0.00399117	0.570727	0.00239893	0.569361	-1.20086e-06	0.756738	1.12008e-05	0.747941	5.3988e-05	0.919872	0.000403322	0.91076	FALSE
chr11	3408336	G	A	chr11_3408336_G_A	-0.0271126	0.43578	0.0305549	0.429977	0.00932661	0.63069	-0.000356187	0.493448	0.000374819	0.48716	0.683986	0.191189	-0.0187633	0.289558	0.0210043	0.28467	0.00639571	0.313143	-0.00024397	0.360954	0.000256099	0.355602	-0.00460803	0.453965	0.00529717	0.44926	FALSE
chr11	3408542	A	G	chr11_3408542_A_G	0.00910723	0.727178	0.00910723	0.744523	0.0089631	0.659256	8.43389e-05	0.724617	8.43389e-05	0.743191	0.787148	0.118059	0.00713834	0.464761	0.00713834	0.476253	0.00700995	0.284819	6.59566e-05	0.507559	6.59566e-05	0.521044	0.00103212	0.789962	0.00103212	0.806236	FALSE
chr11	3408813	C	A	chr11_3408813_C_A	0.0187195	0.531078	0.018812	0.546377	0.00637212	0.857079	0.000116095	0.642099	0.000116772	0.659669	0.80827	0.101888	0.0152485	0.315862	0.0153198	0.323091	0.00514617	0.369689	9.46734e-05	0.442587	9.51953e-05	0.452887	0.00199914	0.653819	0.00201502	0.667688	FALSE
chr11	3408864	A	G	chr11_3408864_A_G	0.0540089	0.230736	0.0540089	0.240117	0.0195425	0.226671	0.00107491	0.213456	0.00107491	0.221342	0.810829	0.0994887	0.0447611	0.120473	0.0447611	0.124877	0.0158763	0.100243	0.000893144	0.132753	0.000893144	0.137159	0.00532575	0.384836	0.00532575	0.399341	FALSE
chr11	3408913	C	T	chr11_3408913_C_T	0.0819454	0.145372	0.0941612	0.148756	0.0564312	0.0257257	0.00466299	0.0733881	0.00538258	0.0743065	0.81196	0.100317	0.0658845	0.078108	0.0754905	0.0800301	0.0458383	0.0114237	0.00375996	0.0459062	0.00432581	0.0463886	0.00873811	0.252551	0.0102434	0.259186	TRUE
chr11	3408938	C	T	chr11_3408938_C_T	-0.0635505	0.261746	0.0635505	0.252601	0.0164644	0.310006	-0.00131297	0.272986	0.00131297	0.264168	0.798438	0.110028	-0.049806	0.141988	0.049806	0.137822	0.0131007	0.137232	-0.00102464	0.171847	0.00102464	0.16665	-0.00758848	0.374642	0.00758848	0.362636	FALSE
chr11	3416639	G	T	chr11_3416639_G_T	-0.0134868	0.657049	0.0135344	0.645254	0.00540791	0.920852	-7.69172e-05	0.764037	7.7165e-05	0.75057	0.428372	0.354201	-0.00558743	0.526754	0.00560812	0.51811	0.00227133	0.578656	-3.12349e-05	0.637322	3.13426e-05	0.626385	-0.00341077	0.554006	0.00342982	0.542473	FALSE
chr11	3421921	C	T	chr11_3421921_C_T	-0.0927651	0.150852	0.0927651	0.145083	0.0210708	0.207503	-0.00223671	0.162743	0.00223671	0.157405	0.793837	0.119561	-0.073638	0.0816012	0.073638	0.0789079	0.0167633	0.0954464	-0.00178297	0.102203	0.00178297	0.099283	-0.0105134	0.250259	0.0105134	0.241081	FALSE
chr11	3422247	C	T	chr11_3422247_C_T	0.00593638	0.80131	0.00593638	0.818063	0.00474775	0.96447	2.85667e-05	0.862951	2.85667e-05	0.879477	0.93601	0.0103175	0.00555887	0.468051	0.00555887	0.479794	0.0044443	0.409005	2.67516e-05	0.593428	2.67516e-05	0.608805	0.000214364	0.928657	0.000214364	0.944833	FALSE
chr11	3422496	T	A	chr11_3422496_T_A	0.0200489	0.328549	0.039691	0.332805	0.0120238	0.475381	0.000221722	0.366147	0.00048495	0.370419	0.983932	0.00030391	0.0196876	0.146817	0.0390959	0.148939	0.0118345	0.155562	0.000217633	0.205474	0.000477794	0.207271	0.00047954	0.838871	0.000730425	0.843475	FALSE
chr11	3422543	A	G	chr11_3422543_A_G	-0.0250617	0.336976	0.0379989	0.330113	0.014142	0.379748	-0.000320543	0.338316	0.000529939	0.331545	0.987546	0.000149248	-0.0246561	0.148501	0.0375105	0.145037	0.0139709	0.122755	-0.000315249	0.186168	0.000523305	0.1827	-0.000609746	0.854816	0.000733601	0.845325	FALSE
chr11	3422695	A	G	chr11_3422695_A_G	-0.0142672	0.532707	0.0205997	0.523708	0.0109866	0.530757	-0.000144276	0.54925	0.000204807	0.539206	0.994615	2.90421e-05	-0.014129	0.258209	0.0204519	0.253493	0.0109287	0.175167	-0.000142912	0.317358	0.000203351	0.312342	-0.000227067	0.948534	0.000242946	0.941246	FALSE
chr11	3422764	A	C	chr11_3422764_A_C	0.0107197	0.552633	0.0205525	0.557789	0.019702	0.223204	0.000212243	0.446205	0.000418269	0.449982	0.996145	2.76746e-05	0.0107229	0.28662	0.0205144	0.288047	0.0196283	0.0699972	0.000212318	0.258764	0.000417496	0.260298	1.27031e-05	0.972358	6.6691e-05	0.979252	FALSE
chr11	3422925	G	A	chr11_3422925_G_A	0.00632669	0.557983	0.0185199	0.561103	0.0105206	0.54992	5.27109e-05	0.550655	0.000220669	0.553303	0.997064	2.36372e-05	0.00630878	0.275297	0.0184814	0.277072	0.0104975	0.188682	5.25938e-05	0.327136	0.000220269	0.329119	3.01697e-05	0.971548	8.41577e-05	0.975811	FALSE
chr11	3423126	G	C	chr11_3423126_G_C	-0.508609	0.00597265	0.508609	0.00545457	0.068466	0.015295	-0.0337464	0.00890315	0.0337464	0.00829639	0.994776	3.17898e-05	-0.506077	0.00185522	0.506077	0.00173458	0.0680985	0.00355458	-0.0335709	0.00410898	0.0335709	0.00375204	-0.00541785	0.448701	0.00541785	0.436047	TRUE
chr11	3423208	A	T	chr11_3423208_A_T	-0.131777	0.0832923	0.131777	0.0805164	0.0366654	0.0709756	-0.00482364	0.071701	0.00482364	0.069999	0.990084	6.92608e-05	-0.130658	0.0330406	0.130658	0.0319707	0.0363118	0.0205987	-0.00478379	0.0375643	0.00478379	0.0367302	-0.00159264	0.736652	0.00159264	0.719944	TRUE
chr11	3423329	G	A	chr11_3423329_G_A	0.0149927	0.592245	0.0168039	0.602274	0.0121533	0.484734	0.000225759	0.567652	0.000242531	0.578521	0.978722	0.000379831	0.0147866	0.319501	0.0165598	0.324597	0.0119505	0.165156	0.000223057	0.352886	0.000239476	0.358046	0.000249297	0.920677	0.000296934	0.930128	FALSE
chr11	3423378	G	A	chr11_3423378_G_A	0.0200932	0.510015	0.0203105	0.524516	0.00639775	0.852282	0.000118269	0.6344	0.000120066	0.650334	0.972147	0.000793204	0.0195319	0.267599	0.0197458	0.27374	0.00622286	0.317983	0.00011493	0.405866	0.000116699	0.414748	0.000474777	0.876234	0.000477952	0.890048	FALSE
chr11	3423411	G	C	chr11_3423411_G_C	-0.0954201	0.131369	0.0954201	0.126935	0.0247316	0.153957	-0.00246668	0.130877	0.00246668	0.126911	0.965619	0.00150745	-0.0925275	0.0556026	0.0925275	0.0534241	0.0239271	0.0501009	-0.0023955	0.0713729	0.0023955	0.06925	-0.00262636	0.610334	0.00262636	0.593851	FALSE
chr11	3423450	A	G	chr11_3423450_A_G	0.0303543	0.390152	0.0303543	0.404634	0.00813859	0.717674	0.000248187	0.483891	0.000248187	0.501131	0.959155	0.00264448	0.0289704	0.185771	0.0289704	0.192614	0.00780824	0.255784	0.000236892	0.284566	0.000236892	0.294281	0.00102101	0.782884	0.00102101	0.799891	FALSE
chr11	3423467	G	C	chr11_3423467_G_C	-0.0129562	0.638585	0.0147177	0.626946	0.0112787	0.515741	-0.000151269	0.613463	0.000166422	0.601295	0.95528	0.00329915	-0.0124644	0.337606	0.0140847	0.331156	0.0108066	0.176912	-0.000145598	0.370971	0.000159536	0.363926	-0.000390619	0.896474	0.000498595	0.886684	FALSE
chr11	3423520	C	G	chr11_3423520_C_G	-0.0276482	0.452997	0.0276482	0.439409	0.0159858	0.330576	-0.000354701	0.462314	0.000354701	0.449421	0.942644	0.00637917	-0.0258052	0.247293	0.0258052	0.239451	0.0151159	0.114729	-0.000332069	0.295912	0.000332069	0.287158	-0.00120044	0.790166	0.00120044	0.776192	FALSE
chr11	3423673	G	A	chr11_3423673_G_A	-0.0163072	0.396381	0.0332112	0.38704	0.00943481	0.625758	-0.000148628	0.477086	0.00030289	0.466095	0.89408	0.0329669	-0.014415	0.199294	0.0296464	0.19565	0.00839164	0.23701	-0.000130641	0.286541	0.00026964	0.280642	-0.00104959	0.691524	0.00187211	0.680363	FALSE
chr11	3454611	C	T	chr11_3454611_C_T	0.0129862	0.591025	0.0153617	0.604543	0.00528432	0.908714	5.2355e-05	0.733424	7.16014e-05	0.745976	0.695972	0.184736	0.00872393	0.363192	0.0104819	0.370949	0.00367987	0.460899	3.43352e-05	0.510805	4.85786e-05	0.521154	0.00221986	0.597547	0.0025946	0.609866	FALSE
chr11	3455266	G	A	chr11_3455266_G_A	-0.0249687	0.327372	0.0398977	0.321045	0.0165289	0.303156	-0.000314814	0.308241	0.000649385	0.302453	0.842531	0.0767852	-0.0207819	0.165861	0.0338362	0.162787	0.013962	0.124125	-0.000259002	0.186222	0.000551558	0.182797	-0.00234848	0.548794	0.00329803	0.538707	FALSE
chr11	3488302	C	A	chr11_3488302_C_A	-0.0364743	0.293897	0.0497225	0.289159	0.0241667	0.192786	-0.00133507	0.242007	0.00147608	0.24094	0.478672	0.320271	-0.0168476	0.244033	0.0231786	0.241522	0.011946	0.174867	-0.000651968	0.207941	0.000722989	0.206876	-0.00911126	0.220348	0.0123378	0.217152	FALSE
chr11	3498569	C	G	chr11_3498569_C_G	-0.121723	0.0911433	0.121723	0.087886	0.026546	0.134377	-0.00322454	0.0986304	0.00322454	0.095897	0.359711	0.410589	-0.0434614	0.131072	0.0434614	0.126628	0.00988718	0.201771	-0.00119665	0.115394	0.00119665	0.111816	-0.0310161	0.0596549	0.0310161	0.0573365	FALSE
chr11	3498579	A	T	chr11_3498579_A_T	-0.0100495	0.515896	0.0211791	0.509668	0.0106521	0.550438	-6.37535e-05	0.524843	0.00021745	0.519898	0.362313	0.40841	-0.00361976	0.434027	0.00753015	0.430128	0.00389214	0.446869	-2.51351e-05	0.454343	7.83025e-05	0.450478	-0.00247551	0.402698	0.00544484	0.397753	FALSE
chr11	3498716	C	A	chr11_3498716_C_A	0.0213099	0.491826	0.0213099	0.508282	0.00679548	0.81421	0.000155549	0.586423	0.000155549	0.604933	0.339829	0.428587	0.00647298	0.445224	0.00647298	0.456653	0.00220861	0.585353	4.61939e-05	0.523237	4.61939e-05	0.53745	0.00545437	0.391127	0.00545437	0.405485	FALSE
chr11	3504581	G	A	chr11_3504581_G_A	-0.011242	0.684605	0.011783	0.670449	0.0062463	0.859747	-5.92202e-05	0.777705	6.45311e-05	0.76336	0.30323	0.462672	-0.00344034	0.5871	0.00359945	0.577614	0.00187806	0.62619	-1.80424e-05	0.676221	1.96044e-05	0.664704	-0.00290265	0.575604	0.00306461	0.562695	FALSE
chr11	3504774	C	A	chr11_3504774_C_A	0.119049	0.106864	0.119049	0.110243	0.0184923	0.258281	0.00255523	0.147025	0.00255523	0.15192	0.366146	0.403079	0.0425657	0.143084	0.0425657	0.147967	0.00682842	0.296173	0.000927523	0.157997	0.000927523	0.162902	0.0306572	0.0706005	0.0306572	0.0734819	FALSE
chr11	3504847	C	T	chr11_3504847_C_T	-0.0834317	0.156486	0.102752	0.154593	0.029298	0.110375	-0.00250484	0.150804	0.00317047	0.149643	0.343446	0.424293	-0.0245204	0.220843	0.03153	0.218914	0.0100079	0.19499	-0.000734384	0.177908	0.000975831	0.17678	-0.0209616	0.109692	0.0261254	0.108405	FALSE
chr11	3511517	C	T	chr11_3511517_C_T	-0.0243105	0.290674	0.0480801	0.284518	0.0148582	0.356552	-0.000271326	0.326936	0.000645686	0.319875	0.628126	0.228301	-0.0129422	0.203746	0.0291186	0.199755	0.0095239	0.210223	-0.000138869	0.237241	0.00039364	0.232618	-0.00618162	0.2585	0.0102752	0.253368	FALSE
chr11	3511570	T	C	chr11_3511570_T_C	-0.107311	0.118921	0.107311	0.114091	0.0779372	0.0103943	-0.00877427	0.0446271	0.00877427	0.0436426	0.668495	0.202857	-0.071045	0.0822944	0.071045	0.0790966	0.0518896	0.00825531	-0.00582005	0.0341684	0.00582005	0.0332846	-0.0204726	0.120362	0.0204726	0.11565	TRUE
chr11	3511582	C	T	chr11_3511582_C_T	0.0158538	0.517705	0.0202685	0.526216	0.00854693	0.688424	0.000147399	0.575102	0.000182927	0.583343	0.678989	0.196167	0.0106741	0.329083	0.013586	0.332872	0.00573997	0.339458	9.72492e-05	0.403022	0.000120652	0.406328	0.00290582	0.524687	0.00367436	0.532396	FALSE
chr11	3511642	G	T	chr11_3511642_G_T	-0.139408	0.0833582	0.139408	0.0799519	0.0374202	0.0711593	-0.00582524	0.0714786	0.00582524	0.0692023	0.715618	0.171061	-0.0995383	0.0543897	0.0995383	0.0520463	0.0263524	0.0420127	-0.00414178	0.0505029	0.00414178	0.0490749	-0.0233307	0.102797	0.0233307	0.098828	FALSE
chr11	3511731	T	C	chr11_3511731_T_C	-0.00713768	0.580627	0.0172519	0.575539	0.00979677	0.598448	-5.30795e-05	0.594344	0.000157439	0.589384	0.782095	0.123083	-0.00547387	0.327009	0.0137373	0.324392	0.007615	0.264451	-3.93495e-05	0.385627	0.000125254	0.382426	-0.000922559	0.688966	0.00187211	0.683267	FALSE
chr11	3511883	G	T	chr11_3511883_G_T	0.00742404	0.677721	0.0115044	0.68443	0.00655017	0.830612	4.57504e-05	0.748095	7.39407e-05	0.754733	0.852059	0.0659233	0.00676527	0.394428	0.0100455	0.39908	0.00558972	0.34998	4.17446e-05	0.502409	6.46994e-05	0.506433	0.000306461	0.833968	0.000776474	0.838345	FALSE
chr11	3511887	T	C	chr11_3511887_T_C	0.035829	0.351043	0.035829	0.364623	0.0118737	0.485461	0.000453889	0.380862	0.000453889	0.395252	0.855252	0.0634207	0.0310361	0.182336	0.0310361	0.188039	0.0101735	0.190719	0.00039341	0.233304	0.00039341	0.240849	0.00250568	0.596189	0.00250568	0.61338	FALSE
chr11	3512166	A	G	chr11_3512166_A_G	0.428557	0.007622	0.428557	0.00829429	0.0640338	0.0182551	0.0278637	0.0100728	0.0278637	0.0107041	0.931297	0.0104818	0.400783	0.00303767	0.400783	0.00320602	0.0596582	0.00548448	0.0260672	0.00507849	0.0260672	0.00547845	0.0182352	0.115118	0.0182352	0.119601	TRUE
chr11	3512185	C	T	chr11_3512185_C_T	-0.301045	0.0193399	0.301045	0.0184016	0.0622294	0.0198232	-0.0189747	0.0180976	0.0189747	0.0172321	0.91555	0.0186294	-0.276746	0.00836141	0.276746	0.00797572	0.0569816	0.00644068	-0.0174367	0.00989903	0.0174367	0.0092743	-0.014445	0.166806	0.014445	0.1602	TRUE
chr11	3512348	G	C	chr11_3512348_G_C	0.026474	0.435793	0.026474	0.451372	0.0110379	0.527688	0.000300309	0.448048	0.000300309	0.464848	0.919926	0.0169703	0.0245667	0.215403	0.0245667	0.221918	0.0101749	0.191098	0.000278873	0.266691	0.000278873	0.275275	0.00109723	0.769812	0.00109723	0.78586	FALSE
chr11	3512562	G	C	chr11_3512562_G_C	-0.0405739	0.265754	0.0539321	0.25958	0.00977912	0.60429	-0.000409276	0.375166	0.00051835	0.366262	0.90289	0.0295681	-0.0365018	0.128526	0.0487926	0.12574	0.00882601	0.224767	-0.000368728	0.22005	0.000469087	0.21586	-0.00230719	0.590773	0.00290423	0.578565	FALSE
chr11	3512658	G	A	chr11_3512658_G_A	0.210168	0.0353315	0.210168	0.0365665	0.0573606	0.0251321	0.0125098	0.0275419	0.0125098	0.0282528	0.899152	0.0327341	0.188928	0.0157537	0.188928	0.0164088	0.0516038	0.00849345	0.0112493	0.0151506	0.0112493	0.0156523	0.0116979	0.195886	0.0116979	0.203836	TRUE
chr11	3512772	T	G	chr11_3512772_T_G	-0.00631326	0.639693	0.0135738	0.634079	0.00935961	0.624547	-9.2658e-05	0.638359	0.000141862	0.632126	0.859109	0.0668733	-0.00540834	0.349735	0.0116564	0.347193	0.00801386	0.254729	-7.89893e-05	0.405612	0.000121352	0.402555	-0.000503358	0.796957	0.00104641	0.79255	FALSE
chr11	3512930	T	G	chr11_3512930_T_G	0.00806082	0.744473	0.00806082	0.760914	0.00502871	0.947781	4.18804e-05	0.821186	4.18804e-05	0.838049	0.804067	0.114807	0.00649603	0.451338	0.00649603	0.462873	0.00404658	0.435166	3.37579e-05	0.574917	3.37579e-05	0.589781	0.000887626	0.804792	0.000887626	0.821153	FALSE
chr11	3512944	A	G	chr11_3512944_A_G	-0.0077393	0.761256	0.00848962	0.749892	0.0040071	0.990062	-3.18468e-05	0.874758	3.48095e-05	0.864247	0.798504	0.119316	-0.00614279	0.472443	0.00673904	0.464828	0.00319914	0.496262	-2.52935e-05	0.635043	2.76478e-05	0.625384	-0.000878098	0.814761	0.000982899	0.804305	FALSE
chr11	3544446	C	T	chr11_3544446_C_T	-0.0225994	0.52093	0.0225994	0.507837	0.0131059	0.423317	-0.000307854	0.509654	0.000307854	0.496477	0.395416	0.378061	-0.00949497	0.445958	0.00949497	0.434687	0.00516805	0.367662	-0.000128378	0.447255	0.000128378	0.435232	-0.00585452	0.425504	0.00585452	0.413233	FALSE
chr11	3545486	C	A	chr11_3545486_C_A	0.0234238	0.283857	0.0499193	0.291415	0.0109926	0.529819	0.000311575	0.352166	0.00055006	0.360658	0.528814	0.289617	0.0134811	0.214681	0.0266308	0.219697	0.00579445	0.339198	0.000175673	0.275193	0.000294033	0.280765	0.00556711	0.222915	0.0117408	0.229235	FALSE
chr11	3554251	T	C	chr11_3554251_T_C	0.00235575	0.857936	0.00427515	0.865329	0.00779613	0.742085	2.08564e-05	0.846198	3.56749e-05	0.854781	0.475998	0.321378	0.00113154	0.668874	0.00205041	0.675096	0.00372056	0.45612	1.00944e-05	0.688879	1.71889e-05	0.695883	0.000646268	0.788136	0.00104006	0.795487	FALSE
chr11	3554472	C	T	chr11_3554472_C_T	-0.106711	0.121886	0.106711	0.116883	0.027331	0.126455	-0.00295377	0.117279	0.00295377	0.113721	0.689261	0.195377	-0.0738815	0.0801066	0.0738815	0.0771808	0.0188288	0.075927	-0.00205094	0.0829306	0.00205094	0.0806583	-0.0187243	0.132151	0.0187243	0.127325	FALSE
chr11	3564238	G	A	chr11_3564238_G_A	-0.0605796	0.220782	0.0605796	0.212091	0.0174513	0.275336	-0.00108151	0.225931	0.00108151	0.218213	0.214715	0.56744	-0.013609	0.329598	0.013609	0.32032	0.00384957	0.452823	-0.000248062	0.296036	0.000248062	0.287004	-0.0152627	0.158065	0.0152627	0.152035	FALSE
chr11	3564448	A	G	chr11_3564448_A_G	0.00226285	0.698093	0.0114993	0.698947	0.0101925	0.579139	4.88905e-05	0.67386	0.000140534	0.673272	0.247268	0.525184	0.000506494	0.639536	0.00306604	0.63909	0.0025997	0.556084	1.31256e-05	0.631024	3.82656e-05	0.630875	0.000517649	0.584806	0.0030392	0.585347	FALSE
chr11	3564481	C	T	chr11_3564481_C_T	-0.00951953	0.572869	0.0171847	0.561692	0.00738617	0.775026	-6.45665e-05	0.638144	0.000127338	0.62626	0.248997	0.523277	-0.00179372	0.542944	0.00410239	0.53454	0.0018682	0.629617	-1.2022e-05	0.599044	3.0928e-05	0.589212	-0.00247709	0.464399	0.00436985	0.454089	FALSE
chr11	3564578	G	A	chr11_3564578_G_A	-0.067547	0.20243	0.067547	0.194841	0.0177822	0.269202	-0.00112607	0.218032	0.00112607	0.21066	0.25775	0.512692	-0.016594	0.291769	0.016594	0.28294	0.00470662	0.397611	-0.00028395	0.268789	0.00028395	0.260745	-0.0171348	0.141883	0.0171348	0.136505	FALSE
chr11	3564619	A	G	chr11_3564619_A_G	-0.431642	0.00889775	0.431642	0.00817906	0.0855339	0.00841105	-0.0379978	0.00803752	0.0379978	0.00750378	0.251652	0.520203	-0.114009	0.0425076	0.114009	0.0411744	0.0221157	0.0624002	-0.0102919	0.0201456	0.0102919	0.0194211	-0.107001	0.0058843	0.107001	0.00536728	TRUE
chr11	3564847	C	T	chr11_3564847_C_T	0.0151376	0.589604	0.0156602	0.602343	0.00747362	0.768204	0.000109102	0.657635	0.000113317	0.672711	0.18837	0.606475	0.00296467	0.617943	0.0030717	0.627562	0.00142452	0.688748	2.16357e-05	0.660961	2.24989e-05	0.672176	0.00369182	0.507202	0.00380933	0.519521	FALSE
chr11	3580818	T	G	chr11_3580818_T_G	0.0176393	0.370343	0.0320437	0.37999	0.0123432	0.459611	0.000153629	0.386888	0.000391355	0.396714	0.880326	0.0481053	0.0158173	0.1818	0.0282245	0.186912	0.0108494	0.176189	0.000139227	0.230304	0.000343994	0.235296	0.00110675	0.634963	0.00218651	0.645733	FALSE
chr11	3590539	C	G	chr11_3590539_C_G	0.206011	0.0379834	0.206011	0.039525	0.0529255	0.0301548	0.0109012	0.0313341	0.0109012	0.0319848	0.422883	0.358513	0.0884878	0.0558948	0.0884878	0.0582771	0.0225312	0.0558088	0.00470769	0.0369467	0.00470769	0.0378967	0.0519841	0.0236911	0.0519841	0.0248154	TRUE
chr11	3590627	C	T	chr11_3590627_C_T	0.0141896	0.62471	0.0141896	0.641105	0.0107372	0.547188	0.000194466	0.591978	0.000194466	0.609565	0.370494	0.399019	0.00522504	0.520367	0.00522504	0.533065	0.00391207	0.447634	6.94768e-05	0.518349	6.94768e-05	0.532552	0.00345523	0.531741	0.00345523	0.546689	FALSE
chr11	3609578	A	C	chr11_3609578_A_C	0.0192014	0.517398	0.0192014	0.533771	0.00737179	0.777814	0.000143116	0.588555	0.000143116	0.607428	0.489809	0.312947	0.00947319	0.371307	0.00947319	0.381182	0.00361159	0.464537	7.06354e-05	0.45109	7.06354e-05	0.464493	0.0045207	0.432556	0.0045207	0.447359	FALSE
chr11	3609690	T	C	chr11_3609690_T_C	0.0046531	0.730035	0.00868982	0.741022	0.00534282	0.918706	2.49348e-05	0.80618	4.56968e-05	0.817222	0.518318	0.295909	0.00253258	0.511072	0.00446607	0.519767	0.002775	0.53196	1.35914e-05	0.615621	2.35359e-05	0.626131	0.00118456	0.645681	0.00203249	0.657039	FALSE
chr11	3609891	C	T	chr11_3609891_C_T	-0.018584	0.499857	0.0233339	0.487509	0.0253834	0.14575	-0.000389388	0.343725	0.000554484	0.335266	0.569781	0.266358	-0.0104633	0.335608	0.0132716	0.328559	0.0145278	0.116778	-0.000218922	0.255418	0.000316535	0.249809	-0.00441113	0.424538	0.0053988	0.413162	FALSE
chr11	3609959	G	T	chr11_3609959_G_T	-0.0112721	0.557247	0.0203371	0.55437	0.00999645	0.590376	-0.000115378	0.588555	0.000204386	0.587192	0.556513	0.274077	-0.00591593	0.406493	0.0110267	0.404597	0.00558943	0.346493	-5.96383e-05	0.453236	0.000110679	0.452195	-0.00254061	0.478686	0.0047033	0.476592	FALSE
chr11	3610028	T	G	chr11_3610028_T_G	0.0265798	0.416367	0.0265798	0.432516	0.00766743	0.75213	0.000204319	0.507325	0.000204319	0.525927	0.536247	0.2854	0.0141946	0.292845	0.0141946	0.302047	0.00408542	0.43169	0.000108445	0.38076	0.000108445	0.392552	0.00632612	0.338669	0.00632612	0.352365	FALSE
chr11	3610177	A	G	chr11_3610177_A_G	-0.000628336	0.872016	0.00432652	0.867089	0.00354647	0.997682	-1.18436e-06	0.941781	1.50645e-05	0.936558	0.482417	0.316838	-0.000346291	0.663671	0.00206813	0.658965	0.00171917	0.643708	-7.37583e-07	0.785991	7.21873e-06	0.780982	-0.000206425	0.803485	0.00102577	0.798107	FALSE
chr11	3614278	G	A	chr11_3614278_G_A	0.0633177	0.180516	0.0718556	0.185208	0.015364	0.339553	0.00115242	0.217362	0.0012146	0.221554	0.387467	0.384561	0.0261064	0.193293	0.0288202	0.197198	0.00610313	0.329027	0.000471754	0.210111	0.00049152	0.214113	0.0158058	0.124947	0.0182352	0.12791	FALSE
chr11	3614380	A	T	chr11_3614380_A_T	0.0133504	0.48955	0.0237899	0.4931	0.00730017	0.773382	0.000147616	0.578068	0.000203722	0.582573	0.470311	0.324362	0.00723997	0.370291	0.0113026	0.372402	0.00346402	0.479367	7.60581e-05	0.45571	9.79334e-05	0.458294	0.00332502	0.390956	0.00599584	0.393821	FALSE
chr11	3614774	T	G	chr11_3614774_T_G	-0.358258	0.0130534	0.358258	0.0124079	0.0432863	0.0490061	-0.0154699	0.0218553	0.0154699	0.0211315	0.591759	0.24676	-0.215576	0.013867	0.215576	0.0131937	0.0254404	0.0435244	-0.00922956	0.0191578	0.00922956	0.0185934	-0.0794417	0.0106108	0.0794417	0.0100842	TRUE
chr11	3614814	G	A	chr11_3614814_G_A	-0.444685	0.00822089	0.444685	0.00773441	0.0540433	0.0314084	-0.0264578	0.0138744	0.0264578	0.0133951	0.588496	0.248538	-0.2535	0.00986435	0.2535	0.00934746	0.0306034	0.0309745	-0.0146237	0.0127987	0.0146237	0.0123322	-0.105513	0.00625767	0.105513	0.00586311	TRUE
chr11	3615014	C	G	chr11_3615014_C_G	-0.0160631	0.609532	0.0160631	0.591651	0.00521091	0.930675	-8.86592e-05	0.732429	8.86592e-05	0.713641	0.489599	0.310664	-0.00802154	0.438413	0.00802154	0.426904	0.00257341	0.552104	-4.45872e-05	0.567498	4.45872e-05	0.552743	-0.00398082	0.507773	0.00398082	0.491659	FALSE
chr11	3626298	A	C	chr11_3626298_A_C	0.0209796	0.493126	0.0230906	0.503587	0.0126604	0.452113	0.000354695	0.468969	0.000374058	0.479269	0.526688	0.289694	0.00990875	0.364607	0.0113726	0.370153	0.0064916	0.307934	0.00016783	0.36757	0.000181258	0.374562	0.00527812	0.412171	0.00563063	0.420933	FALSE
chr11	3626300	C	G	chr11_3626300_C_G	0.225528	0.0303345	0.225528	0.031622	0.0410845	0.0560754	0.00948576	0.0358572	0.00948576	0.0369092	0.573514	0.26148	0.12955	0.0300255	0.12955	0.0311267	0.0233703	0.0523051	0.00539024	0.0318981	0.00539024	0.0326375	0.0512425	0.023791	0.0512425	0.0250715	TRUE
chr11	3641901	G	A	chr11_3641901_G_A	0.0378066	0.357688	0.0408098	0.36533	0.0184254	0.252073	0.000777362	0.329509	0.000817271	0.335307	0.882848	0.0427314	0.03387	0.191364	0.0364053	0.195778	0.0163099	0.0970458	0.000695388	0.202216	0.000729077	0.205887	0.00196421	0.640432	0.00223415	0.651929	FALSE
chr11	3641940	G	C	chr11_3641940_G_C	0.0249849	0.460962	0.0249849	0.476545	0.0100487	0.582862	0.000286629	0.504387	0.000286629	0.521	0.88754	0.0388898	0.0220359	0.25188	0.0220359	0.259612	0.00897122	0.227338	0.000254906	0.320804	0.000254906	0.330935	0.00150214	0.714242	0.00150214	0.731812	FALSE
chr11	3642322	T	C	chr11_3642322_T_C	-0.0232387	0.491859	0.0232387	0.474969	0.00839856	0.692995	-0.000192575	0.565036	0.000192575	0.545987	0.895676	0.0318617	-0.020671	0.246692	0.020671	0.23906	0.00753478	0.268533	-0.000171646	0.34201	0.000171646	0.331333	-0.00133223	0.767142	0.00133223	0.750226	FALSE
chr11	3642727	G	A	chr11_3642727_G_A	-0.0752744	0.176189	0.0752744	0.169494	0.0124063	0.454766	-0.000935767	0.249373	0.000935767	0.24056	0.688786	0.194414	-0.0516538	0.112413	0.0516538	0.108423	0.00853659	0.232497	-0.000641206	0.171567	0.000641206	0.166094	-0.0137574	0.183935	0.0137574	0.176528	FALSE
chr11	3668879	C	G	chr11_3668879_C_G	0.00790416	0.693684	0.0101891	0.705971	0.00710033	0.797227	6.14681e-05	0.724647	7.50271e-05	0.738444	0.335065	0.430553	0.00223334	0.567752	0.0032503	0.577263	0.00236131	0.571625	1.78258e-05	0.618149	2.38606e-05	0.629007	0.00212459	0.585031	0.00261365	0.597569	FALSE
chr11	3668890	C	G	chr11_3668890_C_G	-0.0120432	0.480061	0.0234843	0.469446	0.0143364	0.374881	-0.000109348	0.432543	0.000343763	0.423064	0.331472	0.434006	-0.00413249	0.424437	0.00768097	0.417794	0.00473663	0.394869	-3.93257e-05	0.399963	0.00011203	0.392554	-0.00331391	0.371145	0.00608952	0.361898	FALSE
chr11	3668953	A	T	chr11_3668953_A_T	-0.000853349	0.840185	0.00520848	0.836852	0.00758322	0.754835	7.36705e-06	0.845176	4.27929e-05	0.842523	0.306707	0.458039	-0.000240888	0.71873	0.00150385	0.715696	0.00232055	0.580413	2.17059e-06	0.747052	1.23687e-05	0.744253	-0.000341394	0.762769	0.00130683	0.75905	FALSE
chr11	3669048	C	T	chr11_3669048_C_T	0.00291186	0.852248	0.00431077	0.862294	0.00456326	0.975884	1.51674e-05	0.904665	2.03126e-05	0.914331	0.241698	0.531314	0.000872984	0.744814	0.00115258	0.75361	0.00111941	0.733923	4.50054e-06	0.812228	5.52889e-06	0.822094	0.000754244	0.769833	0.00114804	0.780013	FALSE
chr11	3669633	A	C	chr11_3669633_A_C	0.0202921	0.446927	0.025274	0.458325	0.0138126	0.395883	0.000231057	0.422279	0.000330542	0.432772	0.0512139	0.854169	0.000841178	0.723769	0.00126072	0.733827	0.000756054	0.802235	8.65783e-06	0.670692	1.70358e-05	0.680859	0.00333931	0.446172	0.00442225	0.457952	FALSE
chr11	3670282	C	T	chr11_3670282_C_T	-0.0248176	0.487853	0.0248176	0.472348	0.022683	0.181284	-0.000591377	0.35812	0.000591377	0.346001	0.047033	0.864694	-0.00117374	0.766915	0.00117374	0.751054	0.00111067	0.738571	-2.92127e-05	0.642722	2.92127e-05	0.627117	-0.00403798	0.510185	0.00403798	0.494008	FALSE
chr11	3671413	G	T	chr11_3671413_G_T	-0.00246168	0.805592	0.00674388	0.795469	0.00859344	0.682443	-1.7455e-05	0.789248	6.12031e-05	0.778594	0.230522	0.54655	-0.000308417	0.710499	0.00157318	0.701624	0.00197902	0.614289	-1.51687e-06	0.717815	1.4438e-05	0.708146	-0.000574813	0.704675	0.00175302	0.694881	FALSE
chr11	3682141	A	G	chr11_3682141_A_G	-0.121283	0.0915957	0.121283	0.0877338	0.0280004	0.128432	-0.00342954	0.0967825	0.00342954	0.0941068	0.528749	0.288021	-0.0637243	0.0862464	0.0637243	0.0829904	0.0148879	0.116155	-0.00179497	0.0849263	0.00179497	0.0827875	-0.0288359	0.0677374	0.0288359	0.0650332	FALSE
chr11	3785016	C	T	chr11_3785016_C_T	0.002167	0.852565	0.00446289	0.862019	0.00511856	0.937837	1.30562e-05	0.887452	2.45879e-05	0.896476	0.456675	0.334768	0.000817198	0.659016	0.00203424	0.666801	0.00232913	0.57355	5.00022e-06	0.733135	1.11131e-05	0.741656	0.000606571	0.760757	0.00121632	0.769438	FALSE
chr11	3785318	T	C	chr11_3785318_T_C	0.0250674	0.425752	0.0281686	0.436091	0.0142039	0.392736	0.000440881	0.404689	0.000475085	0.413839	0.596859	0.248635	0.0156207	0.284893	0.0172628	0.290293	0.00838544	0.241175	0.000267363	0.295173	0.000285474	0.301382	0.00493196	0.391448	0.00568462	0.400946	FALSE
chr11	3807767	C	T	chr11_3807767_C_T	-0.00458178	0.793814	0.00736989	0.783036	0.00838137	0.689564	-4.66261e-05	0.784558	6.84927e-05	0.772391	0.5906	0.255785	-0.00282602	0.54629	0.00438771	0.537683	0.00499526	0.383508	-2.88581e-05	0.585043	4.11061e-05	0.574999	-0.00101624	0.729012	0.00159423	0.718101	FALSE
chr11	3807993	A	C	chr11_3807993_A_C	-0.0992338	0.134593	0.10472	0.131459	0.0273661	0.134895	-0.00339616	0.126565	0.00346333	0.124532	0.742581	0.161675	-0.0730673	0.0813996	0.0773352	0.0788809	0.0202506	0.0708478	-0.00250935	0.0849545	0.00256161	0.0833754	-0.0152357	0.173981	0.0158963	0.169828	FALSE
chr11	3807994	C	T	chr11_3807994_C_T	-0.0469368	0.194269	0.0799999	0.195507	0.0216796	0.19056	-0.00120186	0.192344	0.00186104	0.19441	0.745267	0.159757	-0.0346151	0.112345	0.0595975	0.112915	0.0161339	0.0975437	-0.00088867	0.125644	0.00138532	0.126828	-0.00745987	0.242419	0.0120647	0.243876	FALSE
chr11	3808848	G	A	chr11_3808848_G_A	-0.00841822	0.636772	0.0138501	0.627694	0.00880563	0.671187	-6.47489e-05	0.657626	0.000117555	0.648375	0.79833	0.107721	-0.00648839	0.363594	0.0110051	0.359252	0.00703764	0.284385	-4.96327e-05	0.426905	9.35234e-05	0.421959	-0.00113057	0.734591	0.00153707	0.726353	FALSE
chr11	3809267	C	G	chr11_3809267_C_G	-0.0466582	0.321934	0.0508004	0.314997	0.0177629	0.278757	-0.00109915	0.303308	0.00114867	0.296934	0.541769	0.261609	-0.0321772	0.2271	0.0339162	0.222602	0.0105939	0.195881	-0.000776246	0.231151	0.000797036	0.226741	-0.00796481	0.313468	0.00893342	0.305523	FALSE
chr11	3831879	G	A	chr11_3831879_G_A	0.104058	0.0780434	0.132189	0.0799574	0.0289967	0.123971	0.0036856	0.0870922	0.004241	0.0886552	0.364905	0.403398	0.0377999	0.113417	0.047403	0.11657	0.010611	0.187205	0.00134156	0.100326	0.00153116	0.102833	0.0273068	0.0500578	0.0341474	0.0513538	FALSE
chr11	3831995	C	G	chr11_3831995_C_G	-0.136419	0.0901272	0.136419	0.0867713	0.0298038	0.111658	-0.00466892	0.0943324	0.00466892	0.091221	0.322461	0.44239	-0.0438735	0.1435	0.0438735	0.139016	0.00956777	0.207022	-0.00152395	0.117502	0.00152395	0.114006	-0.0361005	0.0595795	0.0361005	0.0573205	FALSE
chr11	3832020	C	G	chr11_3832020_C_G	-0.0223533	0.321447	0.0453988	0.317839	0.0134901	0.409699	-0.000418629	0.339588	0.000729636	0.33704	0.330244	0.434889	-0.00544541	0.334661	0.013883	0.332996	0.00437185	0.415476	-0.000108586	0.337423	0.000222113	0.335663	-0.00588151	0.243639	0.0113248	0.24119	FALSE
chr11	3832243	G	T	chr11_3832243_G_T	-0.0866769	0.147338	0.0866769	0.141635	0.0409928	0.0552061	-0.00360464	0.0923838	0.00360464	0.0893972	0.282363	0.484525	-0.0246184	0.219515	0.0246184	0.212857	0.0114901	0.162187	-0.00101639	0.127995	0.00101639	0.123796	-0.0223542	0.0969395	0.0223542	0.0932644	FALSE
chr11	3865946	C	G	chr11_3865946_C_G	-0.00999623	0.391851	0.0371341	0.388649	0.00877776	0.668257	8.92074e-06	0.493481	0.000353992	0.48941	0.431778	0.351052	-0.00438268	0.337435	0.016584	0.335512	0.00379779	0.45356	5.75662e-06	0.415135	0.000157762	0.412019	-0.00209918	0.299238	0.00947012	0.297315	FALSE
chr11	3876977	A	C	chr11_3876977_A_C	0.0241918	0.460416	0.0241918	0.475963	0.0124099	0.458602	0.000299911	0.460343	0.000299911	0.476621	0.0819855	0.787849	0.00217717	0.652765	0.00217717	0.667146	0.000977817	0.756348	2.60163e-05	0.624688	2.60163e-05	0.640353	0.00508598	0.419688	0.00508598	0.433918	FALSE
chr11	3877045	A	G	chr11_3877045_A_G	0.0694998	0.182408	0.0694998	0.190005	0.0198011	0.224669	0.00145253	0.182044	0.00145253	0.188278	0.104751	0.744098	0.00777438	0.422212	0.00777438	0.433684	0.00213806	0.600584	0.000166612	0.347078	0.000166612	0.357723	0.0151659	0.153539	0.0151659	0.16023	FALSE
chr11	3878863	C	T	chr11_3878863_C_T	-0.0135734	0.4612	0.0268689	0.457414	0.0150842	0.344032	-0.000190114	0.418103	0.000395728	0.414952	0.046671	0.865332	-0.000398106	0.74833	0.00123243	0.744006	0.00070759	0.807941	-5.33772e-06	0.68364	1.82442e-05	0.67945	-0.00159582	0.47801	0.00435556	0.474656	FALSE
chr11	3878903	T	C	chr11_3878903_T_C	0.0197709	0.533019	0.0209508	0.543465	0.0068784	0.809072	0.000178509	0.615508	0.00018399	0.626871	0.0593296	0.837137	0.00130991	0.738536	0.00137423	0.747194	0.000420433	0.87122	1.17485e-05	0.758452	1.20473e-05	0.76834	0.0040491	0.497391	0.00426187	0.506472	FALSE
chr11	3879059	A	G	chr11_3879059_A_G	0.022136	0.480588	0.022136	0.498183	0.0103746	0.567955	0.000228958	0.506695	0.000228958	0.52461	0.113891	0.729199	0.0023989	0.62504	0.0023989	0.639444	0.00119729	0.72105	2.51899e-05	0.614209	2.51899e-05	0.630011	0.00521937	0.406034	0.00521937	0.421283	FALSE
chr11	3879255	G	C	chr11_3879255_G_C	0.00176148	0.841694	0.00491954	0.846629	0.0114661	0.503843	2.01712e-05	0.796078	5.44921e-05	0.802015	0.148869	0.667424	9.98497e-05	0.808891	0.000656519	0.812586	0.00169841	0.64819	1.27821e-06	0.780929	7.30907e-06	0.785299	0.000338219	0.781472	0.00110358	0.786105	FALSE
chr11	3879685	C	T	chr11_3879685_C_T	-0.0195729	0.549863	0.0195729	0.53353	0.0133235	0.421367	-0.000304891	0.497915	0.000304891	0.482945	0.141968	0.678724	-0.00292429	0.622778	0.00292429	0.609289	0.00193345	0.6244	-4.54863e-05	0.576977	4.54863e-05	0.562546	-0.00487321	0.455805	0.00487321	0.441263	FALSE
chr11	3880048	G	C	chr11_3880048_G_C	-0.104303	0.128128	0.104303	0.123772	0.0244564	0.172576	-0.00325721	0.136727	0.00325721	0.132897	0.088869	0.776192	-0.0104202	0.405975	0.0104202	0.395286	0.00242379	0.581724	-0.000360626	0.310708	0.000360626	0.301573	-0.0218715	0.121412	0.0218715	0.116637	FALSE
chr11	3882898	A	C	chr11_3882898_A_C	-0.114085	0.118276	0.114085	0.113797	0.0234359	0.16923	-0.00288254	0.131675	0.00288254	0.127279	0.569535	0.26509	-0.0680105	0.0946846	0.0680105	0.0913619	0.0134162	0.132875	-0.00171014	0.10544	0.00171014	0.102165	-0.0246185	0.0979229	0.0246185	0.0937307	FALSE
chr11	3883134	A	C	chr11_3883134_A_C	0.0265745	0.44622	0.0265745	0.461436	0.0140352	0.391964	0.000437294	0.41512	0.000437294	0.429457	0.499967	0.308564	0.0138153	0.334466	0.0138153	0.344374	0.00712409	0.285901	0.000230081	0.329578	0.000230081	0.339736	0.00633088	0.364668	0.00633088	0.377965	FALSE
chr11	3888939	G	A	chr11_3888939_G_A	-0.0408357	0.335946	0.0408357	0.323534	0.0130028	0.432148	-0.000588808	0.359523	0.000588808	0.347271	0.141944	0.680124	-0.00623847	0.491599	0.00623847	0.479196	0.00193962	0.625809	-9.40963e-05	0.470833	9.40963e-05	0.457427	-0.00969402	0.26948	0.00969402	0.260039	FALSE
chr11	3889076	G	A	chr11_3889076_G_A	0.0648795	0.212851	0.0648795	0.221312	0.0246957	0.15878	0.00187441	0.17608	0.00187441	0.182739	0.142917	0.678267	0.0101817	0.387914	0.0101817	0.398691	0.00375414	0.464101	0.000316756	0.292586	0.000316756	0.301925	0.0151008	0.16645	0.0151008	0.173335	FALSE
chr11	3889098	G	A	chr11_3889098_G_A	0.0105219	0.460416	0.0248839	0.466537	0.0106389	0.551279	0.000100502	0.482574	0.000270416	0.488221	0.130645	0.699724	0.00105012	0.588939	0.00308988	0.593302	0.00138735	0.689936	9.57009e-06	0.579787	3.35354e-05	0.584006	0.00205313	0.38454	0.00584817	0.388907	FALSE
chr11	3894650	T	C	chr11_3894650_T_C	-0.00635078	0.818746	0.00635078	0.801671	0.00543795	0.894286	-2.99865e-05	0.889811	2.99865e-05	0.872791	0.496148	0.295787	-0.00267068	0.626324	0.00267068	0.612941	0.00277431	0.544021	-1.28736e-05	0.723416	1.28736e-05	0.706891	-0.00154342	0.740799	0.00154342	0.723526	FALSE
chr11	3894732	T	G	chr11_3894732_T_G	0.0125686	0.630362	0.0130779	0.64499	0.00510576	0.937761	6.23322e-05	0.748249	6.55609e-05	0.763104	0.458934	0.325553	0.00608292	0.47779	0.00625277	0.486716	0.00228019	0.583294	3.01367e-05	0.603006	3.12136e-05	0.614666	0.00303285	0.546886	0.00315353	0.560354	FALSE
chr11	3894854	T	C	chr11_3894854_T_C	0.0176852	0.567775	0.0183696	0.581147	0.0122743	0.470973	0.000280766	0.549085	0.000287922	0.562016	0.385179	0.388048	0.00655049	0.51033	0.00697138	0.520192	0.00487497	0.390784	0.000111218	0.496909	0.000115619	0.506715	0.00458739	0.470695	0.00474618	0.483855	FALSE
chr11	3895271	T	A	chr11_3895271_T_A	-0.0104889	0.640597	0.0139896	0.63047	0.0101811	0.578025	-7.53214e-05	0.65193	0.000125418	0.642332	0.115063	0.728391	-0.00108853	0.719286	0.00156401	0.711143	0.00120532	0.724358	-7.45682e-06	0.718313	1.42613e-05	0.709643	-0.00219286	0.571095	0.00312019	0.561597	FALSE
chr11	3895276	G	A	chr11_3895276_G_A	0.0318066	0.375492	0.0318066	0.389443	0.0184482	0.250142	0.00059924	0.308715	0.00059924	0.320524	0.119934	0.719367	0.00424472	0.535246	0.00424472	0.547711	0.00223278	0.590561	8.02031e-05	0.45184	8.02031e-05	0.464909	0.00739	0.310283	0.00739	0.322367	FALSE
chr11	3920034	C	T	chr11_3920034_C_T	0.00355295	0.559146	0.0178037	0.558595	0.0114749	0.504296	3.29516e-05	0.542315	0.000203511	0.540046	0.606309	0.243208	0.00222926	0.368171	0.0106878	0.367548	0.00696234	0.28636	2.13792e-05	0.389351	0.000122398	0.387405	0.00058434	0.500101	0.00384267	0.499629	FALSE
chr11	3927664	G	A	chr11_3927664_G_A	-0.103809	0.117103	0.103809	0.112385	0.0174964	0.279541	-0.0018887	0.157967	0.0018887	0.152787	0.24712	0.524947	-0.0262917	0.210263	0.0262917	0.202862	0.00437237	0.413463	-0.000484471	0.210879	0.000484471	0.203828	-0.0261778	0.0800937	0.0261778	0.0769486	FALSE
chr11	3927797	G	T	chr11_3927797_G_T	-0.0249335	0.481787	0.0249335	0.466048	0.021549	0.197822	-0.000592847	0.358263	0.000592847	0.346638	0.235778	0.538822	-0.00597978	0.497163	0.00597978	0.485006	0.00510542	0.371358	-0.000143718	0.395452	0.000143718	0.384153	-0.00652937	0.37687	0.00652937	0.36393	FALSE
chr11	3927822	C	G	chr11_3927822_C_G	-0.00918589	0.740139	0.00945288	0.728598	0.00494082	0.949278	-4.20257e-05	0.848049	4.36503e-05	0.836275	0.220245	0.559795	-0.00194131	0.697219	0.00200764	0.687907	0.00109726	0.736786	-8.88758e-06	0.784092	9.29116e-06	0.77347	-0.00227067	0.655373	0.00232466	0.643963	FALSE
chr11	3934819	G	A	chr11_3934819_G_A	0.00597584	0.755529	0.00776679	0.765978	0.00858045	0.68135	4.31748e-05	0.763461	6.28798e-05	0.774413	0.0436	0.872743	0.0003447	0.857542	0.00044439	0.86631	0.000356523	0.886322	2.1202e-06	0.862746	3.21704e-06	0.871376	0.00100513	0.748919	0.00135129	0.759191	FALSE
chr11	3942445	G	A	chr11_3942445_G_A	-0.00204894	0.897152	0.00335727	0.892632	0.00401786	0.986387	-8.30876e-06	0.944277	1.31958e-05	0.940558	0.484653	0.317478	-0.00118007	0.710777	0.00163507	0.705917	0.00197367	0.615714	-4.81911e-06	0.805623	6.53096e-06	0.799878	-0.000481128	0.829223	0.000859044	0.82372	FALSE
chr11	3942584	C	T	chr11_3942584_C_T	-0.401395	0.0125437	0.401395	0.0115955	0.112653	0.0032523	-0.0487727	0.00673757	0.0487727	0.00621625	0.586587	0.254798	-0.245158	0.0132848	0.245158	0.0123693	0.0672214	0.00406596	-0.0301771	0.00619965	0.0301771	0.00571969	-0.0896391	0.0099806	0.0896391	0.00932768	TRUE
chr11	3946689	C	A	chr11_3946689_C_A	-0.144879	0.0752284	0.144879	0.0725111	0.0305858	0.116334	-0.0055925	0.0833636	0.0055925	0.080679	0.452502	0.337517	-0.0696605	0.0848526	0.0696605	0.0819847	0.0145428	0.127466	-0.00278419	0.0821833	0.00278419	0.079515	-0.0373009	0.0504848	0.0373009	0.0488061	FALSE
chr11	3947112	T	C	chr11_3947112_T_C	-0.0162387	0.580294	0.019146	0.566913	0.016932	0.287514	-0.00028528	0.497415	0.00033497	0.486533	0.720207	0.17704	-0.0117845	0.367732	0.0138286	0.36042	0.0122011	0.148885	-0.000207291	0.341372	0.000242227	0.334744	-0.00245169	0.600234	0.00294393	0.587234	FALSE
chr11	3947407	C	T	chr11_3947407_C_T	0.0692968	0.18642	0.0692968	0.193741	0.0416271	0.0555523	0.00305086	0.110399	0.00305086	0.113384	0.708816	0.184658	0.0494798	0.112209	0.0494798	0.116343	0.0296409	0.0330353	0.00218968	0.0757247	0.00218968	0.0778774	0.0116757	0.208107	0.0116757	0.216169	FALSE
chr11	3947414	C	T	chr11_3947414_C_T	0.0274742	0.418481	0.0279457	0.429146	0.00758745	0.75815	0.00022861	0.524463	0.000231678	0.5368	0.6992	0.191023	0.0193408	0.263487	0.0196704	0.27029	0.0053082	0.359966	0.000161237	0.367041	0.000163382	0.374001	0.00461915	0.440332	0.00471124	0.451928	FALSE
chr11	3951558	G	C	chr11_3951558_G_C	0.195107	0.0444211	0.195107	0.046483	0.025492	0.142437	0.00510937	0.0687364	0.00510937	0.0709299	0.340308	0.427857	0.0738908	0.0807354	0.0738908	0.0838557	0.00878937	0.230611	0.00195956	0.0872401	0.00195956	0.0899938	0.0492481	0.0282764	0.0492481	0.0295828	FALSE
chr11	3959408	T	C	chr11_3959408_T_C	0.0374202	0.320331	0.0374202	0.333772	0.008071	0.723293	0.000299274	0.428493	0.000299274	0.44475	0.294816	0.468872	0.0111128	0.34019	0.0111128	0.349645	0.00239142	0.568189	8.91784e-05	0.411621	8.91784e-05	0.424204	0.00957334	0.23656	0.00957334	0.246498	FALSE
chr11	3959768	G	A	chr11_3959768_G_A	0.000307862	0.837466	0.0053967	0.834515	0.00612271	0.871462	-2.8781e-07	0.866639	3.38318e-05	0.863081	0.159196	0.64931	7.78363e-05	0.785316	0.000834475	0.782234	0.000972706	0.758901	1.25177e-07	0.819954	5.2462e-06	0.816344	7.62183e-05	0.763261	0.00126395	0.760831	FALSE
chr11	3961307	T	G	chr11_3961307_T_G	-0.00355672	0.525884	0.0208466	0.520906	0.00831235	0.70551	-2.79886e-05	0.577252	0.000181888	0.572386	0.0380345	0.884255	-0.000197416	0.788454	0.000926661	0.78461	0.000321676	0.892677	-1.30804e-06	0.792937	8.02919e-06	0.789116	-0.000446195	0.555056	0.00326627	0.550866	FALSE
chr11	3969684	T	C	chr11_3969684_T_C	0.0757696	0.158669	0.0757696	0.165469	0.0175976	0.276707	0.00134472	0.183031	0.00134472	0.189511	0.546101	0.279765	0.0417512	0.129302	0.0417512	0.134287	0.00959019	0.206378	0.000740438	0.148762	0.000740438	0.153751	0.0173921	0.124398	0.0173921	0.129605	FALSE
chr11	3969711	G	T	chr11_3969711_G_T	-0.0142739	0.270652	0.0539363	0.266362	0.0149656	0.360213	3.71176e-05	0.301675	0.00092736	0.297136	0.548751	0.278036	-0.0051253	0.211864	0.0291141	0.209156	0.00826475	0.246758	7.45186e-05	0.236762	0.000510111	0.23431	-0.00452387	0.218483	0.0127205	0.21512	FALSE
chr11	3979201	A	G	chr11_3979201_A_G	-0.000730526	0.816162	0.00591891	0.814064	0.00900785	0.656199	-6.40348e-06	0.7951	5.46517e-05	0.793162	0.192732	0.600666	-0.000125878	0.744994	0.00130119	0.744315	0.00173159	0.64487	-1.17528e-06	0.744039	1.194e-05	0.7439	-0.000276291	0.726696	0.00156883	0.724685	FALSE
chr11	3979345	G	A	chr11_3979345_G_A	-0.050434	0.196265	0.0675345	0.191212	0.010161	0.578886	-0.000605032	0.298523	0.000730401	0.291908	0.195751	0.595901	-0.0104134	0.333416	0.0131013	0.326404	0.00194494	0.619588	-0.00011957	0.380694	0.000139276	0.372884	-0.0127078	0.144573	0.0167728	0.141051	FALSE
chr11	3979512	T	C	chr11_3979512_T_C	-0.0194053	0.548598	0.0194053	0.531036	0.00685536	0.8175	-0.000132796	0.638832	0.000132796	0.619136	0.168223	0.636509	-0.00310543	0.598635	0.00310543	0.584821	0.00113287	0.729055	-2.08654e-05	0.657533	2.08654e-05	0.641411	-0.00461597	0.457219	0.00461597	0.441641	FALSE
chr11	3979615	A	G	chr11_3979615_A_G	-0.00913064	0.747741	0.00913064	0.731	0.00756363	0.759008	-7.06927e-05	0.769028	7.06927e-05	0.750606	0.148167	0.668915	-0.00146041	0.732754	0.00146041	0.717515	0.00112115	0.731613	-1.135e-05	0.755715	1.135e-05	0.739323	-0.0022532	0.65322	0.0022532	0.636475	FALSE
chr11	3979699	A	G	chr11_3979699_A_G	0.00835937	0.657146	0.0127958	0.664739	0.0108568	0.539943	0.000108935	0.622836	0.000150041	0.631366	0.142882	0.677562	0.00120193	0.681804	0.00189882	0.686677	0.00152328	0.671066	1.56603e-05	0.660897	2.1988e-05	0.666256	0.00188799	0.575723	0.0029487	0.582898	FALSE
chr11	3979706	C	T	chr11_3979706_C_T	-0.0173851	0.55434	0.0198543	0.541678	0.0114688	0.505402	-0.000213848	0.543252	0.000241451	0.530074	0.13974	0.682965	-0.00266934	0.628245	0.0028912	0.618421	0.00158805	0.662225	-3.22454e-05	0.608851	3.47255e-05	0.59806	-0.00423329	0.473794	0.00467155	0.462053	FALSE
chr11	3983252	G	A	chr11_3983252_G_A	-0.0149499	0.369709	0.0345339	0.360164	0.0126567	0.444023	-0.000185433	0.386077	0.000430845	0.37624	0.316404	0.447097	-0.00382758	0.360737	0.0109146	0.354342	0.00399258	0.440268	-4.70062e-05	0.371095	0.000135816	0.363641	-0.00408244	0.277239	0.00881433	0.269627	FALSE
chr11	3985208	C	T	chr11_3985208_C_T	-0.0637997	0.265549	0.0669907	0.259219	0.0132412	0.420522	-0.00109772	0.314538	0.00112999	0.308544	0.233099	0.542858	-0.0170197	0.339298	0.0174895	0.333564	0.00319732	0.504013	-0.000292312	0.350551	0.000297062	0.345124	-0.0157184	0.19942	0.0165378	0.194405	FALSE
chr11	3989914	C	T	chr11_3989914_C_T	-0.0403603	0.337747	0.0403603	0.325413	0.0104347	0.563629	-0.000446397	0.399611	0.000446397	0.384798	0.754093	0.148193	-0.0308321	0.188096	0.0308321	0.181927	0.00793421	0.253738	-0.000343716	0.25651	0.000343716	0.248709	-0.00527177	0.420333	0.00527177	0.406569	FALSE
chr11	3990576	A	G	chr11_3990576_A_G	-0.00879327	0.739522	0.00948924	0.726164	0.0036116	0.997118	-3.13807e-05	0.871773	3.40097e-05	0.859649	0.289807	0.475071	-0.00236806	0.639294	0.00258731	0.629798	0.00107535	0.741499	-8.70188e-06	0.769414	9.5301e-06	0.758332	-0.00232307	0.630687	0.00251679	0.617955	FALSE
chr11	4007217	T	C	chr11_4007217_T_C	-0.0130986	0.673785	0.0130986	0.656157	0.00568855	0.905667	-7.09854e-05	0.773511	7.09854e-05	0.754626	0.244332	0.530646	-0.00357187	0.604239	0.00357187	0.590802	0.00135547	0.696964	-1.89597e-05	0.695262	1.89597e-05	0.679264	-0.00331391	0.564552	0.00331391	0.548352	FALSE
chr11	4007513	G	C	chr11_4007513_G_C	-0.439224	0.00898944	0.439224	0.0083497	0.0701599	0.0145795	-0.0333523	0.0102541	0.0333523	0.00964004	0.28784	0.480005	-0.145714	0.0361961	0.145714	0.0344003	0.0214698	0.0677036	-0.0117923	0.0213018	0.0117923	0.0204718	-0.110083	0.00560964	0.110083	0.00516442	TRUE
chr11	4016766	C	G	chr11_4016766_C_G	0.370489	0.0107417	0.370489	0.0113404	0.0508003	0.0335394	0.0188155	0.0161707	0.0188155	0.0167695	0.546358	0.279228	0.203099	0.0138108	0.203099	0.0144628	0.0277282	0.0367929	0.0103069	0.015791	0.0103069	0.0163232	0.0884116	0.00752314	0.0884116	0.00801568	TRUE
chr11	4017026	G	C	chr11_4017026_G_C	-0.0614189	0.24629	0.0614189	0.237937	0.0271288	0.133592	-0.00188083	0.195829	0.00188083	0.189901	0.404278	0.372295	-0.0235198	0.24292	0.0235198	0.235838	0.0105628	0.182007	-0.000703802	0.190283	0.000703802	0.184683	-0.0160773	0.176147	0.0160773	0.170358	FALSE
chr11	4036411	A	G	chr11_4036411_A_G	-0.0311395	0.483372	0.0311395	0.470388	0.0134937	0.408356	-0.00053499	0.464878	0.00053499	0.451155	0.439397	0.349071	-0.01461	0.379716	0.01461	0.370464	0.00611954	0.328867	-0.000252027	0.381132	0.000252027	0.370481	-0.00738524	0.398283	0.00738524	0.386337	FALSE
chr11	4045168	G	A	chr11_4045168_G_A	0.00577008	0.678302	0.0109323	0.68431	0.00819664	0.713587	4.8085e-05	0.701927	8.79897e-05	0.709576	0.137055	0.687477	0.000951424	0.705378	0.00148961	0.710188	0.00112089	0.731212	7.76603e-06	0.722077	1.19488e-05	0.72791	0.00152913	0.594505	0.00262477	0.601185	FALSE
chr11	4045426	G	A	chr11_4045426_G_A	-0.00813668	0.694504	0.0114189	0.687635	0.00854164	0.689099	-7.2395e-05	0.717656	9.99668e-05	0.710747	0.104814	0.745091	-0.000677313	0.764597	0.00113369	0.761093	0.000879785	0.773893	-5.9592e-06	0.770483	9.80578e-06	0.766866	-0.00178954	0.63706	0.00256443	0.630766	FALSE
chr11	4057662	T	A	chr11_4057662_T_A	0.0249261	0.373999	0.0316667	0.383595	0.0107204	0.545869	0.000253286	0.417957	0.000329581	0.427924	0.441344	0.344456	0.010393	0.305569	0.0136448	0.310713	0.00472108	0.394339	0.000104761	0.347179	0.000141567	0.353063	0.00616733	0.292392	0.00786954	0.299845	FALSE
chr11	4058088	C	T	chr11_4058088_C_T	-0.0644387	0.211689	0.0644387	0.204142	0.01683	0.305569	-0.00121263	0.232134	0.00121263	0.224771	0.574946	0.262501	-0.036327	0.158189	0.036327	0.152886	0.00953474	0.208678	-0.000679988	0.180253	0.000679988	0.174561	-0.0149991	0.172648	0.0149991	0.166553	FALSE
chr11	4058218	C	T	chr11_4058218_C_T	-0.156116	0.0623024	0.156116	0.0602229	0.0310013	0.101143	-0.00487167	0.0701703	0.00487167	0.0684801	0.570215	0.265084	-0.089027	0.0563363	0.089027	0.0543426	0.0177623	0.0859148	-0.00279249	0.0593368	0.00279249	0.0578456	-0.0353304	0.0494818	0.0353304	0.0476145	FALSE
chr11	4064866	A	T	chr11_4064866_A_T	0.00330632	0.741372	0.00888065	0.744367	0.00586892	0.892534	1.70026e-05	0.812138	4.96696e-05	0.814536	0.33333	0.430704	0.00138111	0.609371	0.00306746	0.611028	0.00194596	0.615647	7.11928e-06	0.687771	1.70057e-05	0.690024	0.000811407	0.62926	0.00234848	0.632004	FALSE
chr11	4065499	C	T	chr11_4065499_C_T	-0.00493833	0.743664	0.0089121	0.740347	0.0067322	0.824691	-3.7199e-05	0.786674	5.96506e-05	0.782128	0.2921	0.476097	-0.00209753	0.620282	0.00291422	0.618038	0.0020012	0.614089	-1.50494e-05	0.676369	1.96392e-05	0.672813	-0.00118615	0.643179	0.0022278	0.639708	FALSE
chr11	4067126	G	A	chr11_4067126_G_A	-0.11065	0.11681	0.118286	0.113854	0.0190529	0.237433	-0.00227669	0.155218	0.00241555	0.151926	0.440126	0.346701	-0.053908	0.120428	0.0563387	0.117524	0.00845074	0.236378	-0.00111163	0.143159	0.00115583	0.139959	-0.0281674	0.0794444	0.0301269	0.0769387	FALSE
chr11	4069075	A	C	chr11_4069075_A_C	-0.0117034	0.607525	0.0164666	0.600231	0.00852199	0.689961	-0.000117	0.638676	0.000154942	0.631276	0.179936	0.618894	-0.00159176	0.64312	0.00255723	0.638778	0.00150998	0.675797	-1.63649e-05	0.65959	2.40056e-05	0.65492	-0.00256284	0.524335	0.00376328	0.518291	FALSE
chr11	4072384	A	G	chr11_4072384_A_G	-0.00527707	0.756269	0.00895745	0.752445	0.00594392	0.891801	-3.32343e-05	0.820219	5.4425e-05	0.816882	0.358866	0.40663	-0.00176557	0.622328	0.00315794	0.620192	0.00213863	0.592887	-1.11905e-05	0.693588	1.92123e-05	0.69164	-0.00126395	0.662293	0.00223891	0.659522	FALSE
chr11	4072720	C	T	chr11_4072720_C_T	0.00162575	0.774552	0.00740715	0.778384	0.00515252	0.935892	8.16846e-06	0.844808	3.81022e-05	0.84834	0.593993	0.252356	0.00108451	0.526865	0.00436223	0.52921	0.00304445	0.508882	5.4774e-06	0.63592	2.23574e-05	0.63877	0.000384267	0.707497	0.00162917	0.710821	FALSE
chr11	4072732	G	A	chr11_4072732_G_A	0.00610031	0.627445	0.0138796	0.633459	0.00685986	0.809661	4.1889e-05	0.698796	9.03331e-05	0.704105	0.597455	0.250616	0.00355455	0.415939	0.00828338	0.419384	0.00411255	0.429683	2.43259e-05	0.507439	5.40263e-05	0.511463	0.00139416	0.56236	0.0030265	0.567832	FALSE
chr11	4090365	C	G	chr11_4090365_C_G	-1.01252	0.000431293	1.01252	0.000397388	0.0949681	0.00578561	-0.0979783	0.00186835	0.0979783	0.00159283	0.698854	0.155981	-0.733548	0.00041668	0.733548	0.000400466	0.0670034	0.0039601	-0.0715032	0.00123958	0.0715032	0.00109136	-0.187961	0.00108808	0.187961	0.000965457	TRUE
chr11	4090670	A	G	chr11_4090670_A_G	-0.00678737	0.722781	0.00980058	0.716129	0.0131915	0.421346	-8.52662e-05	0.655388	0.000126156	0.64776	0.609586	0.22007	-0.00396213	0.499218	0.0057513	0.495567	0.00840449	0.244151	-5.54929e-05	0.478397	7.97907e-05	0.47423	-0.00135129	0.678407	0.00207219	0.672529	FALSE
chr11	4094311	G	A	chr11_4094311_G_A	-0.018972	0.561344	0.018972	0.544217	0.0103472	0.569724	-0.000194583	0.571373	0.000194583	0.553086	0.828888	0.0870685	-0.015607	0.305251	0.015607	0.296166	0.00859486	0.230829	-0.000160216	0.357629	0.000160216	0.346735	-0.0018213	0.711477	0.0018213	0.694595	FALSE
chr11	4094428	T	G	chr11_4094428_T_G	-0.00696721	0.61948	0.0147005	0.613609	0.0123967	0.458077	-7.08785e-05	0.576166	0.000169954	0.570623	0.881566	0.0413558	-0.00608215	0.32823	0.0128647	0.325894	0.0109359	0.175252	-6.27937e-05	0.35082	0.000148929	0.348325	-0.000452546	0.811689	0.000973371	0.806668	FALSE
chr11	4094605	C	A	chr11_4094605_C_A	0.0245375	0.445988	0.0254444	0.458923	0.0208291	0.211832	0.000530328	0.355237	0.000547713	0.364842	0.928429	0.0109607	0.0226228	0.227308	0.0234921	0.23312	0.0194243	0.0746369	0.000491829	0.209085	0.000508494	0.213909	0.00113692	0.764047	0.0011655	0.776303	FALSE
chr11	4095491	G	T	chr11_4095491_G_T	0.0308689	0.377058	0.0308689	0.391923	0.0137248	0.396136	0.000434948	0.362899	0.000434948	0.377403	0.71766	0.17718	0.0221937	0.220245	0.0221937	0.227183	0.00987778	0.197614	0.000313808	0.241368	0.000313808	0.249286	0.00511933	0.398502	0.00511933	0.413171	FALSE
chr11	4095495	G	T	chr11_4095495_G_T	0.0022448	0.653222	0.0139332	0.651699	0.0231286	0.177772	0.000130846	0.516619	0.000314023	0.513001	0.708779	0.183017	0.00164716	0.424828	0.00989462	0.423587	0.0164211	0.0979167	9.4327e-05	0.349585	0.000222918	0.347565	0.000423964	0.648246	0.00236436	0.646947	FALSE
chr11	4095925	T	C	chr11_4095925_T_C	-0.00829843	0.66983	0.0129395	0.663299	0.00661924	0.822844	-4.54522e-05	0.746674	8.42421e-05	0.740664	0.260813	0.507538	-0.00226327	0.601175	0.00372	0.597452	0.00178312	0.64003	-1.22454e-05	0.666799	2.45491e-05	0.662523	-0.00214999	0.580344	0.00318847	0.574601	FALSE
chr11	4187234	C	G	chr11_4187234_C_G	-0.0422447	0.317057	0.0422447	0.304522	0.0109882	0.529311	-0.000487773	0.375267	0.000487773	0.361072	0.776266	0.134763	-0.0326567	0.171934	0.0326567	0.166325	0.00849626	0.236294	-0.000375869	0.237065	0.000375869	0.22971	-0.00549407	0.407527	0.00549407	0.39325	FALSE
chr11	4187541	G	A	chr11_4187541_G_A	-0.0480072	0.320262	0.0480072	0.309884	0.0173647	0.279953	-0.000850011	0.328238	0.000850011	0.318649	0.882783	0.0442687	-0.0428679	0.171167	0.0428679	0.164843	0.0153423	0.10721	-0.000760823	0.201739	0.000760823	0.195258	-0.00264065	0.626771	0.00264065	0.610187	FALSE
chr11	4187676	G	A	chr11_4187676_G_A	-0.170353	0.055365	0.170353	0.0531906	0.0325203	0.0892251	-0.00563292	0.0626426	0.00563292	0.0608038	0.889884	0.037655	-0.151804	0.0257051	0.151804	0.0248578	0.0289683	0.0336037	-0.00502349	0.0356117	0.00502349	0.0348362	-0.00977659	0.25686	0.00977659	0.246857	TRUE
chr11	4187787	T	G	chr11_4187787_T_G	-0.125402	0.0903747	0.125402	0.0872869	0.0361077	0.0744865	-0.00459244	0.0767304	0.00459244	0.0746221	0.88142	0.0452168	-0.111228	0.0423938	0.111228	0.0411209	0.0318633	0.028095	-0.00407493	0.0438896	0.00407493	0.0432165	-0.00737888	0.324058	0.00737888	0.311828	TRUE
chr11	4187818	A	C	chr11_4187818_A_C	-0.00666765	0.629691	0.0146044	0.619226	0.0142069	0.388309	-0.000153431	0.549481	0.00023385	0.537906	0.876322	0.0499816	-0.00575096	0.352746	0.0127453	0.346895	0.012417	0.150205	-0.000133121	0.34613	0.000203991	0.339274	-0.000482716	0.81298	0.000990838	0.802525	FALSE
chr11	4187833	G	C	chr11_4187833_G_C	-0.051752	0.281523	0.051752	0.271094	0.0444166	0.0462471	-0.0022438	0.1464	0.0022438	0.142145	0.87337	0.0525676	-0.0448991	0.140274	0.0448991	0.135709	0.0387936	0.0175396	-0.00194428	0.0865479	0.00194428	0.0840259	-0.0034727	0.553728	0.0034727	0.536714	FALSE
chr11	4393643	G	A	chr11_4393643_G_A	0.0757016	0.156603	0.0757016	0.163326	0.0166388	0.29672	0.00126049	0.185798	0.00126049	0.19264	0.866875	0.0516927	0.0657165	0.0762369	0.0657165	0.0795721	0.0144492	0.11682	0.00109664	0.111094	0.00109664	0.11499	0.00532099	0.390265	0.00532099	0.404483	FALSE
chr11	4393834	T	C	chr11_4393834_T_C	-0.00270989	0.517646	0.0214539	0.515669	0.00952267	0.617136	-8.26722e-05	0.553529	0.00021348	0.550312	0.850826	0.0663925	-0.00284414	0.277451	0.0186266	0.27538	0.00814554	0.248582	-7.70493e-05	0.347509	0.000186946	0.345065	0.000115915	0.730681	0.00151008	0.728445	FALSE
chr11	4393849	T	C	chr11_4393849_T_C	0.11492	0.0920585	0.11492	0.0958003	0.0350074	0.0797033	0.00391735	0.0793043	0.00391735	0.0816988	0.855306	0.0628607	0.0984044	0.0459553	0.0984044	0.0476691	0.0298284	0.0321274	0.00334001	0.0476942	0.00334001	0.0489211	0.00916525	0.252818	0.00916525	0.262605	TRUE
chr11	4394036	A	C	chr11_4394036_A_C	0.00225161	0.849551	0.00450237	0.859617	0.00615316	0.85631	1.53964e-05	0.866057	2.97999e-05	0.876648	0.766419	0.137091	0.00158231	0.559782	0.00346893	0.568517	0.00471298	0.394651	1.07958e-05	0.631603	2.2869e-05	0.641673	0.000431904	0.854441	0.000625625	0.865277	FALSE
chr11	4394089	G	A	chr11_4394089_G_A	-0.010146	0.700489	0.011117	0.688416	0.00853298	0.68813	-8.89205e-05	0.712742	9.69563e-05	0.69913	0.72745	0.164773	-0.00751718	0.432022	0.00819279	0.425371	0.00616447	0.319179	-6.51766e-05	0.48835	7.07677e-05	0.479989	-0.001572	0.718368	0.00170538	0.707083	FALSE
chr11	4492853	G	A	chr11_4492853_G_A	0.0603456	0.218578	0.0603456	0.22723	0.024909	0.154011	0.00167556	0.17739	0.00167556	0.183732	0.535343	0.280189	0.0332937	0.170416	0.0332937	0.176178	0.0133609	0.135356	0.000922307	0.146503	0.000922307	0.15107	0.0133366	0.177843	0.0133366	0.185222	FALSE
chr11	4492940	G	A	chr11_4492940_G_A	-0.135134	0.08571	0.135134	0.0825978	0.0371716	0.0709053	-0.00567539	0.0734449	0.00567539	0.0711498	0.591599	0.245328	-0.0834534	0.0695492	0.0834534	0.0672825	0.02226	0.0601984	-0.00359956	0.0591145	0.00359956	0.057613	-0.0275926	0.0744311	0.0275926	0.0716344	FALSE
chr11	4492944	A	C	chr11_4492944_A_C	-0.0986085	0.124532	0.0986085	0.119585	0.0331156	0.0879559	-0.00334738	0.0997016	0.00334738	0.0965522	0.593325	0.244276	-0.0588865	0.097414	0.0588865	0.0937964	0.0195226	0.0730803	-0.00199514	0.0803308	0.00199514	0.0778484	-0.0207314	0.107572	0.0207314	0.103645	FALSE
chr11	4493455	G	A	chr11_4493455_G_A	0.198349	0.0400762	0.198349	0.04158	0.0534891	0.0301	0.0110067	0.0318943	0.0110067	0.0327709	0.697756	0.183736	0.13835	0.0281212	0.13835	0.0289056	0.0373976	0.0194887	0.00768618	0.0231916	0.00768618	0.0238446	0.0342554	0.0491873	0.0342554	0.0513093	TRUE
chr11	4539511	T	C	chr11_4539511_T_C	0.0125346	0.63393	0.0125346	0.65078	0.00588494	0.890342	7.15532e-05	0.721424	7.15532e-05	0.739826	0.516732	0.295865	0.00643034	0.439953	0.00643034	0.45167	0.00305598	0.507226	3.69815e-05	0.543471	3.69815e-05	0.55848	0.00305667	0.538173	0.00305667	0.554423	FALSE
chr11	4539624	G	A	chr11_4539624_G_A	-0.0345508	0.398664	0.0345508	0.385318	0.00707821	0.779384	-0.000297795	0.529327	0.000297795	0.513328	0.560038	0.269562	-0.0191031	0.280812	0.0191031	0.272615	0.00388052	0.448514	-0.000161994	0.394143	0.000161994	0.383249	-0.00799975	0.330432	0.00799975	0.319174	FALSE
chr11	4539654	C	T	chr11_4539654_C_T	0.011731	0.619372	0.0146076	0.631197	0.0066853	0.830318	8.37237e-05	0.695561	0.000101435	0.707044	0.565662	0.266659	0.00618517	0.454292	0.0080291	0.461966	0.00376311	0.452467	4.41799e-05	0.545175	5.55329e-05	0.553803	0.0028439	0.542265	0.00348222	0.552994	FALSE
chr11	4539677	A	C	chr11_4539677_A_C	-0.0274173	0.447364	0.0274173	0.431828	0.00827601	0.705647	-0.000233603	0.527637	0.000233603	0.5104	0.570427	0.263837	-0.0152782	0.303657	0.0152782	0.294472	0.0046746	0.396464	-0.000129316	0.3874	0.000129316	0.376241	-0.00622926	0.377268	0.00622926	0.364105	FALSE
chr11	4539809	T	C	chr11_4539809_T_C	0.34998	0.0159071	0.34998	0.0167464	0.0604141	0.0214636	0.0222038	0.0169144	0.0222038	0.017374	0.669209	0.204701	0.239492	0.0129619	0.239492	0.0135976	0.0403024	0.0159092	0.0151806	0.0129397	0.0151806	0.0135339	0.0679629	0.0165851	0.0679629	0.0173053	TRUE
chr11	4539910	G	T	chr11_4539910_G_T	-0.0014811	0.650179	0.0131652	0.650299	0.00987973	0.597586	-1.95105e-05	0.642653	0.000138644	0.643375	0.595768	0.249823	-0.0012277	0.449069	0.00776927	0.449401	0.00590016	0.331387	-1.5264e-05	0.476816	8.18034e-05	0.477699	-0.000282643	0.593412	0.00280737	0.592835	FALSE
chr11	4539945	A	C	chr11_4539945_A_C	0.0119527	0.669054	0.0119527	0.685135	0.00625423	0.836832	8.50424e-05	0.737073	8.50424e-05	0.754072	0.588542	0.254185	0.00727643	0.467379	0.00727643	0.479346	0.0036003	0.47018	5.12617e-05	0.561965	5.12617e-05	0.576225	0.00243105	0.623116	0.00243105	0.63918	FALSE
chr11	4539995	G	A	chr11_4539995_G_A	0.00992278	0.687138	0.0112049	0.698079	0.00599361	0.884089	6.68787e-05	0.764042	7.44522e-05	0.776056	0.583303	0.257641	0.0055789	0.490985	0.00627804	0.498261	0.00345517	0.475789	3.67119e-05	0.587296	4.08417e-05	0.595828	0.00211823	0.635333	0.00240088	0.645749	FALSE
chr11	4607910	G	A	chr11_4607910_G_A	0.00941639	0.726098	0.00967039	0.738388	0.00444867	0.963859	5.19177e-05	0.811951	5.30385e-05	0.826436	0.925501	0.0147716	0.0088105	0.460416	0.00904546	0.469174	0.00412476	0.431522	4.86125e-05	0.601764	4.96493e-05	0.612518	0.00037474	0.901438	0.00037474	0.916125	FALSE
chr11	4607980	T	C	chr11_4607980_T_C	0.0131981	0.628108	0.0131981	0.645782	0.00955629	0.617649	0.000120677	0.629382	0.000120677	0.648683	0.94018	0.00808341	0.0123937	0.3333	0.0123937	0.343514	0.00897974	0.221411	0.000113244	0.388579	0.000113244	0.401123	0.000473189	0.876597	0.000473189	0.892873	FALSE
chr11	4608214	A	G	chr11_4608214_A_G	-0.16035	0.0606948	0.16035	0.0586349	0.0293322	0.113547	-0.00502947	0.0742534	0.00502947	0.071644	0.964433	0.00181512	-0.154757	0.0248783	0.154757	0.0239293	0.0283263	0.0362068	-0.00485864	0.0394571	0.00485864	0.0382035	-0.00503517	0.43469	0.00503517	0.420327	TRUE
chr11	4608466	T	A	chr11_4608466_T_A	-0.0595369	0.245687	0.0595369	0.236893	0.0230897	0.171305	-0.00144621	0.209964	0.00144621	0.202821	0.937925	0.00873451	-0.0559565	0.115234	0.0559565	0.111136	0.0216877	0.0590158	-0.00136113	0.119727	0.00136113	0.115896	-0.00212935	0.668477	0.00212935	0.652068	FALSE
chr11	5476569	G	A	chr11_5476569_G_A	0.0100734	0.66154	0.0116204	0.673412	0.00671902	0.820624	6.23888e-05	0.723467	7.60722e-05	0.735666	0.536521	0.285624	0.00538433	0.457718	0.00625117	0.464444	0.00362951	0.462549	3.34705e-05	0.542251	4.11377e-05	0.550642	0.00231513	0.585477	0.00266446	0.596779	FALSE
chr11	5600505	G	T	chr11_5600505_G_T	-0.417463	0.00973766	0.417463	0.00915215	0.0786977	0.0102481	-0.033558	0.00904686	0.033558	0.00856288	0.648286	0.219523	-0.26853	0.00896867	0.26853	0.00853552	0.0511839	0.00865123	-0.0216307	0.00762874	0.0216307	0.00717901	-0.0895025	0.00877343	0.0895025	0.00824503	TRUE
chr11	5600525	A	G	chr11_5600525_A_G	0.327944	0.0159347	0.327944	0.016932	0.0417443	0.0538911	0.0147279	0.0251122	0.0147279	0.0257439	0.699757	0.187428	0.229621	0.0120445	0.229621	0.0125881	0.0292142	0.0335019	0.0103397	0.0182881	0.0103397	0.0188894	0.0603173	0.0187346	0.0603173	0.0195922	TRUE
chr11	5624429	C	T	chr11_5624429_C_T	0.0270647	0.491824	0.0270647	0.505512	0.00920272	0.637634	0.000335875	0.565613	0.000335875	0.58066	0.487354	0.313904	0.0129366	0.398892	0.0129366	0.408884	0.00448113	0.411766	0.000159932	0.457931	0.000159932	0.470486	0.00734236	0.39746	0.00734236	0.408789	FALSE
chr11	5683901	C	A	chr11_5683901_C_A	-0.047998	0.292472	0.047998	0.281756	0.0179874	0.261399	-0.000863596	0.272551	0.000863596	0.262673	0.510561	0.301416	-0.0243402	0.225063	0.0243402	0.21801	0.00912613	0.215763	-0.000434383	0.220191	0.000434383	0.213392	-0.0115407	0.226667	0.0115407	0.217881	FALSE
chr11	5683915	C	G	chr11_5683915_C_G	-0.037726	0.337419	0.0420011	0.328452	0.00914059	0.643821	-0.000258353	0.462059	0.000312813	0.449738	0.512173	0.30038	-0.0207933	0.250963	0.0226926	0.245508	0.00452076	0.406729	-0.00014124	0.352494	0.000165434	0.344579	-0.00900805	0.265455	0.0100846	0.257672	FALSE
chr11	5683934	A	G	chr11_5683934_A_G	0.00425302	0.688965	0.0112547	0.69379	0.00779602	0.73768	3.72017e-05	0.730635	8.32294e-05	0.735887	0.516066	0.298094	0.00213308	0.504115	0.00548746	0.507856	0.00408948	0.432038	1.80306e-05	0.56426	4.0917e-05	0.568432	0.00095908	0.596282	0.00273433	0.600601	FALSE
chr11	5684077	G	C	chr11_5684077_G_C	-0.0410177	0.310886	0.046285	0.303667	0.0120388	0.480868	-0.000593644	0.367491	0.000630296	0.35975	0.552452	0.275847	-0.0243235	0.228153	0.026979	0.222699	0.00675768	0.30056	-0.000348459	0.281495	0.000366937	0.275666	-0.00938755	0.265442	0.0105721	0.259083	FALSE
chr11	5684090	T	C	chr11_5684090_T_C	0.059575	0.24321	0.0637228	0.247852	0.0194823	0.229497	0.00120921	0.241505	0.0012958	0.245899	0.575351	0.26313	0.0321535	0.188041	0.0347761	0.191421	0.0111873	0.168285	0.00065369	0.18896	0.000708439	0.192204	0.0139908	0.197278	0.0147371	0.201891	FALSE
chr11	5684124	C	T	chr11_5684124_C_T	-0.225385	0.0339148	0.225385	0.0327633	0.0515633	0.0334193	-0.0122138	0.0306379	0.0122138	0.0298369	0.573222	0.263571	-0.130187	0.0330821	0.130187	0.0318059	0.0299597	0.0323765	-0.00717153	0.027056	0.00717153	0.0262035	-0.051541	0.0256042	0.051541	0.0246232	TRUE
chr11	5684324	C	A	chr11_5684324_C_A	-0.00903911	0.703539	0.0116052	0.693517	0.00443099	0.969456	-5.45153e-05	0.812998	6.32042e-05	0.80202	0.690214	0.194069	-0.00617661	0.465455	0.00784404	0.458617	0.0030465	0.508553	-3.68983e-05	0.608468	4.25441e-05	0.600474	-0.00153707	0.689761	0.00203566	0.681073	FALSE
chr11	5684445	A	G	chr11_5684445_A_G	-0.0121026	0.68181	0.0121026	0.664835	0.00471125	0.937935	-5.75361e-05	0.800184	5.75361e-05	0.782322	0.736259	0.163791	-0.00892564	0.406644	0.00892564	0.395965	0.00350199	0.473063	-4.27962e-05	0.560755	4.27962e-05	0.545938	-0.00179431	0.70755	0.00179431	0.691548	FALSE
chr11	5684471	C	T	chr11_5684471_C_T	0.00440284	0.759125	0.00785579	0.76847	0.00345913	0.997441	1.8397e-05	0.872701	2.90712e-05	0.881932	0.747063	0.156211	0.00310176	0.489001	0.00578511	0.494974	0.00257235	0.549122	1.3054e-05	0.654798	2.13491e-05	0.663568	0.000712959	0.77934	0.00109405	0.789076	FALSE
chr11	5685081	A	G	chr11_5685081_A_G	0.177122	0.0464313	0.177122	0.0479934	0.0274528	0.126545	0.00492715	0.0655057	0.00492715	0.0674188	0.852484	0.0725642	0.150818	0.023097	0.150818	0.0240379	0.0233604	0.0517266	0.00418885	0.039428	0.00418885	0.0401581	0.0143322	0.155861	0.0143322	0.162339	TRUE
chr11	5685293	C	T	chr11_5685293_C_T	0.0230842	0.469146	0.0230842	0.485283	0.00903655	0.646056	0.000199534	0.525853	0.000199534	0.544274	0.799358	0.118337	0.0184788	0.258653	0.0184788	0.266148	0.00720034	0.278208	0.000159041	0.335364	0.000159041	0.346194	0.00243581	0.598867	0.00243581	0.616405	FALSE
chr11	5689666	A	C	chr11_5689666_A_C	-0.230373	0.027658	0.259431	0.0267212	0.0362485	0.0810362	-0.010232	0.0403087	0.0106432	0.0399016	0.709778	0.167905	-0.159666	0.0202232	0.182485	0.0194468	0.0251208	0.0481594	-0.00705534	0.0288625	0.00737822	0.0285925	-0.0438366	0.035144	0.0470918	0.0339519	TRUE
chr11	5689947	A	G	chr11_5689947_A_G	-0.00565676	0.773586	0.00805479	0.769394	0.00965664	0.608966	-6.09587e-05	0.757389	8.5386e-05	0.753228	0.706585	0.172289	-0.00456775	0.519387	0.00605344	0.516884	0.0068581	0.294088	-4.87629e-05	0.545186	6.39369e-05	0.542803	-0.000597043	0.792568	0.00111152	0.789855	FALSE
chr11	5690561	A	G	chr11_5690561_A_G	-0.0192128	0.5755	0.0192128	0.559197	0.00816265	0.703184	-0.000150723	0.633885	0.000150723	0.614905	0.252195	0.520109	-0.00470825	0.556876	0.00470825	0.54395	0.00205692	0.607369	-3.70275e-05	0.60234	3.70275e-05	0.587228	-0.00470013	0.478447	0.00470013	0.463838	FALSE
chr11	5690590	G	A	chr11_5690590_G_A	-0.0149003	0.577506	0.0186814	0.56793	0.00863386	0.67657	-0.000176624	0.606671	0.000197975	0.595815	0.237055	0.539655	-0.0033941	0.564867	0.00433366	0.558107	0.00203455	0.611679	-3.95659e-05	0.590137	4.48714e-05	0.581918	-0.00355209	0.479453	0.00456198	0.471756	FALSE
chr11	5691030	G	A	chr11_5691030_G_A	-0.027352	0.448071	0.027352	0.432719	0.0139537	0.392644	-0.000402281	0.42009	0.000402281	0.405311	0.117017	0.725473	-0.0036594	0.595856	0.0036594	0.581918	0.00167563	0.660426	-5.57134e-05	0.551723	5.57134e-05	0.536708	-0.00638805	0.372674	0.00638805	0.359062	FALSE
chr11	5691617	C	G	chr11_5691617_C_G	0.0113683	0.683236	0.0123831	0.688615	0.00959549	0.611997	0.000141058	0.683833	0.000148258	0.689558	0.3078	0.460081	0.00301449	0.641862	0.00333589	0.644716	0.00266155	0.541954	3.51653e-05	0.649427	3.73638e-05	0.652602	0.00274703	0.601826	0.00306779	0.606548	FALSE
chr11	5691767	G	T	chr11_5691767_G_T	-0.0503877	0.282583	0.0503877	0.272517	0.0140505	0.383074	-0.00074461	0.308834	0.00074461	0.298658	0.413503	0.367387	-0.0189755	0.268967	0.0189755	0.260994	0.005654	0.342397	-0.000277473	0.28231	0.000277473	0.273892	-0.0128158	0.208875	0.0128158	0.201098	FALSE
chr11	5692118	A	C	chr11_5692118_A_C	0.180062	0.0458483	0.180062	0.0475343	0.0292728	0.111833	0.00541004	0.0616661	0.00541004	0.0635823	0.564173	0.257767	0.103988	0.0439814	0.103988	0.0454855	0.0163245	0.0987686	0.00308526	0.0538116	0.00308526	0.0551837	0.0385014	0.0390565	0.0385014	0.0405944	FALSE
chr11	5701609	C	T	chr11_5701609_C_T	-0.130301	0.0813528	0.147121	0.0801085	0.0254001	0.14355	-0.00346271	0.0982266	0.0038863	0.0971681	0.61044	0.243519	-0.0779075	0.0652585	0.0890493	0.0638827	0.015507	0.103984	-0.0020694	0.0772708	0.00235	0.0762861	-0.02815	0.0681801	0.0319037	0.0666515	FALSE
chr11	5701718	A	G	chr11_5701718_A_G	0.0413905	0.302039	0.0413905	0.314212	0.00954184	0.616232	0.000406355	0.386472	0.000406355	0.400711	0.578843	0.260891	0.0246325	0.20839	0.0246325	0.215775	0.00557096	0.347388	0.000243273	0.282642	0.000243273	0.291863	0.0091065	0.258623	0.0091065	0.268693	FALSE
chr11	5712139	C	T	chr11_5712139_C_T	-0.0156213	0.495403	0.0257583	0.486525	0.0123651	0.457896	-0.000203307	0.509649	0.000333972	0.50106	0.143659	0.676172	-0.00275183	0.620317	0.00369073	0.61159	0.00176762	0.637809	-3.59339e-05	0.596547	4.80362e-05	0.586782	-0.00382997	0.428857	0.00593868	0.420655	FALSE
chr11	5712379	T	C	chr11_5712379_T_C	-0.00142179	0.801744	0.00659453	0.799664	0.00433012	0.955174	-1.19293e-06	0.871427	3.1794e-05	0.869875	0.254407	0.516673	-0.000228531	0.702011	0.00172802	0.700694	0.00112045	0.733766	3.82487e-07	0.786528	8.48482e-06	0.785213	-0.000347746	0.71517	0.00167204	0.712603	FALSE
chr11	5712387	T	C	chr11_5712387_T_C	0.0187847	0.537092	0.0187847	0.554244	0.00998451	0.591264	0.000190023	0.557121	0.000190023	0.575955	0.263496	0.506101	0.00530708	0.503806	0.00530708	0.516678	0.00260658	0.546405	5.35558e-05	0.520133	5.35558e-05	0.535127	0.0048875	0.434556	0.0048875	0.44973	FALSE
chr11	5712391	A	G	chr11_5712391_A_G	0.0326882	0.364175	0.0326882	0.378437	0.012969	0.432132	0.000447958	0.369053	0.000447958	0.383101	0.269108	0.499856	0.00905263	0.385129	0.00905263	0.395717	0.00348055	0.476491	0.000124716	0.379652	0.000124716	0.391535	0.00852533	0.269725	0.00852533	0.281127	FALSE
chr11	5712567	G	T	chr11_5712567_G_T	0.00903406	0.67871	0.0116141	0.68418	0.00952896	0.62079	9.5162e-05	0.673656	0.000114081	0.680931	0.271742	0.496618	0.00213893	0.613885	0.0029476	0.616035	0.00256697	0.551414	2.30367e-05	0.621082	2.89398e-05	0.624255	0.00227385	0.579408	0.00295663	0.584799	FALSE
chr11	5717934	C	T	chr11_5717934_C_T	-0.0196074	0.553622	0.0196074	0.537202	0.010138	0.582023	-0.000220926	0.563697	0.000220926	0.54697	0.120404	0.717562	-0.00248057	0.659431	0.00248057	0.645691	0.00124979	0.714386	-2.85782e-05	0.650735	2.85782e-05	0.635808	-0.00452864	0.478991	0.00452864	0.464835	FALSE
chr11	5717994	C	G	chr11_5717994_C_G	-0.04959	0.289859	0.04959	0.279311	0.0123301	0.458746	-0.000645409	0.337683	0.000645409	0.325157	0.119361	0.719228	-0.00617362	0.498579	0.00617362	0.486483	0.00148138	0.678195	-8.1033e-05	0.486921	8.1033e-05	0.473765	-0.0111326	0.24044	0.0111326	0.231346	FALSE
chr11	5718253	C	T	chr11_5718253_C_T	0.0289258	0.400505	0.0289258	0.415327	0.0110384	0.525507	0.000325865	0.425256	0.000325865	0.441332	0.153602	0.659379	0.00451502	0.515636	0.00451502	0.528482	0.00176772	0.641388	5.24661e-05	0.507517	5.24661e-05	0.522012	0.0068009	0.326089	0.0068009	0.338854	FALSE
chr11	5718282	T	C	chr11_5718282_T_C	-0.017291	0.583329	0.017291	0.565439	0.0086173	0.683523	-0.00014534	0.618338	0.00014534	0.598927	0.145544	0.673002	-0.00244837	0.642326	0.00244837	0.627862	0.00127147	0.708603	-2.07609e-05	0.660966	2.07609e-05	0.64506	-0.00398876	0.49936	0.00398876	0.482854	FALSE
chr11	5718339	G	C	chr11_5718339_G_C	0.0102867	0.596735	0.014582	0.609538	0.0134869	0.406332	0.000141762	0.52171	0.00019698	0.534821	0.143419	0.676628	0.0012689	0.644435	0.00204073	0.653884	0.00191684	0.619897	1.73796e-05	0.592661	2.73018e-05	0.60318	0.00242787	0.516832	0.00333931	0.528838	FALSE
chr11	5718377	T	G	chr11_5718377_T_G	-0.00272293	0.733931	0.00919861	0.735076	0.0108434	0.540289	-2.22496e-05	0.711994	9.27225e-05	0.713871	0.133144	0.694424	-0.00014935	0.751327	0.0011231	0.754076	0.0014276	0.684708	-6.32471e-07	0.738008	1.11484e-05	0.740783	-0.000643092	0.660404	0.00209124	0.661029	FALSE
chr11	5719887	T	C	chr11_5719887_T_C	-0.301303	0.0141544	0.362122	0.0136306	0.0462653	0.0451479	-0.0174346	0.0223199	0.0191436	0.0217444	0.139969	0.685052	-0.0580125	0.117629	0.0628634	0.114918	0.00683142	0.31202	-0.00320292	0.0781045	0.00333922	0.0771916	-0.0644458	0.0148436	0.0759738	0.0143425	FALSE
chr11	5719921	G	A	chr11_5719921_G_A	0.0910123	0.138182	0.0936566	0.141802	0.014992	0.347493	0.00134469	0.202519	0.00138736	0.205948	0.157265	0.657441	0.0154521	0.32072	0.015811	0.327416	0.00237434	0.58326	0.000229746	0.326158	0.000235538	0.332329	0.0207187	0.115893	0.0213252	0.118216	FALSE
chr11	5719974	A	G	chr11_5719974_A_G	0.100431	0.114313	0.100431	0.119466	0.0204486	0.227835	0.00233977	0.140028	0.00233977	0.14469	0.153948	0.662386	0.0129399	0.313229	0.0129399	0.322503	0.00272775	0.542188	0.000252332	0.268785	0.000252332	0.277986	0.021619	0.0930679	0.021619	0.0971724	FALSE
chr11	5720364	G	A	chr11_5720364_G_A	0.00309995	0.886151	0.00309995	0.902703	0.00404031	0.987892	1.33133e-05	0.927004	1.33133e-05	0.943533	0.0770329	0.799178	0.000233555	0.878559	0.000233555	0.894277	0.000304042	0.896611	9.86423e-07	0.912459	9.86423e-07	0.928674	0.000638328	0.846193	0.000638328	0.862762	FALSE
chr11	5720615	G	A	chr11_5720615_G_A	0.0192007	0.547002	0.0192007	0.563263	0.0109669	0.531723	0.000189286	0.569132	0.000189286	0.587389	0.00834749	0.964235	0.00012052	0.918702	0.00012052	0.934383	9.21432e-05	0.957972	1.21199e-06	0.905772	1.21199e-06	0.922005	0.000811407	0.819077	0.000811407	0.835838	FALSE
chr11	5808933	G	A	chr11_5808933_G_A	-0.0376539	0.160127	0.0821884	0.159651	0.017677	0.271072	-0.000712675	0.184442	0.00154829	0.183942	0.745318	0.153416	-0.0311942	0.0924728	0.0623934	0.0919876	0.0132019	0.134139	-0.00059761	0.121858	0.00117959	0.121063	-0.0027645	0.216294	0.0113391	0.21475	FALSE
chr11	5808956	G	C	chr11_5808956_G_C	-0.00609876	0.451287	0.0254046	0.447172	0.0149682	0.353295	-0.000132623	0.404272	0.000382073	0.400145	0.745998	0.152833	-0.00520125	0.2554	0.0189293	0.253084	0.0111595	0.169761	-0.000107006	0.26089	0.000284671	0.258418	-0.000208012	0.509306	0.00365371	0.506806	FALSE
chr11	5808973	A	G	chr11_5808973_A_G	0.0840771	0.152142	0.0840771	0.157785	0.0240287	0.170076	0.00236128	0.146727	0.00236128	0.151052	0.754499	0.147139	0.0632983	0.0884136	0.0632983	0.0921439	0.0180949	0.0852467	0.00176782	0.0968056	0.00176782	0.0998985	0.0124331	0.205048	0.0124331	0.212175	FALSE
chr11	5809058	G	A	chr11_5809058_G_A	0.0041676	0.852187	0.0042849	0.865963	0.0102162	0.577539	4.67324e-05	0.812454	4.77951e-05	0.827395	0.751146	0.150088	0.00316254	0.628685	0.00325102	0.639782	0.00770035	0.260985	3.55193e-05	0.625464	3.63208e-05	0.637613	0.000533528	0.868454	0.000546231	0.881177	FALSE
chr11	5809387	A	T	chr11_5809387_A_T	-0.00563521	0.785288	0.00774638	0.775231	0.00655073	0.836396	-3.81077e-05	0.827967	4.96996e-05	0.817051	0.691209	0.192687	-0.00411438	0.511173	0.00550347	0.504283	0.00456566	0.403956	-2.78633e-05	0.595783	3.54905e-05	0.587572	-0.000820935	0.779861	0.0012179	0.770293	FALSE
chr11	5809436	G	A	chr11_5809436_G_A	-0.0174103	0.514087	0.0229226	0.502821	0.00914976	0.642773	-0.000219897	0.552095	0.000259672	0.540615	0.665073	0.20988	-0.0119239	0.315538	0.0157148	0.309216	0.00619699	0.326667	-0.000152445	0.382845	0.000179799	0.375294	-0.00318211	0.496117	0.00416025	0.485187	FALSE
chr11	5818514	C	T	chr11_5818514_C_T	0.00268252	0.900311	0.00275792	0.91406	0.00443802	0.977367	1.23915e-05	0.933964	1.26614e-05	0.948948	0.275123	0.490308	0.000740956	0.803288	0.000759911	0.81219	0.00123114	0.713521	3.43974e-06	0.857215	3.5076e-06	0.866686	0.000619274	0.85609	0.000641504	0.865693	FALSE
chr11	5818774	G	A	chr11_5818774_G_A	0.0101514	0.688	0.0101514	0.705529	0.00769712	0.750251	7.92395e-05	0.70396	7.92395e-05	0.723094	0.300403	0.462999	0.00302773	0.573094	0.00302773	0.586971	0.00228873	0.576951	2.33814e-05	0.610214	2.33814e-05	0.626205	0.00272322	0.566656	0.00272322	0.583529	FALSE
chr11	5818895	A	G	chr11_5818895_A_G	0.012955	0.391505	0.0322369	0.398862	0.0118664	0.480965	0.000169928	0.406584	0.000403886	0.414727	0.278738	0.486253	0.00372905	0.406284	0.00883846	0.412094	0.00330181	0.487262	4.85849e-05	0.409226	0.00011058	0.415392	0.00331391	0.298208	0.00815377	0.304117	FALSE
chr11	5818924	G	C	chr11_5818924_G_C	0.0315003	0.391205	0.0315003	0.405814	0.008339	0.695609	0.000310104	0.473339	0.000310104	0.489827	0.269317	0.496974	0.00845057	0.412431	0.00845057	0.424141	0.00224302	0.586475	8.32919e-05	0.466182	8.32919e-05	0.479438	0.00782667	0.307927	0.00782667	0.319512	FALSE
chr11	6179425	C	T	chr11_6179425_C_T	-0.00188015	0.867534	0.00433934	0.867436	0.00609297	0.851826	-1.63395e-05	0.883193	3.16829e-05	0.882448	0.617121	0.238187	-0.00135583	0.641105	0.00276019	0.642082	0.00375462	0.45995	-1.13428e-05	0.705477	2.01631e-05	0.705815	-0.000376328	0.820822	0.000922559	0.820782	FALSE
chr11	6179780	C	T	chr11_6179780_C_T	-0.107017	0.113342	0.107017	0.108724	0.0162607	0.309653	-0.00182931	0.164356	0.00182931	0.158803	0.674118	0.203563	-0.0716648	0.0767636	0.0716648	0.0738433	0.010781	0.177321	-0.0012073	0.116944	0.0012073	0.11322	-0.0197485	0.118837	0.0197485	0.113734	FALSE
chr11	6196553	C	T	chr11_6196553_C_T	-0.301094	0.0203426	0.301094	0.0195718	0.033821	0.0848843	-0.010934	0.036139	0.010934	0.0352428	0.60199	0.24373	-0.186963	0.0197032	0.186963	0.0187575	0.020473	0.067728	-0.00684818	0.0302954	0.00684818	0.0294725	-0.0642028	0.017508	0.0642028	0.0166226	TRUE
chr11	6201617	T	G	chr11_6201617_T_G	-0.00554116	0.23569	0.0571603	0.236251	0.0137959	0.398563	-9.79772e-05	0.27634	0.000846884	0.277715	0.561243	0.270204	-0.00228432	0.174994	0.0323602	0.176078	0.0078504	0.25823	-4.58804e-05	0.212195	0.000484462	0.213387	-0.00174191	0.186715	0.0132255	0.187375	FALSE
chr11	6201675	A	C	chr11_6201675_A_C	-0.00812648	0.706319	0.0123868	0.700697	0.0105441	0.558123	-0.000144472	0.703705	0.000174493	0.6984	0.529643	0.288873	-0.00438165	0.548406	0.00667712	0.543159	0.00569775	0.350779	-7.85455e-05	0.566361	9.47221e-05	0.561823	-0.00193404	0.62635	0.00298204	0.620741	FALSE
chr11	6234584	C	T	chr11_6234584_C_T	-0.0185978	0.485182	0.0243969	0.479768	0.00761205	0.752697	-0.000144094	0.581174	0.000185995	0.575571	0.977295	0.000787544	-0.0181663	0.237514	0.0238281	0.235227	0.00743828	0.269185	-0.000140778	0.344498	0.000181672	0.343106	-0.00047954	0.866903	0.000641504	0.863993	FALSE
chr11	6315744	C	T	chr11_6315744_C_T	0.00621457	0.765008	0.00723788	0.777838	0.00524135	0.932873	3.06989e-05	0.834749	3.65777e-05	0.847694	0.298406	0.466826	0.00141295	0.660147	0.00185185	0.67057	0.00159383	0.664722	6.94055e-06	0.733915	9.46197e-06	0.745869	0.00159423	0.673682	0.00182289	0.687483	FALSE
chr11	6320454	C	G	chr11_6320454_C_G	0.00855562	0.730792	0.00855562	0.747603	0.016793	0.292721	0.000143462	0.606128	0.000143462	0.624925	0.751962	0.154237	0.00638901	0.467598	0.00638901	0.478915	0.0126316	0.142184	0.000107235	0.413535	0.000107235	0.425453	0.00118774	0.761588	0.00118774	0.778038	FALSE
chr11	6320788	T	G	chr11_6320788_T_G	-0.0318256	0.389349	0.0335778	0.377547	0.0185496	0.260934	-0.000672922	0.330117	0.000688605	0.321662	0.696184	0.192493	-0.0226862	0.234969	0.0238019	0.228894	0.0130151	0.141352	-0.000477545	0.223768	0.000487532	0.218896	-0.0055814	0.40055	0.00590851	0.38934	FALSE
chr11	6320928	T	G	chr11_6320928_T_G	0.00848055	0.677941	0.0118596	0.687588	0.034969	0.081335	0.000454118	0.412979	0.000533282	0.42105	0.652427	0.219174	0.0051987	0.449994	0.00737931	0.456585	0.0224486	0.0568216	0.000273314	0.290721	0.000324402	0.296309	0.00165457	0.634847	0.00235642	0.643889	FALSE
chr11	6321099	T	G	chr11_6321099_T_G	0.382944	0.0104463	0.382944	0.0110623	0.048494	0.0384217	0.0195376	0.0174963	0.0195376	0.0180059	0.661354	0.212072	0.253805	0.00924589	0.253805	0.00969751	0.0322839	0.02739	0.0130342	0.0134419	0.0130342	0.0139781	0.077171	0.0104526	0.077171	0.0110721	TRUE
chr11	6353811	C	T	chr11_6353811_C_T	-0.0370563	0.285851	0.0480069	0.279994	0.0222846	0.184885	-0.000661326	0.236404	0.000995992	0.231928	0.531937	0.288097	-0.0190067	0.214943	0.0257627	0.211058	0.0119794	0.156325	-0.000330687	0.188999	0.000537161	0.185915	-0.0090144	0.223138	0.0114629	0.218792	FALSE
chr11	6353936	T	G	chr11_6353936_T_G	0.000999961	0.852905	0.00449644	0.857418	0.00651772	0.84404	5.103e-06	0.878339	2.72787e-05	0.882505	0.481322	0.318914	0.00025172	0.667797	0.00219332	0.670515	0.00313497	0.501644	1.03068e-06	0.722801	1.33181e-05	0.725762	0.000347746	0.790283	0.00105277	0.794759	FALSE
chr11	6363490	T	C	chr11_6363490_T_C	0.00398361	0.700437	0.0102313	0.707592	0.00709193	0.798155	1.64774e-05	0.743155	7.40429e-05	0.750208	0.550803	0.273633	0.00180662	0.496105	0.00588728	0.499462	0.0039578	0.443099	5.66328e-06	0.56984	4.33218e-05	0.573901	0.00113375	0.631802	0.00230878	0.637969	FALSE
chr11	6378022	G	A	chr11_6378022_G_A	0.1096	0.101572	0.1096	0.105187	0.0419215	0.0526153	0.00458327	0.071491	0.00458327	0.0733979	0.616906	0.222287	0.0726065	0.0758162	0.0726065	0.0786681	0.0255826	0.0432448	0.00300664	0.0562607	0.00300664	0.0580123	0.0191403	0.108207	0.0191403	0.112393	FALSE
chr11	6379094	G	A	chr11_6379094_G_A	0.00606216	0.791136	0.00656567	0.803945	0.00448438	0.950244	2.1093e-05	0.889553	2.38091e-05	0.901314	0.524947	0.293061	0.00346555	0.58222	0.00366151	0.592297	0.00230852	0.576722	1.20975e-05	0.71174	1.31546e-05	0.724183	0.00137193	0.715925	0.00152119	0.729106	FALSE
chr11	6379160	G	A	chr11_6379160_G_A	0.00191581	0.851305	0.004525	0.86161	0.0061681	0.853597	1.25686e-05	0.871505	3.16733e-05	0.882201	0.519782	0.296078	0.00126401	0.665102	0.00229601	0.674485	0.00315936	0.49961	8.44279e-06	0.715288	1.59992e-05	0.725494	0.000358861	0.797633	0.00100989	0.807742	FALSE
chr11	6379177	C	A	chr11_6379177_C_A	0.00929607	0.403895	0.0310347	0.406059	0.00938031	0.628637	0.000208091	0.471396	0.000363713	0.473886	0.516866	0.297606	0.00348661	0.308549	0.0151216	0.309828	0.0046041	0.400629	8.37344e-05	0.372072	0.000167083	0.374455	0.00256284	0.325959	0.0077171	0.327949	FALSE
chr11	6419216	A	G	chr11_6419216_A_G	0.0701474	0.182749	0.0701474	0.19038	0.015683	0.333448	0.00123026	0.214991	0.00123026	0.222859	0.87101	0.0557412	0.0611468	0.0895459	0.0611468	0.0928965	0.013664	0.130309	0.00107141	0.128001	0.00107141	0.131972	0.00457786	0.43207	0.00457786	0.44758	FALSE
chr11	6419586	C	G	chr11_6419586_C_G	-0.00910824	0.717393	0.0105916	0.706062	0.00713505	0.779731	-6.96514e-05	0.754892	8.04324e-05	0.742669	0.730121	0.168876	-0.00677146	0.441725	0.00783179	0.435128	0.00524847	0.368493	-5.21142e-05	0.525312	5.98207e-05	0.517442	-0.00138463	0.731293	0.00159106	0.720672	FALSE
chr11	6419669	G	T	chr11_6419669_G_T	-0.0100503	0.68923	0.0122254	0.675952	0.00820346	0.711546	-6.35003e-05	0.731466	8.65243e-05	0.718284	0.65606	0.216163	-0.00660644	0.44656	0.00805954	0.438085	0.00538958	0.357026	-4.1882e-05	0.518239	5.72638e-05	0.508592	-0.00195309	0.650915	0.00233736	0.637981	FALSE
chr11	6429788	C	A	chr11_6429788_C_A	0.0064575	0.75894	0.00799038	0.771294	0.00746469	0.767457	4.53845e-05	0.78929	5.63285e-05	0.801836	0.245471	0.529387	0.00159202	0.674621	0.00199478	0.68528	0.00178785	0.634978	1.09056e-05	0.710834	1.37811e-05	0.722481	0.00152913	0.669125	0.00193563	0.681211	FALSE
chr11	6430225	C	T	chr11_6430225_C_T	-0.101042	0.119128	0.101042	0.114398	0.0253545	0.146039	-0.00265557	0.120793	0.00265557	0.117198	0.467391	0.328352	-0.0477722	0.121288	0.0477722	0.116892	0.0116736	0.158785	-0.00123286	0.113738	0.00123286	0.110177	-0.0254458	0.0824802	0.0254458	0.0793211	FALSE
chr11	6438608	C	T	chr11_6438608_C_T	-0.00343829	0.799522	0.00667655	0.795751	0.00571792	0.888149	-3.00807e-05	0.844163	4.10606e-05	0.83896	0.381136	0.389519	-0.00132588	0.650445	0.0024311	0.648495	0.00217629	0.591247	-1.11755e-05	0.719588	1.49295e-05	0.716254	-0.000911444	0.701302	0.00180383	0.697186	FALSE
chr11	6438796	C	A	chr11_6438796_C_A	-0.00568966	0.816957	0.006333	0.80606	0.00674171	0.822131	-3.75154e-05	0.847309	4.23055e-05	0.835942	0.400946	0.373967	-0.00248748	0.636079	0.00271621	0.627462	0.00270204	0.538025	-1.6463e-05	0.69331	1.8166e-05	0.683181	-0.00139892	0.728042	0.00159264	0.716822	FALSE
chr11	6473678	G	C	chr11_6473678_G_C	-0.0552151	0.24294	0.0552151	0.233219	0.0130725	0.432505	-0.000760401	0.294471	0.000760401	0.283854	0.790301	0.123425	-0.0438803	0.130606	0.0438803	0.125709	0.0103402	0.188771	-0.000604139	0.184565	0.000604139	0.178514	-0.00627372	0.373323	0.00627372	0.35982	FALSE
chr11	6473685	G	A	chr11_6473685_G_A	0.00273287	0.419574	0.0292118	0.420281	0.00862792	0.681863	2.4929e-05	0.499349	0.000260227	0.500235	0.795835	0.118798	0.00285049	0.230463	0.0236361	0.230279	0.00688201	0.290363	2.58436e-05	0.318991	0.000210943	0.318782	-0.00013497	0.559902	0.00303762	0.559568	FALSE
chr11	6474145	G	A	chr11_6474145_G_A	0.00708891	0.545791	0.0190808	0.55278	0.0190734	0.245691	0.000186571	0.43208	0.000394682	0.437301	0.832799	0.0890121	0.0063339	0.300781	0.01609	0.304106	0.0159289	0.103703	0.000164861	0.268101	0.000334193	0.271691	0.000392207	0.713604	0.00156724	0.719194	FALSE
chr11	6474370	A	G	chr11_6474370_A_G	-0.00220979	0.544938	0.0201786	0.545475	0.00960772	0.613265	-4.78025e-06	0.565544	0.000219073	0.566728	0.733303	0.167485	-0.00168457	0.326612	0.0146559	0.328417	0.00696534	0.288861	-4.32755e-06	0.38271	0.000157869	0.384599	-0.000365213	0.577754	0.00300427	0.578749	FALSE
chr11	6475103	A	G	chr11_6475103_A_G	-0.0190452	0.567708	0.0190452	0.551364	0.0131571	0.419388	-0.000246252	0.528518	0.000246252	0.511236	0.110482	0.736245	-0.00208277	0.683381	0.00208277	0.668844	0.00142879	0.68583	-2.64012e-05	0.642429	2.64012e-05	0.626952	-0.00430475	0.496609	0.00430475	0.481795	FALSE
chr11	6481406	G	C	chr11_6481406_G_C	-0.0298604	0.349337	0.0417696	0.343674	0.0120053	0.477615	-0.000413078	0.394946	0.000526708	0.38873	0.993296	4.60287e-05	-0.0296421	0.167104	0.0414847	0.163944	0.0119185	0.156433	-0.00040996	0.229455	0.000522955	0.225881	-0.000290582	0.90903	0.000420789	0.903872	FALSE
chr11	6481497	C	G	chr11_6481497_C_G	-0.00177521	0.15787	0.100126	0.155542	0.0233966	0.167303	-0.000184335	0.174523	0.00231527	0.172689	0.994115	3.98679e-05	-0.00185009	0.0695776	0.0994989	0.0688717	0.0232603	0.0518916	-0.000185299	0.0944273	0.00230104	0.0939823	0.000279467	0.804041	0.00108294	0.801801	FALSE
chr11	6481550	C	A	chr11_6481550_C_A	-0.0375061	0.277019	0.0480229	0.2689	0.0203929	0.213148	-0.000734451	0.240282	0.000955162	0.235016	0.991364	5.87061e-05	-0.0371817	0.118688	0.0476289	0.115694	0.0202058	0.0672254	-0.000727522	0.131051	0.000946772	0.12817	-0.000493831	0.880094	0.000595455	0.868673	FALSE
chr11	6481897	G	A	chr11_6481897_G_A	-0.0457471	0.292188	0.0457471	0.280962	0.0110182	0.530744	-0.000485517	0.362463	0.000485517	0.349082	0.931751	0.0119621	-0.0426503	0.133458	0.0426503	0.1286	0.0102747	0.18741	-0.000452927	0.205332	0.000452927	0.199012	-0.00184671	0.698351	0.00184671	0.680995	FALSE
chr11	6498133	C	G	chr11_6498133_C_G	0.00425322	0.746657	0.00828312	0.75554	0.00964953	0.614014	4.48323e-05	0.717232	7.97671e-05	0.727023	0.204511	0.582167	0.000832351	0.677402	0.00177371	0.685044	0.00194555	0.616207	8.71399e-06	0.673193	1.68745e-05	0.681602	0.00114645	0.647031	0.00208012	0.654891	FALSE
chr11	6498412	G	A	chr11_6498412_G_A	-0.0727628	0.189698	0.0727628	0.18183	0.0196827	0.225081	-0.00149455	0.193516	0.00149455	0.186979	0.0500341	0.858014	-0.00388775	0.576501	0.00388775	0.56363	0.00100494	0.753423	-8.14682e-05	0.478928	8.14682e-05	0.465886	-0.0125331	0.208869	0.0125331	0.200644	FALSE
chr11	6526485	C	T	chr11_6526485_C_T	0.0582543	0.227278	0.0639498	0.235347	0.0173606	0.290048	0.00126034	0.239582	0.00133558	0.246411	0.493914	0.310074	0.0279443	0.195435	0.0307657	0.200569	0.00826494	0.242044	0.000589688	0.20349	0.000626959	0.208211	0.0143862	0.168389	0.0157899	0.174146	FALSE
chr11	6526578	A	C	chr11_6526578_A_C	0.166162	0.0562888	0.166162	0.0581669	0.0272227	0.129687	0.00457111	0.0757896	0.00457111	0.0776209	0.535659	0.284891	0.0855949	0.0570494	0.0855949	0.0594617	0.014351	0.119442	0.00230694	0.067077	0.00230694	0.069351	0.0403354	0.0400346	0.0403354	0.0418702	FALSE
chr11	6531062	A	G	chr11_6531062_A_G	-0.0300091	0.434225	0.0300091	0.420508	0.0104891	0.564543	-0.000433359	0.469078	0.000433359	0.456715	0.3516	0.415385	-0.0101956	0.413939	0.0101956	0.403332	0.00354103	0.477487	-0.000139371	0.440161	0.000139371	0.428696	-0.00795846	0.339508	0.00795846	0.328641	FALSE
chr11	6543128	T	G	chr11_6543128_T_G	0.00132895	0.79794	0.00679685	0.798362	0.00756334	0.762309	1.0231e-05	0.81519	5.25904e-05	0.8147	0.155449	0.659768	0.000124889	0.795715	0.00086286	0.79327	0.0011105	0.735385	8.39476e-07	0.811292	6.51673e-06	0.80849	0.000228655	0.737	0.00153389	0.736052	FALSE
chr11	6619522	A	G	chr11_6619522_A_G	0.0546945	0.0800151	0.139481	0.0812229	0.0255553	0.150383	0.00149552	0.0967042	0.00411112	0.0984201	0.535767	0.282157	0.0163287	0.0772804	0.0732691	0.0790687	0.0133746	0.134916	0.000375764	0.084994	0.00213232	0.0866452	0.0179621	0.0604396	0.0330756	0.0619553	FALSE
chr11	6619550	C	T	chr11_6619550_C_T	0.0271549	0.336808	0.0372822	0.346574	0.0107782	0.542385	0.000335472	0.386742	0.000420397	0.397207	0.507087	0.299488	0.0145337	0.253945	0.0202102	0.259368	0.00561418	0.352946	0.000187846	0.304599	0.000235448	0.311421	0.00626737	0.275719	0.00844912	0.283696	FALSE
chr11	6627706	C	T	chr11_6627706_C_T	0.00479446	0.625512	0.0139437	0.635395	0.0119598	0.477988	5.35447e-05	0.602522	0.000175147	0.612461	0.5047	0.302014	0.00294618	0.473749	0.00747753	0.481336	0.00602679	0.325689	3.31175e-05	0.475865	9.33434e-05	0.484206	0.00107182	0.561991	0.003171	0.571177	FALSE
chr11	6655154	G	A	chr11_6655154_G_A	0.000719563	0.814605	0.00619739	0.814091	0.00482066	0.961808	1.80532e-06	0.882639	2.8338e-05	0.881797	0.493063	0.310881	9.28891e-05	0.625098	0.00295646	0.623953	0.00239383	0.566772	-3.08679e-07	0.725574	1.35958e-05	0.724019	0.000296934	0.729266	0.00157359	0.728437	FALSE
chr11	6655412	C	T	chr11_6655412_C_T	-0.0130713	0.617471	0.0152516	0.605684	0.00900918	0.656866	-0.000120021	0.633783	0.000137947	0.621405	0.703497	0.184894	-0.00906222	0.372903	0.0107095	0.366272	0.00631271	0.312757	-8.30446e-05	0.429343	9.65877e-05	0.422028	-0.00218175	0.618358	0.00255014	0.607018	FALSE
chr11	6655666	T	C	chr11_6655666_T_C	-0.0105674	0.619247	0.0153748	0.612146	0.0254424	0.149061	-0.000328782	0.433343	0.000445176	0.427528	0.801486	0.111253	-0.00828081	0.374598	0.0121655	0.370961	0.0205156	0.0676591	-0.000260524	0.282549	0.00035471	0.279524	-0.00122743	0.717644	0.0017038	0.710947	FALSE
chr11	6667533	C	T	chr11_6667533_C_T	-0.0513469	0.264506	0.0513469	0.254468	0.0116831	0.492446	-0.000626617	0.326676	0.000626617	0.31496	0.432147	0.350853	-0.0232525	0.233685	0.0232525	0.225935	0.00507845	0.373432	-0.000282693	0.280906	0.000282693	0.272199	-0.0127285	0.198336	0.0127285	0.191435	FALSE
chr11	6667577	G	A	chr11_6667577_G_A	-0.0266101	0.424949	0.0318069	0.414177	0.015657	0.336345	-0.000522885	0.385012	0.000587677	0.376669	0.461148	0.330745	-0.0108791	0.349023	0.0135084	0.342655	0.00705607	0.28673	-0.000219565	0.328361	0.000252347	0.322043	-0.00679772	0.331276	0.00802674	0.32294	FALSE
chr11	6667833	T	C	chr11_6667833_T_C	0.123511	0.089077	0.123511	0.0924401	0.0194321	0.236269	0.00262704	0.122481	0.00262704	0.126738	0.59013	0.250499	0.0722003	0.071448	0.0722003	0.0747783	0.0113966	0.165701	0.00151508	0.0967186	0.00151508	0.100078	0.0273878	0.0728167	0.0273878	0.0758801	FALSE
chr11	6668106	A	C	chr11_6668106_A_C	0.00265349	0.646818	0.0126722	0.650969	0.00668347	0.830053	1.93882e-05	0.709011	8.47646e-05	0.71327	0.504518	0.302071	0.0022891	0.450712	0.0065239	0.453431	0.00340434	0.48317	1.62536e-05	0.537282	4.3909e-05	0.541033	0.000504946	0.551272	0.00305191	0.555586	FALSE
chr11	6670669	G	C	chr11_6670669_G_C	-0.0865	0.15141	0.0865	0.146104	0.018906	0.243959	-0.0017397	0.1721	0.0017397	0.166792	0.271258	0.495625	-0.025105	0.224894	0.025105	0.218143	0.00524015	0.367452	-0.000510271	0.212779	0.000510271	0.206039	-0.0223224	0.102331	0.0223224	0.0987275	FALSE
chr11	6670770	T	C	chr11_6670770_T_C	0.0381778	0.320124	0.0381778	0.332634	0.0153725	0.343042	0.000623714	0.309149	0.000623714	0.320478	0.259911	0.508936	0.0101082	0.364471	0.0101082	0.374729	0.00399382	0.438964	0.000165265	0.338859	0.000165265	0.349412	0.00999254	0.236592	0.00999254	0.246089	FALSE
chr11	6674613	T	C	chr11_6674613_T_C	0.00663824	0.761834	0.008248	0.77397	0.00754644	0.760951	6.79938e-05	0.77071	7.77814e-05	0.783791	0.421995	0.362728	0.00264639	0.649781	0.00320218	0.659162	0.00318813	0.500982	2.69824e-05	0.676927	3.03617e-05	0.687748	0.00159264	0.689187	0.00197374	0.700814	FALSE
chr11	6682820	G	A	chr11_6682820_G_A	-0.00138634	0.590951	0.0169425	0.593759	0.00833774	0.699634	-2.98151e-05	0.623027	0.000161754	0.626426	0.805731	0.113416	-0.00143679	0.332408	0.0138176	0.334646	0.00673788	0.298385	-2.73394e-05	0.405815	0.000132304	0.40851	4.60486e-05	0.721186	0.00157677	0.724212	FALSE
chr11	6683461	G	T	chr11_6683461_G_T	-0.0386343	0.329307	0.0425147	0.321253	0.0244642	0.156051	-0.00101879	0.243457	0.00108364	0.238793	0.977871	0.000748619	-0.037792	0.149912	0.0415873	0.146561	0.0239211	0.0493851	-0.000996547	0.135815	0.00105997	0.133298	-0.000919383	0.807864	0.00102736	0.797801	FALSE
chr11	6684022	G	A	chr11_6684022_G_A	0.0116845	0.649694	0.0116845	0.667134	0.00467072	0.967254	5.6245e-05	0.764921	5.6245e-05	0.783108	0.78217	0.130279	0.00915683	0.393248	0.00915683	0.403808	0.00365358	0.460154	4.40952e-05	0.538073	4.40952e-05	0.553143	0.00148149	0.713255	0.00148149	0.73034	FALSE
chr11	6693895	T	A	chr11_6693895_T_A	-0.00198416	0.557168	0.0177323	0.554513	0.0112073	0.524777	4.70333e-05	0.544283	0.000207715	0.541417	0.314588	0.44864	0.00035282	0.481005	0.00570388	0.477726	0.00366501	0.464749	2.77357e-05	0.485579	7.04083e-05	0.482732	-0.000274703	0.451954	0.00449847	0.450011	FALSE
chr11	6694075	A	G	chr11_6694075_A_G	0.479826	0.00584683	0.479826	0.00631645	0.0533364	0.0307006	0.0265381	0.0114744	0.0265381	0.0120052	0.411617	0.366105	0.206852	0.0142856	0.206852	0.015091	0.0226073	0.0592759	0.0117069	0.0156241	0.0117069	0.0163005	0.122254	0.00341948	0.122254	0.00373492	TRUE
chr11	6695792	G	A	chr11_6695792_G_A	0.00379193	0.833324	0.00509073	0.839301	0.0151972	0.342188	5.81061e-05	0.75341	7.6158e-05	0.761672	0.255249	0.521615	0.00136436	0.741305	0.00161055	0.745793	0.00405187	0.446371	2.22487e-05	0.688334	2.57738e-05	0.693618	0.000905092	0.767088	0.00125125	0.773767	FALSE
chr11	6703634	C	T	chr11_6703634_C_T	-0.194667	0.0476075	0.194667	0.0454771	0.0326653	0.0992307	-0.00758562	0.0598497	0.00758562	0.0581696	0.488197	0.314041	-0.0976412	0.0556621	0.0976412	0.0529236	0.0162789	0.105502	-0.00387752	0.0582323	0.00387752	0.0563001	-0.0478063	0.0312325	0.0478063	0.0300243	FALSE
chr11	6705635	C	T	chr11_6705635_C_T	0.00773453	0.757401	0.00802006	0.768777	0.00485006	0.920205	3.28262e-05	0.85621	3.48202e-05	0.866801	0.373821	0.39558	0.00293478	0.608886	0.00304469	0.617907	0.00183379	0.634864	1.25207e-05	0.718872	1.32883e-05	0.729204	0.00198168	0.655367	0.00206425	0.666977	FALSE
chr11	6712105	T	C	chr11_6712105_T_C	0.0372875	0.341263	0.0381582	0.350808	0.0205642	0.217078	0.000823736	0.290411	0.000836013	0.297329	0.538733	0.284435	0.0204855	0.256553	0.0209573	0.262845	0.0111723	0.170904	0.00045697	0.22949	0.000463623	0.234183	0.00889372	0.281445	0.00910967	0.288446	FALSE
chr11	6712377	C	T	chr11_6712377_C_T	-0.0811497	0.155798	0.0811497	0.149515	0.0147056	0.367841	-0.00122166	0.208619	0.00122166	0.201776	0.356419	0.409806	-0.0288777	0.18844	0.0288777	0.182237	0.00523778	0.366267	-0.000434826	0.215291	0.000434826	0.208676	-0.0208806	0.104068	0.0208806	0.100278	FALSE
chr11	6721714	T	C	chr11_6721714_T_C	0.00180682	0.818263	0.00583439	0.820278	0.00797926	0.722791	1.12821e-05	0.826076	4.39012e-05	0.827939	0.254845	0.517564	0.000176557	0.709321	0.00142875	0.711233	0.00208503	0.605834	8.11946e-07	0.730306	1.08908e-05	0.732142	0.000342982	0.728789	0.00149261	0.730451	FALSE
chr11	6722045	A	G	chr11_6722045_A_G	0.0321965	0.359055	0.0351164	0.370019	0.0115052	0.50248	0.000373069	0.401759	0.000408328	0.413032	0.356814	0.411004	0.0126046	0.330901	0.0134068	0.338103	0.00409868	0.430859	0.000146556	0.360263	0.000156243	0.367743	0.0086349	0.266668	0.00932086	0.27516	FALSE
chr11	6722434	T	C	chr11_6722434_T_C	0.00632523	0.518841	0.0208127	0.523305	0.0154762	0.360038	0.000239067	0.446295	0.00039434	0.44924	0.260714	0.508383	0.00106062	0.499026	0.00531155	0.501605	0.00394268	0.44876	5.39464e-05	0.450887	9.94475e-05	0.453797	0.00156248	0.410912	0.00526859	0.413943	FALSE
chr11	6733801	C	T	chr11_6733801_C_T	-0.0304444	0.429066	0.0304444	0.414696	0.0108845	0.537735	-0.000351331	0.460926	0.000351331	0.445656	0.694311	0.191211	-0.0213246	0.256806	0.0213246	0.248546	0.00757885	0.263422	-0.000246462	0.309078	0.000246462	0.299481	-0.0053464	0.432541	0.0053464	0.418955	FALSE
chr11	6733987	C	A	chr11_6733987_C_A	0.000420558	0.761666	0.00813119	0.764122	0.00648921	0.843963	5.5245e-06	0.815818	4.99754e-05	0.81834	0.630367	0.230806	0.000292521	0.517967	0.00519	0.521513	0.00409739	0.430108	3.68097e-06	0.600969	3.19365e-05	0.605265	5.08122e-05	0.716093	0.00161646	0.719628	FALSE
chr11	6734245	T	C	chr11_6734245_T_C	0.0105852	0.547083	0.0184478	0.558099	0.00887649	0.661734	7.53097e-05	0.580894	0.000159673	0.593182	0.405967	0.369582	0.00378203	0.430597	0.00724295	0.438295	0.00362435	0.465876	2.61074e-05	0.47715	6.32423e-05	0.48623	0.00293282	0.436967	0.00475253	0.446897	FALSE
chr11	6738294	T	C	chr11_6738294_T_C	-0.00883542	0.755488	0.00883542	0.738267	0.00863759	0.68063	-7.3632e-05	0.761871	7.3632e-05	0.743296	0.479801	0.317419	-0.00426522	0.562339	0.00426522	0.549251	0.00421866	0.424352	-3.64824e-05	0.601224	3.64824e-05	0.585778	-0.00218651	0.664004	0.00218651	0.64676	FALSE
chr11	6738523	T	C	chr11_6738523_T_C	0.00546254	0.77419	0.00726942	0.783581	0.00402634	0.987668	2.48389e-05	0.870474	3.03908e-05	0.879928	0.300732	0.462037	0.00184557	0.664334	0.00229813	0.668153	0.00123551	0.713633	8.43246e-06	0.767409	9.82431e-06	0.773099	0.00133541	0.685212	0.00183083	0.691313	FALSE
chr11	6745841	A	G	chr11_6745841_A_G	0.084213	0.148105	0.084213	0.154441	0.0209561	0.217123	0.00184427	0.159817	0.00184427	0.164961	0.55935	0.268577	0.0496241	0.115625	0.0496241	0.120022	0.0121614	0.160452	0.00111716	0.127223	0.00111716	0.131355	0.0181733	0.119859	0.0181733	0.124815	FALSE
chr11	6746378	G	A	chr11_6746378_G_A	0.0505508	0.254373	0.0505508	0.264982	0.0151278	0.344476	0.000755531	0.271765	0.000755531	0.282303	0.819307	0.100257	0.0417541	0.132709	0.0417541	0.138082	0.0123805	0.14602	0.000623351	0.168422	0.000623351	0.173634	0.00476364	0.423947	0.00476364	0.438901	FALSE
chr11	6755183	A	T	chr11_6755183_A_T	0.0123403	0.637428	0.0123403	0.654848	0.00397529	0.988799	5.12103e-05	0.781846	5.12103e-05	0.800333	0.425613	0.356035	0.00516698	0.486413	0.00516698	0.498799	0.00166994	0.64901	2.11546e-05	0.6324	2.11546e-05	0.648418	0.00311542	0.536303	0.00311542	0.553563	FALSE
chr11	6755320	T	C	chr11_6755320_T_C	0.0337567	0.370627	0.0337567	0.384527	0.00921187	0.64117	0.000320291	0.444364	0.000320291	0.461301	0.457504	0.333729	0.0150061	0.30009	0.0150061	0.309064	0.00425211	0.420655	0.000143059	0.361532	0.000143059	0.373027	0.00849199	0.28848	0.00849199	0.299894	FALSE
chr11	6757358	T	C	chr11_6757358_T_C	0.0194498	0.53978	0.0194498	0.555867	0.0140882	0.383201	0.000278278	0.495223	0.000278278	0.511268	0.554742	0.272877	0.0110049	0.377563	0.0110049	0.388261	0.00773568	0.257915	0.000156176	0.369903	0.000156176	0.381204	0.00436826	0.469857	0.00436826	0.485053	FALSE
chr11	6757399	G	A	chr11_6757399_G_A	-0.00296759	0.889152	0.00355664	0.884106	0.00576463	0.902687	-1.60315e-05	0.918847	1.9633e-05	0.91454	0.552581	0.273912	-0.00155807	0.697907	0.00190721	0.693524	0.00322101	0.494309	-8.59287e-06	0.762166	1.07275e-05	0.75706	-0.00069708	0.840527	0.000805056	0.834477	FALSE
chr11	6757523	C	T	chr11_6757523_C_T	-0.0249614	0.504149	0.0249614	0.490004	0.0136039	0.40018	-0.000343709	0.496154	0.000343709	0.482023	0.583773	0.255478	-0.0152658	0.353276	0.0152658	0.34414	0.00796467	0.250485	-0.000210357	0.369602	0.000210357	0.359595	-0.00537021	0.454786	0.00537021	0.441278	FALSE
chr11	6757525	G	A	chr11_6757525_G_A	-0.00904318	0.527308	0.0214627	0.521379	0.0143577	0.377123	-0.000152912	0.477599	0.000352274	0.473078	0.58501	0.254743	-0.00521965	0.359897	0.0128496	0.356532	0.00848408	0.235889	-9.06696e-05	0.350477	0.000212797	0.347283	-0.00228655	0.464069	0.00485574	0.458155	FALSE
chr11	6757840	A	G	chr11_6757840_A_G	0.0261135	0.387714	0.0315091	0.397801	0.010408	0.565789	0.000289468	0.432407	0.000343781	0.443129	0.466197	0.326341	0.0122628	0.300261	0.0150697	0.307742	0.00491277	0.381588	0.000138249	0.345934	0.000166504	0.353651	0.00674214	0.300098	0.00802515	0.308092	FALSE
chr11	6757881	A	G	chr11_6757881_A_G	0.0505228	0.270473	0.0505228	0.279894	0.00997759	0.583637	0.000595851	0.356232	0.000595851	0.367958	0.447351	0.338968	0.0239539	0.231971	0.0239539	0.240241	0.0045598	0.403871	0.000284727	0.297585	0.000284727	0.306637	0.0126205	0.207175	0.0126205	0.214721	FALSE
chr11	6812495	G	A	chr11_6812495_G_A	0.0156507	0.604816	0.0165774	0.617722	0.0114464	0.505785	0.00018823	0.59666	0.000201832	0.610155	0.558655	0.27234	0.0092045	0.433723	0.00974737	0.443085	0.00648589	0.308785	0.0001114	0.449614	0.000119369	0.459043	0.00349651	0.536246	0.00368388	0.547894	FALSE
chr11	6812516	C	T	chr11_6812516_C_T	0.271453	0.0217613	0.271453	0.0227255	0.0716528	0.0135286	0.0202022	0.0160223	0.0202022	0.0165173	0.623672	0.233582	0.169671	0.0197406	0.169671	0.0205726	0.0444949	0.0125193	0.0125852	0.0132577	0.0125852	0.0137695	0.0585071	0.018911	0.0585071	0.0196908	TRUE
chr11	6812749	C	T	chr11_6812749_C_T	-0.00550284	0.474818	0.0257653	0.470876	0.0135039	0.415089	-6.73205e-05	0.481867	0.00028005	0.477598	0.538636	0.283856	-0.00248657	0.337657	0.0145175	0.335863	0.00705783	0.283972	-2.81573e-05	0.362264	0.000154138	0.360487	-0.00148784	0.412882	0.0056735	0.408929	FALSE
chr11	6813129	A	G	chr11_6813129_A_G	0.00692718	0.721333	0.00964495	0.730674	0.00632234	0.845037	4.62471e-05	0.772175	6.42312e-05	0.782987	0.311298	0.452139	0.0023048	0.606814	0.00309546	0.613909	0.00190641	0.619491	1.5065e-05	0.670379	2.0297e-05	0.679118	0.00181495	0.614347	0.00254855	0.623378	FALSE
chr11	6926530	T	A	chr11_6926530_T_A	-0.0162405	0.440018	0.0287421	0.43524	0.0162782	0.306854	-0.00023765	0.404484	0.000452938	0.402345	0.893045	0.0380189	-0.0146175	0.230987	0.0257344	0.22905	0.0145336	0.11544	-0.000214065	0.243518	0.000405488	0.242211	-0.00096702	0.704417	0.00176096	0.69882	FALSE
chr11	6926734	G	A	chr11_6926734_G_A	-0.0223224	0.51116	0.0223224	0.494867	0.0111821	0.519677	-0.000244051	0.52969	0.000244051	0.512439	0.867323	0.0601353	-0.0193611	0.277467	0.0193611	0.268905	0.00970001	0.200886	-0.000211717	0.330156	0.000211717	0.320619	-0.00144338	0.753656	0.00144338	0.737338	FALSE
chr11	6926815	T	C	chr11_6926815_T_C	-0.0432838	0.33039	0.0432838	0.318717	0.00925957	0.641752	-0.000582834	0.432404	0.000582834	0.418555	0.851979	0.0733564	-0.037137	0.166488	0.037137	0.161021	0.00794482	0.270872	-0.000503426	0.265551	0.000503426	0.257807	-0.00309954	0.576425	0.00309954	0.559454	FALSE
chr11	6926908	T	G	chr11_6926908_T_G	0.317318	0.0158637	0.317318	0.016522	0.0453073	0.0451176	0.0151653	0.0229276	0.0151653	0.0236969	0.848981	0.0753026	0.270566	0.00789224	0.270566	0.00823031	0.0386042	0.018165	0.0129776	0.0134659	0.0129776	0.0139746	0.026551	0.0697972	0.026551	0.0722065	TRUE
chr11	6927210	C	T	chr11_6927210_C_T	-0.0781701	0.162674	0.0781701	0.156227	0.0259005	0.139256	-0.00203976	0.14163	0.00203976	0.137543	0.645236	0.223821	-0.0501243	0.111502	0.0501243	0.107338	0.0166593	0.0930502	-0.00130447	0.10484	0.00130447	0.10165	-0.0160916	0.14863	0.0160916	0.143021	FALSE
chr11	6932225	A	G	chr11_6932225_A_G	0.0501242	0.245636	0.0501242	0.256296	0.0139682	0.385394	0.000706228	0.272045	0.000706228	0.282574	0.628169	0.229445	0.0315939	0.164355	0.0315939	0.170255	0.00882399	0.2252	0.000447864	0.196708	0.000447864	0.203347	0.0102514	0.221336	0.0102514	0.230933	FALSE
chr11	7098087	A	G	chr11_7098087_A_G	0.0131904	0.632027	0.0131904	0.649691	0.00531928	0.933803	7.09396e-05	0.74084	7.09396e-05	0.758932	0.48367	0.317093	0.00629121	0.468624	0.00629121	0.480744	0.0025664	0.549384	3.37024e-05	0.582455	3.37024e-05	0.598096	0.0032234	0.534763	0.0032234	0.550507	FALSE
chr11	7098416	C	T	chr11_7098416_C_T	-0.00937846	0.304831	0.0466087	0.303699	0.0181886	0.273068	3.45532e-05	0.303504	0.000954587	0.302591	0.607588	0.245628	-0.00635421	0.223269	0.0290456	0.221396	0.0110872	0.175862	1.61515e-05	0.233079	0.000592069	0.231797	-0.0024104	0.270674	0.0101847	0.269059	FALSE
chr11	7098570	A	C	chr11_7098570_A_C	0.0236158	0.412337	0.0306763	0.420841	0.013111	0.428324	0.000352333	0.407303	0.000421917	0.415044	0.573532	0.264392	0.0136032	0.282905	0.0175934	0.287758	0.00738573	0.273172	0.000200356	0.303945	0.000239681	0.308767	0.00521619	0.345596	0.00684853	0.35323	FALSE
chr11	7098673	C	A	chr11_7098673_C_A	0.0333167	0.374464	0.0333167	0.387559	0.00819806	0.711685	0.000307871	0.462917	0.000307871	0.478652	0.552368	0.276621	0.0183525	0.264984	0.0183525	0.273113	0.00449888	0.406873	0.000168831	0.347948	0.000168831	0.358564	0.00747575	0.313259	0.00747575	0.324755	FALSE
chr11	7422666	A	G	chr11_7422666_A_G	1.14733	0.000200164	1.14733	0.000190263	0.178197	0.000534276	0.216383	0.000228532	0.216383	0.000233588	0.565364	0.268071	0.667112	0.000636919	0.667112	0.000541542	0.103567	0.000727298	0.129102	0.000342416	0.129102	0.000308915	0.28536	0.000128416	0.28536	0.000130663	TRUE
chr11	7422796	T	C	chr11_7422796_T_C	0.173945	0.0584795	0.173945	0.0613627	0.0671087	0.0214278	0.01585	0.0355576	0.01585	0.0368932	0.408781	0.367526	0.077456	0.0766379	0.077456	0.0795912	0.0292717	0.0422686	0.00727263	0.0402977	0.00727263	0.0420446	0.0447322	0.0395718	0.0447322	0.0414381	TRUE
chr11	7436250	A	G	chr11_7436250_A_G	0.0452984	0.270613	0.0452984	0.282324	0.0138398	0.392419	0.000640051	0.291245	0.000640051	0.302428	0.321376	0.44237	0.0140129	0.297121	0.0140129	0.30642	0.00439761	0.412751	0.000195347	0.298693	0.000195347	0.30858	0.0116773	0.196171	0.0116773	0.204473	FALSE
chr11	7436510	T	C	chr11_7436510_T_C	-0.012692	0.665953	0.012692	0.64867	0.00637898	0.847074	-8.02067e-05	0.751377	8.02067e-05	0.732835	0.574291	0.260692	-0.00746436	0.45614	0.00746436	0.444499	0.00359524	0.465887	-4.64252e-05	0.561611	4.64252e-05	0.547126	-0.00267876	0.615382	0.00267876	0.598591	FALSE
chr11	7436860	A	G	chr11_7436860_A_G	-0.424598	0.00906677	0.424598	0.00860575	0.0630268	0.0197638	-0.0276732	0.0119196	0.0276732	0.0113253	0.688624	0.188521	-0.296272	0.00720986	0.296272	0.0069352	0.0430238	0.0137843	-0.0191668	0.00884489	0.0191668	0.00849084	-0.0790146	0.0113486	0.0790146	0.0105956	TRUE
chr11	7436868	C	T	chr11_7436868_C_T	0.10261	0.12142	0.10261	0.12584	0.0244277	0.15484	0.00266047	0.124271	0.00266047	0.128297	0.70562	0.176778	0.0739734	0.0761309	0.0739734	0.0788485	0.0172768	0.0882429	0.00192663	0.0866064	0.00192663	0.0890612	0.0168887	0.141511	0.0168887	0.147832	FALSE
chr11	7436992	C	A	chr11_7436992_C_A	-0.0235272	0.491342	0.0235272	0.476245	0.00995766	0.593844	-0.000214917	0.539101	0.000214917	0.521346	0.655087	0.211585	-0.0156041	0.305511	0.0156041	0.297063	0.00645091	0.308568	-0.000142168	0.370701	0.000142168	0.359654	-0.00441272	0.479451	0.00441272	0.464291	FALSE
chr11	7437055	C	T	chr11_7437055_C_T	-0.0123491	0.628343	0.0165535	0.621343	0.00962215	0.612136	-0.000111609	0.645966	0.00017953	0.640253	0.636288	0.223618	-0.00713336	0.451299	0.00990118	0.447638	0.00610012	0.329177	-6.26198e-05	0.493274	0.000107218	0.48963	-0.00280102	0.5819	0.00351239	0.57548	FALSE
chr11	7437172	T	C	chr11_7437172_T_C	-0.00577358	0.841619	0.00577358	0.824859	0.00364572	0.984145	-2.32697e-05	0.917339	2.32697e-05	0.903182	0.599824	0.246493	-0.00334423	0.606109	0.00334423	0.592508	0.00216011	0.591981	-1.326e-05	0.744045	1.326e-05	0.727744	-0.0011798	0.795507	0.0011798	0.778947	FALSE
chr11	7442212	G	A	chr11_7442212_G_A	-0.179487	0.0594314	0.179487	0.0573744	0.0321953	0.096825	-0.00634968	0.0683556	0.00634968	0.0666643	0.553178	0.276679	-0.100201	0.0563398	0.100201	0.0542565	0.0180847	0.0860774	-0.00356253	0.0593078	0.00356253	0.0575158	-0.04088	0.0457612	0.04088	0.0437504	FALSE
chr11	7442300	C	G	chr11_7442300_C_G	0.104154	0.108021	0.104154	0.112555	0.0193459	0.235829	0.0021175	0.137301	0.0021175	0.142171	0.639494	0.22758	0.0656637	0.078026	0.0656637	0.081359	0.0123179	0.14818	0.00133001	0.102121	0.00133001	0.105713	0.0218	0.0977056	0.0218	0.102106	FALSE
chr11	7442507	C	T	chr11_7442507_C_T	0.0162074	0.572958	0.0162775	0.589086	0.0100598	0.584294	0.00016546	0.576288	0.000166046	0.594195	0.704124	0.186334	0.0116301	0.370899	0.0116767	0.379849	0.0070786	0.284479	0.000118257	0.414277	0.000118647	0.424477	0.00258666	0.591815	0.00259619	0.606153	FALSE
chr11	7443104	G	C	chr11_7443104_G_C	-0.00632728	0.824943	0.00632728	0.808987	0.0034658	0.997788	-2.2717e-05	0.925674	2.2717e-05	0.9088	0.576282	0.262234	-0.00371567	0.589983	0.00371567	0.576976	0.0020011	0.608948	-1.33541e-05	0.740469	1.33541e-05	0.725059	-0.00137828	0.768796	0.00137828	0.753107	FALSE
chr11	7443141	T	C	chr11_7443141_T_C	0.00695591	0.674325	0.0111612	0.686267	0.00616764	0.865445	4.49651e-05	0.735725	7.05694e-05	0.748904	0.549248	0.277433	0.0036734	0.456968	0.00609282	0.464578	0.00338695	0.481351	2.37884e-05	0.548282	3.85191e-05	0.55827	0.00176096	0.58236	0.00264065	0.593491	FALSE
chr11	7513869	C	T	chr11_7513869_C_T	-0.00407367	0.751004	0.00890804	0.748006	0.0140695	0.3838	-9.61905e-05	0.680448	0.000135622	0.676554	0.932547	0.0119082	-0.00371225	0.464288	0.00829492	0.462888	0.0130924	0.136924	-8.85907e-05	0.449532	0.000125952	0.448186	-0.000139734	0.925071	0.000330279	0.92457	FALSE
chr11	7513883	C	T	chr11_7513883_C_T	-0.044706	0.302273	0.044706	0.290199	0.0131823	0.424218	-0.000613989	0.329717	0.000613989	0.317071	0.930592	0.0129319	-0.0415794	0.138903	0.0415794	0.134041	0.0122664	0.150774	-0.000571145	0.187824	0.000571145	0.181772	-0.00181495	0.701732	0.00181495	0.684312	FALSE
chr11	7514106	T	G	chr11_7514106_T_G	-0.0061134	0.725023	0.0102272	0.719022	0.0163159	0.305679	-9.52631e-05	0.610227	0.000165165	0.604411	0.879478	0.0489662	-0.00537528	0.424205	0.00901389	0.419598	0.0143373	0.118132	-8.3346e-05	0.384984	0.000145217	0.38099	-0.000335043	0.874626	0.000611334	0.869628	FALSE
chr11	7514231	A	G	chr11_7514231_A_G	0.00497873	0.700667	0.0104775	0.711714	0.00748029	0.768066	2.72498e-05	0.730269	8.04431e-05	0.740927	0.823921	0.0977911	0.00419583	0.412384	0.00874651	0.420122	0.00616415	0.320189	2.30788e-05	0.487165	6.71005e-05	0.496745	0.000341394	0.807257	0.000916208	0.8176	FALSE
chr11	7514575	T	C	chr11_7514575_T_C	-0.00107312	0.87252	0.00414768	0.871038	0.00741721	0.764227	-1.1505e-05	0.876217	3.06815e-05	0.874283	0.540246	0.284002	-0.000565595	0.642474	0.00227424	0.640625	0.0039886	0.441875	-5.95047e-06	0.68204	1.66934e-05	0.679969	-0.000247709	0.80581	0.000971783	0.803644	FALSE
chr11	7527397	G	A	chr11_7527397_G_A	-0.00629397	0.715306	0.0105064	0.709385	0.00608947	0.878127	-3.86763e-05	0.782537	6.4197e-05	0.776848	0.514583	0.273873	-0.00395937	0.503673	0.00632694	0.499667	0.00312788	0.504886	-2.38772e-05	0.598709	3.83516e-05	0.594033	-0.00107817	0.666221	0.0020309	0.660334	FALSE
chr11	7527598	C	G	chr11_7527598_C_G	0.00473141	0.534944	0.0231678	0.534336	0.0115159	0.505726	0.000145552	0.536357	0.000340348	0.533581	0.488939	0.300749	-0.000158804	0.414257	0.0116809	0.412737	0.00554792	0.353917	3.86777e-05	0.431465	0.00016206	0.429329	0.00221986	0.470992	0.00536069	0.4702	FALSE
chr11	7527651	G	A	chr11_7527651_G_A	0.00355695	0.846061	0.00473317	0.855654	0.00853447	0.687577	3.69853e-05	0.825226	4.43532e-05	0.835611	0.477933	0.311213	0.00216545	0.640318	0.00263248	0.648169	0.0041726	0.431705	2.20141e-05	0.65397	2.49396e-05	0.663292	0.00059228	0.805401	0.000928911	0.814223	FALSE
chr11	7527727	G	C	chr11_7527727_G_C	-0.0138604	0.451706	0.0274548	0.442449	0.0121077	0.47127	-0.000202841	0.453951	0.000337528	0.443663	0.448697	0.335661	-0.0036888	0.35167	0.0126657	0.34608	0.0052633	0.364152	-6.11642e-05	0.371411	0.000150104	0.364753	-0.00419677	0.366417	0.00656906	0.357652	FALSE
chr11	7527851	A	G	chr11_7527851_A_G	-0.0525042	0.26153	0.0525042	0.251949	0.0227388	0.18051	-0.0012852	0.217434	0.0012852	0.210333	0.352124	0.415065	-0.019389	0.270396	0.019389	0.262475	0.00798671	0.251911	-0.000465726	0.223832	0.000465726	0.216955	-0.0133874	0.192841	0.0133874	0.186197	FALSE
chr11	7527862	A	G	chr11_7527862_A_G	-0.010537	0.621415	0.0152042	0.615079	0.00687742	0.814496	-7.19082e-05	0.698388	0.000104698	0.691653	0.34562	0.420737	-0.0035811	0.518522	0.00536426	0.515351	0.00242079	0.568937	-2.39116e-05	0.592079	3.70318e-05	0.588597	-0.002647	0.517449	0.00387284	0.511907	FALSE
chr11	7592230	G	A	chr11_7592230_G_A	0.291259	0.0184921	0.291259	0.0193858	0.0549678	0.02888	0.0169805	0.01988	0.0169805	0.020665	0.196226	0.596427	0.0601822	0.0898779	0.0601822	0.0932305	0.0113264	0.174769	0.00365423	0.0517181	0.00365423	0.0528381	0.0720072	0.0125611	0.0720072	0.0131589	FALSE
chr11	7592331	A	G	chr11_7592331_A_G	0.259739	0.0237753	0.259739	0.0247712	0.0531435	0.0312162	0.0146449	0.0240777	0.0146449	0.0247201	0.231543	0.547636	0.0612106	0.0874243	0.0612106	0.0907874	0.0124619	0.151405	0.00351871	0.0513197	0.00351871	0.0526516	0.0650015	0.0155868	0.0650015	0.0161908	FALSE
chr11	7657110	A	C	chr11_7657110_A_C	0.0372952	0.335418	0.0372952	0.348422	0.0137901	0.394499	0.000548237	0.335359	0.000548237	0.348116	0.42426	0.356071	0.0157931	0.285343	0.0157931	0.293865	0.00575091	0.33928	0.000229127	0.291726	0.000229127	0.300998	0.00913667	0.257362	0.00913667	0.267484	FALSE
chr11	7657354	A	T	chr11_7657354_A_T	-0.0324175	0.416014	0.0324175	0.402511	0.0152175	0.348509	-0.000526424	0.38404	0.000526424	0.371433	0.515212	0.296726	-0.0172526	0.30128	0.0172526	0.292872	0.00806888	0.250736	-0.000285255	0.297701	0.000285255	0.28881	-0.0075996	0.337977	0.0075996	0.326597	FALSE
chr11	7657383	G	A	chr11_7657383_G_A	-0.0662189	0.204047	0.0662189	0.196051	0.0149731	0.361302	-0.00100922	0.244567	0.00100922	0.235794	0.524134	0.291782	-0.0346243	0.164793	0.0346243	0.159022	0.00789209	0.258179	-0.000532038	0.196629	0.000532038	0.190989	-0.0158137	0.154408	0.0158137	0.14801	FALSE
chr11	7657637	C	T	chr11_7657637_C_T	0.00659037	0.701723	0.0108877	0.708211	0.0085768	0.685715	7.47017e-05	0.709011	0.000105257	0.716056	0.538911	0.282945	0.00381449	0.517025	0.00586418	0.520593	0.00463295	0.400003	4.29972e-05	0.553156	5.75239e-05	0.55749	0.00142592	0.626366	0.00247392	0.631824	FALSE
chr11	7657645	C	T	chr11_7657645_C_T	-0.0166913	0.593138	0.017546	0.583535	0.0126963	0.446504	-0.00017974	0.607463	0.000190386	0.596075	0.533857	0.286019	-0.00783464	0.46404	0.00838306	0.456583	0.0068941	0.291039	-8.43723e-05	0.481788	9.12039e-05	0.474464	-0.00401099	0.512135	0.00422694	0.50203	FALSE
chr11	7665443	T	C	chr11_7665443_T_C	-0.00127633	0.8664	0.00460968	0.856437	0.00556653	0.908023	-9.35741e-06	0.89798	2.6911e-05	0.887765	0.562185	0.268773	-0.000527255	0.632226	0.00268036	0.623702	0.00313762	0.501385	-4.22143e-06	0.708892	1.55597e-05	0.699385	-0.000379504	0.81537	0.000986074	0.805599	FALSE
chr11	7665579	C	G	chr11_7665579_C_G	-0.0266221	0.456596	0.028095	0.443783	0.0205763	0.212645	-0.000582957	0.363541	0.000611953	0.354438	0.669398	0.206287	-0.0173303	0.290702	0.0184049	0.284472	0.0137272	0.126587	-0.000377466	0.25316	0.000398621	0.247582	-0.00528764	0.436917	0.00547819	0.424979	FALSE
chr11	7665599	G	A	chr11_7665599_G_A	0.00227668	0.508772	0.0226561	0.506829	0.00917313	0.64307	2.08206e-05	0.565868	0.000196647	0.5623	0.680286	0.199303	0.00230787	0.310802	0.0157487	0.30909	0.00623671	0.317726	2.12084e-05	0.385346	0.000137099	0.382975	-4.44607e-05	0.504822	0.00391254	0.502262	FALSE
chr11	7665627	C	G	chr11_7665627_C_G	-0.01099	0.568824	0.0186765	0.558054	0.00735572	0.768617	-8.86901e-05	0.650871	0.000135298	0.63762	0.693293	0.190813	-0.00758916	0.341809	0.0133857	0.33627	0.00508997	0.371911	-6.16115e-05	0.442659	9.67602e-05	0.434152	-0.00192451	0.588539	0.00290265	0.577791	FALSE
chr11	7665684	T	A	chr11_7665684_T_A	0.0294508	0.402661	0.0294508	0.417808	0.0174292	0.293396	0.000534262	0.347837	0.000534262	0.361207	0.71084	0.179754	0.0209601	0.236661	0.0209601	0.244544	0.0125843	0.15076	0.000382836	0.233348	0.000382836	0.240722	0.00484939	0.424973	0.00484939	0.439327	FALSE
chr11	7665728	A	G	chr11_7665728_A_G	0.0147216	0.545718	0.0179635	0.557671	0.00897992	0.653297	0.000140024	0.573563	0.000161488	0.586251	0.719756	0.1735	0.0107525	0.321408	0.0130763	0.328016	0.00637414	0.31235	0.000100466	0.386381	0.000115852	0.393661	0.00215317	0.583277	0.00264223	0.594204	FALSE
chr11	7665739	T	C	chr11_7665739_T_C	0.0156609	0.582496	0.0156609	0.599733	0.0125345	0.450483	0.000198754	0.536335	0.000198754	0.553607	0.721365	0.172514	0.0112928	0.353588	0.0112928	0.363863	0.00912019	0.217565	0.000144785	0.360814	0.000144785	0.372082	0.00240405	0.605396	0.00240405	0.62217	FALSE
chr11	7665915	G	A	chr11_7665915_G_A	0.106816	0.112894	0.106816	0.11771	0.0357676	0.0740324	0.00395007	0.0880121	0.00395007	0.0904215	0.753731	0.14979	0.0804688	0.0669379	0.0804688	0.0689578	0.0270741	0.0389468	0.00298312	0.0587433	0.00298312	0.0600535	0.0154183	0.16012	0.0154183	0.167369	FALSE
chr11	7665984	C	T	chr11_7665984_C_T	-0.0190207	0.575662	0.0190207	0.558364	0.0141182	0.381034	-0.000281988	0.514649	0.000281988	0.497255	0.723953	0.170737	-0.0133808	0.345168	0.0133808	0.335771	0.0101582	0.189665	-0.000197375	0.342703	0.000197375	0.332162	-0.00312971	0.587463	0.00312971	0.570789	FALSE
chr11	7666034	A	T	chr11_7666034_A_T	0.0204607	0.499348	0.0204607	0.515821	0.00743073	0.765875	0.000162307	0.572729	0.000162307	0.591079	0.706477	0.182843	0.0146098	0.29625	0.0146098	0.30548	0.00530439	0.364565	0.000117258	0.388875	0.000117258	0.401076	0.00330914	0.516816	0.00330914	0.533201	FALSE
chr11	7666074	C	T	chr11_7666074_C_T	-0.0307424	0.408567	0.0307424	0.394664	0.00705117	0.801235	-0.000207932	0.545078	0.000207932	0.527446	0.679683	0.199935	-0.0209563	0.247992	0.0209563	0.240099	0.00478851	0.389941	-0.000141567	0.368536	0.000141567	0.357854	-0.0056338	0.408645	0.0056338	0.3953	FALSE
chr11	7666286	T	C	chr11_7666286_T_C	-0.0154192	0.610345	0.0157174	0.597882	0.00331638	0.998365	-5.28821e-05	0.812997	5.37974e-05	0.800529	0.530052	0.287167	-0.00839164	0.433354	0.00853057	0.426232	0.00175513	0.638668	-2.86514e-05	0.634136	2.90778e-05	0.624008	-0.00359655	0.533186	0.00367277	0.521705	FALSE
chr11	7673685	T	C	chr11_7673685_T_C	0.0233918	0.470858	0.0233918	0.487042	0.0141908	0.390284	0.000387311	0.422972	0.000387311	0.438119	0.864384	0.0600425	0.0201343	0.24621	0.0201343	0.253849	0.0122545	0.154095	0.000333331	0.260132	0.000333331	0.26874	0.00169903	0.688938	0.00169903	0.70547	FALSE
chr11	7674170	G	T	chr11_7674170_G_T	-0.0457712	0.327374	0.0457712	0.315385	0.01087	0.536853	-0.000581469	0.391047	0.000581469	0.37819	0.831045	0.0896531	-0.0376845	0.174874	0.0376845	0.168519	0.00900206	0.21962	-0.000477607	0.244214	0.000477607	0.236424	-0.00446195	0.501348	0.00446195	0.486903	FALSE
chr11	7695318	C	G	chr11_7695318_C_G	-0.0512532	0.288667	0.0512532	0.278769	0.0159932	0.32763	-0.000992406	0.293847	0.000992406	0.284513	0.37571	0.392818	-0.0196681	0.276698	0.0196681	0.268778	0.00606227	0.329993	-0.000386195	0.273795	0.000386195	0.265699	-0.012946	0.212642	0.012946	0.204726	FALSE
chr11	7892425	A	G	chr11_7892425_A_G	-0.0483965	0.291095	0.0483965	0.281075	0.0125857	0.451047	-0.000672846	0.338151	0.000672846	0.327414	0.587138	0.255612	-0.0280854	0.214033	0.0280854	0.207063	0.00744303	0.272702	-0.000394131	0.257675	0.000394131	0.249999	-0.0104864	0.257357	0.0104864	0.248509	FALSE
chr11	7892816	C	T	chr11_7892816_C_T	-0.0273233	0.457098	0.0275644	0.445019	0.0084421	0.694898	-0.00024447	0.539372	0.000246068	0.526714	0.763325	0.145784	-0.0208657	0.274871	0.0210484	0.269069	0.00642433	0.310603	-0.000185964	0.367441	0.000187174	0.360147	-0.003433	0.544917	0.00346793	0.53308	FALSE
chr11	7893168	G	T	chr11_7893168_G_T	-0.0436929	0.358594	0.0475449	0.350727	0.0104682	0.562079	-0.000435892	0.436444	0.000470909	0.427772	0.632718	0.231361	-0.0283532	0.230733	0.0308658	0.22674	0.00658605	0.302102	-0.000282044	0.307129	0.000304886	0.302021	-0.0083856	0.331169	0.00913508	0.324147	FALSE
chr11	7893251	A	G	chr11_7893251_A_G	0.0244704	0.45996	0.0246629	0.472121	0.0102301	0.576112	0.000253559	0.501316	0.000255546	0.514216	0.584791	0.258003	0.014495	0.328103	0.0146078	0.334242	0.00599641	0.32797	0.000150628	0.379907	0.000151794	0.387616	0.00526065	0.410691	0.00529876	0.421483	FALSE
chr11	7893385	C	T	chr11_7893385_C_T	0.260845	0.0239518	0.260845	0.0250331	0.0593881	0.0237756	0.0161717	0.0218848	0.0161717	0.0226555	0.560354	0.272178	0.147094	0.0252336	0.147094	0.026459	0.0334651	0.0256427	0.00915852	0.0196589	0.00915852	0.0204544	0.0624053	0.0173483	0.0624053	0.0181732	TRUE
chr11	7893411	C	G	chr11_7893411_C_G	0.0117593	0.498	0.0218008	0.508616	0.0101113	0.583	0.000123016	0.515371	0.000237819	0.526611	0.478826	0.32	0.00527662	0.373712	0.0104433	0.38044	0.00485335	0.386513	5.51148e-05	0.406643	0.000114185	0.414747	0.00326468	0.404299	0.00543055	0.413853	FALSE
chr11	7987694	C	T	chr11_7987694_C_T	-0.00379689	0.806575	0.00676515	0.801509	0.00759686	0.748052	-4.53429e-05	0.814374	6.00014e-05	0.807935	0.797426	0.11937	-0.00315109	0.525423	0.00548528	0.522169	0.00608428	0.325185	-3.73881e-05	0.581341	4.8914e-05	0.577092	-0.000309637	0.8659	0.000668498	0.861699	FALSE
chr11	8018730	C	T	chr11_8018730_C_T	-0.00499577	0.71803	0.0102853	0.708977	0.00828322	0.706288	-4.72037e-05	0.729306	8.75733e-05	0.720268	0.837407	0.0856585	-0.00407961	0.415192	0.00864623	0.409622	0.00692787	0.289249	-3.86769e-05	0.479286	7.35293e-05	0.472362	-0.00042714	0.834956	0.000846341	0.825765	FALSE
chr11	8018776	G	A	chr11_8018776_G_A	-8.35506e-05	0.719418	0.00997325	0.720117	0.00944488	0.62111	-2.23882e-05	0.723038	9.74035e-05	0.723135	0.855222	0.0701949	-0.000194299	0.44115	0.00860779	0.442298	0.00809356	0.249602	-2.06074e-05	0.485268	8.44054e-05	0.486524	6.6691e-05	0.850678	0.000705019	0.852858	FALSE
chr11	8018955	G	A	chr11_8018955_G_A	-0.0549205	0.152828	0.0846801	0.149911	0.0171568	0.286837	-0.00118631	0.189781	0.00145867	0.186732	0.8967	0.0348635	-0.0497387	0.0722108	0.076331	0.0704322	0.0153771	0.107571	-0.00107118	0.110441	0.00131456	0.108725	-0.00292011	0.452893	0.00465408	0.443777	FALSE
chr11	8066425	A	G	chr11_8066425_A_G	-0.0118388	0.688453	0.0118388	0.67111	0.00564216	0.907397	-6.83539e-05	0.780033	6.83539e-05	0.761344	0.206718	0.577931	-0.00229692	0.665927	0.00229692	0.651747	0.00113991	0.727281	-1.29192e-05	0.738853	1.29192e-05	0.723134	-0.00298045	0.595609	0.00298045	0.57921	FALSE
chr11	8066747	G	A	chr11_8066747_G_A	-0.216672	0.0359196	0.216672	0.0347052	0.0379493	0.0658901	-0.00836543	0.0427233	0.00836543	0.0418096	0.183927	0.611937	-0.0409879	0.141977	0.0409879	0.137177	0.00702878	0.285599	-0.00158663	0.0950536	0.00158663	0.0923796	-0.0524525	0.0248565	0.0524525	0.0238395	FALSE
chr11	8081194	C	G	chr11_8081194_C_G	-0.115564	0.10433	0.115564	0.0999412	0.0363683	0.0730032	-0.00450559	0.0824967	0.00450559	0.0800708	0.863334	0.0631148	-0.0994739	0.0511762	0.0994739	0.048935	0.031309	0.029	-0.0038695	0.0486317	0.0038695	0.0473186	-0.00877463	0.290459	0.00877463	0.28038	TRUE
chr11	8099355	A	G	chr11_8099355_A_G	-0.00685273	0.722921	0.00985789	0.711252	0.00634555	0.846602	-3.6287e-05	0.793402	5.78813e-05	0.781317	0.553312	0.276564	-0.00391315	0.496218	0.00545455	0.488026	0.00350204	0.474266	-2.08154e-05	0.593658	3.18915e-05	0.583598	-0.00147038	0.647873	0.00223256	0.636332	FALSE
chr11	8099488	G	A	chr11_8099488_G_A	-0.457542	0.00750512	0.457542	0.00687014	0.07132	0.0137928	-0.0335035	0.00904672	0.0335035	0.00851781	0.605966	0.247068	-0.27757	0.00801958	0.27757	0.00750339	0.0430957	0.013561	-0.0202424	0.00814491	0.0202424	0.00755317	-0.105989	0.00571839	0.105989	0.00535266	TRUE
chr11	8099539	A	G	chr11_8099539_A_G	0.0196519	0.437231	0.0275017	0.446242	0.014652	0.363676	0.000342633	0.39798	0.000444108	0.406161	0.625767	0.235793	0.0122255	0.281256	0.01745	0.285747	0.00920895	0.21438	0.000215214	0.282131	0.000282752	0.287395	0.00417295	0.396396	0.00561157	0.40497	FALSE
chr11	8168510	C	A	chr11_8168510_C_A	0.0561959	0.205712	0.067934	0.209909	0.0200765	0.23071	0.00147276	0.201812	0.00167911	0.205599	0.82298	0.0979216	0.0468268	0.107679	0.0565219	0.109836	0.0166176	0.0981139	0.00123609	0.124389	0.00140652	0.126434	0.00500341	0.375562	0.00612446	0.384004	FALSE
chr11	8168627	A	C	chr11_8168627_A_C	-0.130333	0.0851111	0.130333	0.082253	0.0427393	0.0509703	-0.00591771	0.0634909	0.00591771	0.0619784	0.852108	0.0730785	-0.111598	0.042527	0.111598	0.0408553	0.0365036	0.0205676	-0.00507569	0.0378833	0.00507569	0.0368051	-0.0101275	0.250009	0.0101275	0.240172	TRUE
chr11	8169149	T	C	chr11_8169149_T_C	-0.0664788	0.217454	0.0695583	0.211506	0.0130751	0.434435	-0.00111658	0.276341	0.00113281	0.269299	0.861151	0.0647937	-0.0573341	0.111111	0.0600145	0.108155	0.0112776	0.175093	-0.000966816	0.169004	0.000980939	0.165534	-0.00468584	0.449677	0.00493037	0.438806	FALSE
chr11	8169436	C	T	chr11_8169436_C_T	0.0163393	0.580828	0.0163393	0.598349	0.00705144	0.798894	0.000119253	0.650105	0.000119253	0.668676	0.733077	0.165777	0.0119178	0.362653	0.0119178	0.372993	0.00519161	0.368248	8.77161e-05	0.455699	8.77161e-05	0.46831	0.00244534	0.611003	0.00244534	0.627738	FALSE
chr11	8192475	C	T	chr11_8192475_C_T	0.0271435	0.444241	0.0274553	0.455691	0.0076813	0.751397	0.000208711	0.546105	0.00021088	0.559201	0.632648	0.229876	0.0171432	0.300479	0.0173171	0.307275	0.00486393	0.386113	0.000131583	0.398185	0.000132793	0.406201	0.00537815	0.417264	0.00546708	0.427077	FALSE
chr11	8193088	T	C	chr11_8193088_T_C	0.00940207	0.726883	0.00940207	0.744339	0.0053069	0.921788	5.07234e-05	0.805295	5.07234e-05	0.823202	0.450328	0.339921	0.00464984	0.546835	0.00464984	0.560487	0.00237841	0.571408	2.49282e-05	0.647664	2.49282e-05	0.663077	0.00231513	0.633923	0.00231513	0.649813	FALSE
chr11	8193148	T	A	chr11_8193148_T_A	-0.00171663	0.902248	0.00335687	0.893229	0.00440603	0.966977	-9.90857e-06	0.941104	1.53542e-05	0.931613	0.413613	0.365054	-0.000572451	0.722864	0.00138692	0.715591	0.00179018	0.6344	-3.47949e-06	0.804977	6.18353e-06	0.796527	-0.000466837	0.8233	0.000911444	0.815292	FALSE
chr11	8193149	C	T	chr11_8193149_C_T	0.00860092	0.735059	0.00860092	0.752983	0.00702394	0.803007	5.61487e-05	0.774257	5.61487e-05	0.792695	0.415217	0.364026	0.00377665	0.561255	0.00377665	0.574768	0.00288452	0.52102	2.43652e-05	0.620983	2.43652e-05	0.63718	0.00222939	0.63039	0.00222939	0.647317	FALSE
chr11	8206495	G	T	chr11_8206495_G_T	0.144968	0.072141	0.144968	0.0747451	0.0701397	0.0142852	0.0106129	0.0352046	0.0106129	0.0360171	0.800219	0.116984	0.115546	0.0393289	0.115546	0.0408986	0.0560472	0.00673246	0.00844645	0.022028	0.00844645	0.0227456	0.0165521	0.142445	0.0165521	0.148382	TRUE
chr11	8225584	C	T	chr11_8225584_C_T	-0.0407248	0.333925	0.0407248	0.320956	0.00952706	0.619388	-0.000421594	0.419928	0.000421594	0.404919	0.631778	0.231948	-0.025767	0.215547	0.025767	0.209059	0.00600844	0.328358	-0.000266318	0.294898	0.000266318	0.285596	-0.00873493	0.292304	0.00873493	0.280676	FALSE
chr11	8225650	G	T	chr11_8225650_G_T	-0.0247879	0.483403	0.0247879	0.467622	0.00902636	0.651703	-0.000195819	0.58267	0.000195819	0.564537	0.672931	0.207019	-0.0167122	0.310813	0.0167122	0.302186	0.00605362	0.329104	-0.000131717	0.408951	0.000131717	0.397373	-0.00462073	0.471473	0.00462073	0.456494	FALSE
chr11	8225839	C	T	chr11_8225839_C_T	-0.000343449	0.860921	0.00435838	0.859072	0.00821242	0.71222	-8.06458e-06	0.858283	3.60477e-05	0.855898	0.667874	0.209738	-0.000119319	0.634398	0.0029892	0.628137	0.0054675	0.352644	-4.54762e-06	0.668194	2.455e-05	0.660647	-0.000106388	0.84354	0.000792353	0.840725	FALSE
chr11	8247540	G	A	chr11_8247540_G_A	0.374258	0.0104733	0.374258	0.0111589	0.0988069	0.00512547	0.0376588	0.00673658	0.0376588	0.00715696	0.701805	0.186058	0.261766	0.00806073	0.261766	0.00859557	0.069091	0.00356245	0.0262578	0.00491923	0.0262578	0.00530711	0.0691665	0.0130812	0.0691665	0.0137458	TRUE
chr11	8247766	T	C	chr11_8247766_T_C	-0.0021224	0.758642	0.00842352	0.755846	0.00465164	0.944111	-1.54881e-05	0.845778	4.15789e-05	0.84185	0.65751	0.211016	-0.00158067	0.521758	0.00537299	0.518856	0.00306207	0.509689	-1.12234e-05	0.645331	2.69146e-05	0.642251	-0.000336631	0.702545	0.00176572	0.699979	FALSE
chr11	8263291	A	G	chr11_8263291_A_G	-0.0120131	0.659638	0.0127132	0.64712	0.0159269	0.325298	-0.000182412	0.568742	0.000192993	0.555383	0.847273	0.0745017	-0.0102165	0.376455	0.0108062	0.369989	0.0134961	0.133341	-0.000154976	0.358767	0.000163889	0.351943	-0.000903504	0.819959	0.000954317	0.810057	FALSE
chr11	8263434	A	C	chr11_8263434_A_C	0.0191352	0.461059	0.0241028	0.47314	0.0126549	0.44448	0.000232215	0.447849	0.0003043	0.458811	0.845013	0.0781705	0.0163473	0.240166	0.0204917	0.245993	0.0106952	0.178577	0.000198808	0.274215	0.000258946	0.279701	0.00152913	0.665838	0.00191975	0.677771	FALSE
chr11	8268617	C	G	chr11_8268617_C_G	0.0126884	0.529942	0.0196535	0.541508	0.0100142	0.590461	0.000125732	0.547044	0.000196473	0.559116	0.812203	0.106201	0.0102597	0.297212	0.0159055	0.303538	0.0081177	0.245296	0.000101353	0.350898	0.000158694	0.358382	0.00124807	0.662294	0.00194992	0.674315	FALSE
chr11	8332272	G	C	chr11_8332272_G_C	0.00304301	0.766712	0.00743294	0.771845	0.0100743	0.587213	2.02027e-05	0.756768	6.98697e-05	0.762291	0.0942932	0.76557	0.000253123	0.815183	0.000596845	0.819716	0.000965269	0.76241	1.69661e-06	0.807548	5.61532e-06	0.811615	0.00066691	0.711363	0.00164822	0.716546	FALSE
chr11	8593542	A	C	chr11_8593542_A_C	-0.00724929	0.61869	0.0155575	0.612587	0.0126776	0.445044	-3.68616e-05	0.595084	0.0001774	0.589376	0.586228	0.25397	-0.00421147	0.419268	0.0094768	0.415375	0.00736703	0.272261	-1.81575e-05	0.433138	0.000107286	0.429097	-0.00160376	0.565822	0.00318211	0.559711	FALSE
chr11	8593759	C	G	chr11_8593759_C_G	0.00751314	0.674405	0.0116229	0.684766	0.00936402	0.631289	6.35962e-05	0.674382	0.000114182	0.683848	0.743579	0.156503	0.00533325	0.426928	0.008606	0.433676	0.00705229	0.286033	4.55858e-05	0.46671	8.58694e-05	0.473772	0.0012322	0.700754	0.00168633	0.710428	FALSE
chr11	8594085	C	G	chr11_8594085_C_G	-0.0501129	0.233422	0.0617106	0.228681	0.0241358	0.15663	-0.00123226	0.18912	0.00150538	0.186069	0.81726	0.102764	-0.0404752	0.121137	0.0502572	0.118753	0.0197106	0.0695091	-0.000994744	0.117263	0.00122511	0.115187	-0.00530035	0.385285	0.00617051	0.376259	FALSE
chr11	8594392	G	A	chr11_8594392_G_A	-0.0690443	0.189333	0.0690443	0.181767	0.0214634	0.195359	-0.00152347	0.177989	0.00152347	0.172319	0.700913	0.189846	-0.0483542	0.116514	0.0483542	0.112101	0.0150192	0.110168	-0.00106504	0.12288	0.00106504	0.118812	-0.0118281	0.208335	0.0118281	0.200336	FALSE
chr11	8594546	C	T	chr11_8594546_C_T	0.0109646	0.68021	0.0109646	0.697886	0.0096431	0.613094	9.60195e-05	0.676799	9.60195e-05	0.695487	0.582274	0.260148	0.00640562	0.461478	0.00640562	0.473646	0.0055828	0.346967	5.58695e-05	0.493825	5.58695e-05	0.507977	0.00239929	0.612061	0.00239929	0.628804	FALSE
chr11	8594708	G	A	chr11_8594708_G_A	0.0059481	0.745015	0.00844677	0.756958	0.00423781	0.98101	2.55941e-05	0.843874	3.62992e-05	0.856007	0.41159	0.365387	0.00246548	0.570132	0.00347005	0.579208	0.00173159	0.641918	1.05314e-05	0.692394	1.48354e-05	0.702912	0.00164822	0.632601	0.00226749	0.643947	FALSE
chr11	8604270	T	G	chr11_8604270_T_G	-0.0285109	0.430356	0.0285109	0.414922	0.0265096	0.134145	-0.000754077	0.282393	0.000754077	0.272139	0.408582	0.368847	-0.0117281	0.351611	0.0117281	0.341615	0.0108279	0.176079	-0.000309132	0.256206	0.000309132	0.248574	-0.00734078	0.329304	0.00734078	0.316351	FALSE
chr11	8610909	C	T	chr11_8610909_C_T	-0.0401663	0.269753	0.0615253	0.27076	0.0269589	0.130171	-0.000804978	0.216268	0.00146485	0.21871	0.769914	0.124583	-0.0352508	0.149557	0.0510123	0.149747	0.0205529	0.0649523	-0.000722381	0.138838	0.00120908	0.139884	-0.00230084	0.42097	0.0053591	0.421184	FALSE
chr11	8610943	C	A	chr11_8610943_C_A	-0.103361	0.138549	0.122535	0.135743	0.0254874	0.145892	-0.00302397	0.147465	0.00353651	0.146511	0.7731	0.122252	-0.0871749	0.0776321	0.101829	0.0762244	0.0200501	0.0705223	-0.00258686	0.0948679	0.00297865	0.0937361	-0.00907157	0.245991	0.0114439	0.242578	FALSE
chr11	8611004	A	G	chr11_8611004_A_G	0.566443	0.00350815	0.566443	0.003843	0.0439159	0.0480043	0.0252565	0.0115525	0.0252565	0.0121832	0.834711	0.0788238	0.47169	0.0018518	0.47169	0.00195933	0.0364217	0.0201873	0.0209043	0.00660459	0.0209043	0.00718241	0.0626451	0.0177895	0.0626451	0.0187485	TRUE
chr11	8682394	T	C	chr11_8682394_T_C	0.0275844	0.423685	0.0275844	0.439254	0.0100846	0.585524	0.000276824	0.471616	0.000276824	0.488189	0.937183	0.00953826	0.0258519	0.209642	0.0258519	0.216792	0.00944648	0.20702	0.000259314	0.279806	0.000259314	0.288649	0.00111787	0.765702	0.00111787	0.782735	FALSE
chr11	8682544	C	T	chr11_8682544_C_T	-0.0149053	0.630187	0.0149053	0.611823	0.00541973	0.910355	-7.75216e-05	0.7505	7.75216e-05	0.731378	0.969274	0.00158926	-0.0144556	0.326283	0.0144556	0.317361	0.00525568	0.365094	-7.52081e-05	0.48018	7.52081e-05	0.467061	-0.000438255	0.913707	0.000438255	0.897746	FALSE
chr11	8688964	C	T	chr11_8688964_C_T	-0.0127493	0.42081	0.0288717	0.416593	0.00846606	0.692968	-7.89538e-05	0.506547	0.000239014	0.502299	0.981084	0.000478544	-0.0125762	0.195342	0.0283147	0.193104	0.00830058	0.240682	-7.8242e-05	0.290754	0.000234295	0.28968	-0.000279467	0.855214	0.000692316	0.852426	FALSE
chr11	8698068	C	G	chr11_8698068_C_G	0.00995709	0.699912	0.00995709	0.7171	0.0109139	0.534451	0.000112492	0.674432	0.000112492	0.692745	0.121589	0.715249	0.0012935	0.737278	0.0012935	0.75218	0.00133528	0.70262	1.42709e-05	0.720129	1.42709e-05	0.735764	0.00229608	0.62893	0.00229608	0.645832	FALSE
chr11	8698408	T	C	chr11_8698408_T_C	0.0320696	0.351967	0.0373699	0.360071	0.00979988	0.602123	0.000388468	0.414675	0.000424547	0.423926	0.0809422	0.79396	0.00291583	0.596119	0.00331337	0.604267	0.000824664	0.788946	3.62094e-05	0.593368	3.89155e-05	0.603304	0.00669133	0.313029	0.00778062	0.320669	FALSE
chr11	8700069	G	A	chr11_8700069_G_A	0.0129683	0.148692	0.0963713	0.149737	0.0336471	0.0886248	0.0015477	0.124244	0.0034726	0.125175	0.239896	0.538162	0.0111559	0.244548	0.0251576	0.247453	0.00877894	0.239927	0.00068398	0.174558	0.00100667	0.175993	0.00403957	0.105248	0.0239611	0.105807	FALSE
chr11	8732170	C	T	chr11_8732170_C_T	0.0235257	0.465214	0.0235257	0.480382	0.00984113	0.598594	0.000230627	0.496945	0.000230627	0.514104	0.543916	0.281101	0.0122612	0.328506	0.0122612	0.338127	0.00542328	0.359201	0.000121027	0.376029	0.000121027	0.387369	0.00540991	0.394385	0.00540991	0.407902	FALSE
chr11	8732182	A	G	chr11_8732182_A_G	0.0334518	0.302831	0.0476872	0.307462	0.0173936	0.284058	0.000795526	0.29329	0.000951683	0.298482	0.55298	0.275206	0.0202238	0.2152	0.0296753	0.218063	0.0096536	0.206635	0.000497022	0.223902	0.000600702	0.226928	0.00708354	0.268115	0.0097226	0.273115	FALSE
chr11	8732484	A	G	chr11_8732484_A_G	0.0160011	0.427626	0.0289097	0.434316	0.0106047	0.552985	0.000133867	0.472632	0.000277964	0.481399	0.627251	0.226331	0.00981387	0.287508	0.0166945	0.292201	0.00665862	0.299451	8.54886e-05	0.339468	0.000162296	0.345994	0.00285025	0.393847	0.00609588	0.39939	FALSE
chr11	8732601	A	G	chr11_8732601_A_G	-0.00906097	0.754345	0.00906097	0.736492	0.00662926	0.826815	-5.88475e-05	0.797854	5.88475e-05	0.778795	0.629725	0.224252	-0.00623325	0.515695	0.00623325	0.502838	0.00416984	0.426826	-3.98344e-05	0.601038	3.98344e-05	0.585847	-0.00153072	0.743719	0.00153072	0.726636	FALSE
chr11	8870776	G	A	chr11_8870776_G_A	-0.0375951	0.348747	0.0375951	0.335571	0.0274428	0.12927	-0.00102527	0.234898	0.00102527	0.226514	0.782808	0.129698	-0.0294925	0.187179	0.0294925	0.180638	0.0215922	0.0613755	-0.000808682	0.14856	0.000808682	0.143762	-0.00447624	0.466987	0.00447624	0.45119	FALSE
chr11	8910986	C	T	chr11_8910986_C_T	-0.0236592	0.473552	0.026313	0.462747	0.0116287	0.495355	-0.000268559	0.502211	0.000305453	0.491208	0.909002	0.0260099	-0.0215409	0.24799	0.0239028	0.24137	0.010559	0.181719	-0.000244438	0.302895	0.000277274	0.297049	-0.00120361	0.765711	0.0013497	0.753857	FALSE
chr11	8911093	A	C	chr11_8911093_A_C	0.078013	0.202591	0.0796562	0.207261	0.0253723	0.145148	0.00208331	0.184053	0.00212469	0.187848	0.923086	0.0171082	0.0717092	0.0980321	0.0732455	0.100138	0.0234355	0.0513596	0.00191681	0.106845	0.0019555	0.108505	0.00330279	0.548105	0.00338536	0.558307	FALSE
chr11	8911186	A	G	chr11_8911186_A_G	-0.187751	0.0462248	0.187751	0.0446582	0.0228642	0.175489	-0.00440942	0.0781365	0.00440942	0.0761772	0.923402	0.0167957	-0.17343	0.02037	0.17343	0.0194727	0.0210815	0.062238	-0.00406627	0.0433905	0.00406627	0.0423194	-0.00825698	0.297265	0.00825698	0.285633	TRUE
chr11	8911517	G	A	chr11_8911517_G_A	-0.00406091	0.782296	0.00730778	0.77634	0.00567766	0.887191	-2.97225e-05	0.832333	4.3923e-05	0.825532	0.878878	0.0487809	-0.00350656	0.468349	0.0064306	0.464973	0.00496919	0.381718	-2.56784e-05	0.577785	3.84622e-05	0.573409	-0.000282643	0.898029	0.000463661	0.89387	FALSE
chr11	8934930	A	G	chr11_8934930_A_G	-0.000223878	0.833497	0.0053676	0.836059	0.00683851	0.809814	-8.73038e-06	0.847767	3.76924e-05	0.849408	0.618542	0.237764	-0.000300638	0.575878	0.00338195	0.579157	0.00426218	0.420893	-6.55132e-06	0.634304	2.39094e-05	0.637017	5.71637e-05	0.786713	0.00106388	0.790158	FALSE
chr11	8935471	A	G	chr11_8935471_A_G	6.23363e-05	0.681175	0.0115894	0.690363	0.00739321	0.772514	9.03939e-06	0.721897	8.91825e-05	0.731666	0.510761	0.29928	-0.000396609	0.52058	0.00568652	0.528241	0.00372157	0.455293	9.01433e-07	0.579428	4.31949e-05	0.589207	0.000138146	0.597108	0.00284072	0.605704	FALSE
chr11	8964472	G	C	chr11_8964472_G_C	0.230843	0.0294446	0.230843	0.030519	0.0409446	0.0560367	0.00987882	0.0355978	0.00987882	0.0364464	0.946492	0.00628744	0.218413	0.0119459	0.218413	0.0125137	0.0387025	0.0177287	0.00933724	0.01856	0.00933724	0.0191154	0.00859361	0.265804	0.00859361	0.277208	TRUE
chr11	8964501	C	A	chr11_8964501_C_A	0.427127	0.00786695	0.427127	0.00842332	0.0506409	0.0341715	0.0223167	0.0142885	0.0223167	0.0147244	0.952343	0.00454455	0.406798	0.00286785	0.406798	0.00311272	0.0483055	0.0101724	0.0212781	0.00691575	0.0212781	0.00747317	0.0149705	0.148816	0.0149705	0.155222	TRUE
chr11	9003305	G	A	chr11_9003305_G_A	0.0122811	0.646925	0.0130213	0.658746	0.00525516	0.922723	6.16523e-05	0.763251	6.61224e-05	0.775125	0.728968	0.170933	0.00901625	0.40418	0.0095313	0.41179	0.00382856	0.448686	4.5345e-05	0.538813	4.84552e-05	0.548747	0.00189434	0.65958	0.00204043	0.670551	FALSE
chr11	9003320	T	C	chr11_9003320_T_C	0.0151849	0.59393	0.0151849	0.611195	0.0104983	0.560242	0.000169361	0.589067	0.000169361	0.606749	0.742824	0.161433	0.0111719	0.363339	0.0111719	0.373762	0.00777747	0.256335	0.000124177	0.39704	0.000124177	0.408743	0.00222303	0.635602	0.00222303	0.652372	FALSE
chr11	9003349	T	C	chr11_9003349_T_C	0.00259517	0.887664	0.00355226	0.892363	0.00458696	0.947704	9.04276e-06	0.941858	1.4018e-05	0.946503	0.763725	0.146164	0.0020168	0.6664	0.00272401	0.670724	0.00349046	0.474497	7.05072e-06	0.768573	1.07352e-05	0.773046	0.000320752	0.893203	0.000485892	0.898251	FALSE
chr11	9004143	C	T	chr11_9004143_C_T	0.0907622	0.128644	0.0907622	0.134428	0.0230291	0.17357	0.00214153	0.13311	0.00214153	0.137998	0.958178	0.00350167	0.0869885	0.0558867	0.0869885	0.0580622	0.0220585	0.0576316	0.00205115	0.0739032	0.00205115	0.0761472	0.00286454	0.557491	0.00286454	0.574199	FALSE
chr11	9004474	C	A	chr11_9004474_C_A	0.0197555	0.518439	0.0197555	0.535486	0.0165046	0.311134	0.000264587	0.471696	0.000264587	0.488334	0.921902	0.0173875	0.0182785	0.26952	0.0182785	0.277749	0.0151839	0.111749	0.000244466	0.278329	0.000244466	0.287419	0.000944789	0.792796	0.000944789	0.809496	FALSE
chr11	9004479	C	T	chr11_9004479_C_T	-0.00299394	0.661927	0.0123978	0.657687	0.023108	0.178961	-8.71222e-05	0.482889	0.000276202	0.479573	0.920403	0.0182066	-0.00264721	0.35609	0.0114314	0.354128	0.0211993	0.063904	-7.85551e-05	0.285439	0.000253759	0.283817	-0.000188958	0.885266	0.00053194	0.88144	FALSE
chr11	9004814	A	G	chr11_9004814_A_G	0.0221017	0.47737	0.0221017	0.494083	0.0141415	0.387301	0.00033857	0.426434	0.00033857	0.442907	0.79734	0.117836	0.017554	0.259575	0.017554	0.267807	0.0112499	0.169791	0.000267934	0.269995	0.000267934	0.278601	0.00239294	0.60953	0.00239294	0.625876	FALSE
chr11	9015443	T	C	chr11_9015443_T_C	-0.0038767	0.566574	0.0188193	0.562085	0.00771421	0.733215	4.63174e-05	0.628067	0.000182797	0.62369	0.610345	0.239495	-0.00237403	0.388658	0.0120661	0.384825	0.0048402	0.391495	3.06067e-05	0.469744	0.00011816	0.465808	-0.00087651	0.540022	0.00363307	0.536069	FALSE
chr11	9137961	C	T	chr11_9137961_C_T	-0.00595318	0.472017	0.0276902	0.464073	0.013549	0.410082	-0.000156859	0.474457	0.000357923	0.464655	0.394317	0.381756	-0.00423234	0.395639	0.0117252	0.388994	0.00560988	0.355846	-8.88932e-05	0.403402	0.000158201	0.395759	-0.00142751	0.382258	0.00686124	0.375192	FALSE
chr11	9138228	A	G	chr11_9138228_A_G	0.0198459	0.516416	0.0200646	0.531211	0.00833166	0.698502	0.000164203	0.576171	0.000165612	0.591855	0.37663	0.395491	0.0078059	0.446694	0.00789466	0.45564	0.00306754	0.506989	6.32672e-05	0.504356	6.38391e-05	0.515232	0.00505581	0.421971	0.00508757	0.434591	FALSE
chr11	9138271	A	G	chr11_9138271_A_G	-0.033576	0.415691	0.033576	0.403071	0.0131625	0.448382	-0.000679491	0.422469	0.000679491	0.410469	0.369441	0.401044	-0.0123494	0.377931	0.0123494	0.367645	0.00472549	0.396063	-0.000236417	0.380981	0.000236417	0.369873	-0.00911444	0.324531	0.00911444	0.31446	FALSE
chr11	9138523	C	T	chr11_9138523_C_T	-0.0015174	0.805371	0.00625804	0.805036	0.00662768	0.825113	-2.19172e-06	0.826196	4.63482e-05	0.826625	0.345496	0.422224	-0.000638973	0.670361	0.00221345	0.67074	0.00224452	0.58524	-1.51631e-06	0.715778	1.5953e-05	0.716476	-0.000446195	0.733718	0.00153548	0.733418	FALSE
chr11	9145288	T	C	chr11_9145288_T_C	0.600817	0.00310361	0.600817	0.00319169	0.161115	0.000854501	0.103986	0.00151679	0.103986	0.00158063	0.457011	0.333419	0.283033	0.007303	0.283033	0.00785467	0.0750486	0.00269499	0.0497827	0.00214296	0.0497827	0.002273	0.15414	0.00178409	0.15414	0.00186888	TRUE
chr11	9145311	A	C	chr11_9145311_A_C	-0.00767364	0.764411	0.00814454	0.752006	0.00853395	0.687237	-7.17347e-05	0.767295	7.45164e-05	0.754193	0.286231	0.478148	-0.00241201	0.660886	0.00250692	0.652029	0.00252615	0.556757	-2.28902e-05	0.678395	2.34508e-05	0.668081	-0.00213411	0.665554	0.00222303	0.65354	FALSE
chr11	9145446	T	A	chr11_9145446_T_A	0.0137898	0.615991	0.0137898	0.63384	0.00882835	0.668211	0.000127241	0.6224	0.000127241	0.641699	0.172701	0.627072	0.00219302	0.633291	0.00219302	0.647678	0.00149363	0.672836	1.98951e-05	0.640876	1.98951e-05	0.65664	0.00336631	0.518184	0.00336631	0.534554	FALSE
chr11	9166139	T	C	chr11_9166139_T_C	0.0254657	0.452168	0.0278417	0.462237	0.0161133	0.311903	0.000465754	0.415066	0.000500784	0.423785	0.283704	0.486553	0.0055817	0.47889	0.00625881	0.48725	0.00443667	0.410768	0.000100971	0.425277	0.000110954	0.433943	0.00663576	0.36509	0.00714388	0.373305	FALSE
chr11	9166141	T	C	chr11_9166141_T_C	0.0214458	0.492482	0.0222423	0.506107	0.0185252	0.247703	0.000390508	0.408316	0.000406037	0.42041	0.282309	0.488551	0.00580797	0.484262	0.00603555	0.493015	0.00515893	0.371462	0.000104207	0.415175	0.000108643	0.423827	0.00549566	0.39338	0.0056862	0.405228	FALSE
chr11	9203939	C	G	chr11_9203939_C_G	0.0503932	0.243801	0.0503932	0.254139	0.0205574	0.214007	0.00102124	0.214934	0.00102124	0.223173	0.502563	0.303825	0.025734	0.197503	0.025734	0.204187	0.0103954	0.186675	0.000522625	0.180796	0.000522625	0.186843	0.0121933	0.186886	0.0121933	0.194743	FALSE
chr11	9209191	T	C	chr11_9209191_T_C	-0.0519582	0.266659	0.0519582	0.256427	0.0165122	0.300139	-0.000881726	0.269214	0.000881726	0.259861	0.1944	0.596625	-0.0106532	0.380651	0.0106532	0.370377	0.00320939	0.496153	-0.000180711	0.347404	0.000180711	0.337127	-0.0129031	0.199335	0.0129031	0.191447	FALSE
chr11	9231840	C	G	chr11_9231840_C_G	0.0438047	0.36515	0.0440878	0.372903	0.0154309	0.345164	0.000890842	0.368205	0.000893721	0.375441	0.61818	0.235808	0.0238456	0.27693	0.0240509	0.282793	0.00930923	0.21741	0.000485142	0.287633	0.00048723	0.293561	0.00988456	0.319567	0.00992585	0.3269	FALSE
chr11	9232258	T	C	chr11_9232258_T_C	0.000483616	0.852404	0.0045642	0.855672	0.00579039	0.884627	-2.32003e-06	0.88716	2.59501e-05	0.890095	0.430249	0.354422	-0.000146792	0.673575	0.00179078	0.677098	0.00258215	0.555485	-2.86265e-06	0.735926	1.06092e-05	0.739244	0.0001048	0.777015	0.0011401	0.780494	FALSE
chr11	9250784	T	G	chr11_9250784_T_G	0.0193428	0.53653	0.0193428	0.553837	0.00683824	0.819497	0.000139529	0.626103	0.000139529	0.644909	0.591951	0.249017	0.0112946	0.364547	0.0112946	0.375302	0.00402772	0.436238	8.05092e-05	0.459839	8.05092e-05	0.473205	0.00422376	0.474489	0.00422376	0.490204	FALSE
chr11	9251154	A	G	chr11_9251154_A_G	-0.0154857	0.609873	0.0158682	0.596852	0.0118327	0.485826	-0.000176229	0.596007	0.000181383	0.581335	0.439376	0.34562	-0.00721255	0.471624	0.00738334	0.463577	0.00522936	0.367474	-8.27648e-05	0.483423	8.50659e-05	0.473826	-0.00400781	0.506302	0.00408403	0.494007	FALSE
chr11	9263929	C	A	chr11_9263929_C_A	-0.0612938	0.228359	0.0612938	0.219471	0.0155955	0.329374	-0.000966663	0.250994	0.000966663	0.242146	0.7428	0.15099	-0.0454353	0.131682	0.0454353	0.126844	0.0116886	0.159406	-0.000724803	0.164431	0.000724803	0.159236	-0.00900964	0.284762	0.00900964	0.274578	FALSE
chr11	9264189	C	A	chr11_9264189_C_A	0.0264513	0.38008	0.0354857	0.387517	0.0119594	0.480122	0.000338731	0.403086	0.00048105	0.410935	0.761154	0.137991	0.0195743	0.220054	0.026829	0.223678	0.00912075	0.220203	0.000245866	0.265363	0.000360149	0.27033	0.0039697	0.454804	0.00487797	0.464039	FALSE
chr11	9265483	C	T	chr11_9265483_C_T	0.203649	0.0365386	0.203649	0.0377666	0.053512	0.0314292	0.0113524	0.0306832	0.0113524	0.031582	0.880776	0.0475285	0.179333	0.0171624	0.179333	0.0178004	0.0470876	0.0113928	0.00998799	0.0175555	0.00998799	0.0179936	0.0130238	0.17461	0.0130238	0.181597	TRUE
chr11	9265548	T	C	chr11_9265548_T_C	0.0447499	0.27996	0.0447499	0.291883	0.0461713	0.0426167	0.00209857	0.135267	0.00209857	0.139611	0.857529	0.0684931	0.0383404	0.141442	0.0383404	0.146062	0.0395658	0.0167484	0.00179639	0.0807964	0.00179639	0.0833686	0.00331232	0.516222	0.00331232	0.532713	FALSE
chr11	9273420	T	C	chr11_9273420_T_C	0.0873411	0.133176	0.0873411	0.138931	0.0199897	0.228827	0.00186157	0.152403	0.00186157	0.157439	0.344553	0.421629	0.030217	0.17433	0.030217	0.180288	0.00679833	0.297392	0.000631764	0.1681	0.000631764	0.173691	0.0224511	0.0891831	0.0224511	0.0925139	FALSE
chr11	9273881	C	T	chr11_9273881_C_T	0.022836	0.240823	0.0581086	0.244047	0.0126164	0.445115	0.000457731	0.297616	0.000765012	0.300532	0.449898	0.336241	0.0133274	0.210087	0.0283179	0.212442	0.0057447	0.343078	0.000250876	0.254672	0.00038136	0.256968	0.00506693	0.184368	0.0136605	0.187159	FALSE
chr11	9280162	T	C	chr11_9280162_T_C	0.0125761	0.645236	0.0125761	0.663322	0.00700564	0.801169	8.67017e-05	0.697702	8.67017e-05	0.716593	0.353777	0.411934	0.00439218	0.524254	0.00439218	0.537263	0.00246822	0.560969	3.02174e-05	0.586427	3.02174e-05	0.601871	0.00321705	0.533539	0.00321705	0.550028	FALSE
chr11	9280265	T	C	chr11_9280265_T_C	-0.00107688	0.889578	0.00361868	0.885788	0.00423302	0.984928	-5.5424e-06	0.940498	1.4942e-05	0.936162	0.412331	0.364406	-0.000607785	0.715262	0.00150966	0.712088	0.00175456	0.639623	-2.93415e-06	0.804899	6.29311e-06	0.800791	-0.000258825	0.82161	0.00090668	0.817723	FALSE
chr11	9280494	G	A	chr11_9280494_G_A	0.0054784	0.6063	0.0160156	0.605678	0.00616023	0.86484	4.92408e-05	0.692829	0.000107766	0.692679	0.585633	0.250958	0.00377949	0.420263	0.0094705	0.420038	0.00357001	0.467977	3.2571e-05	0.525315	6.36725e-05	0.524348	0.000695492	0.539367	0.0034203	0.538776	FALSE
chr11	9280714	A	G	chr11_9280714_A_G	0.0894122	0.130355	0.0894122	0.136299	0.0114255	0.506264	0.00106643	0.217842	0.00106643	0.225776	0.664368	0.193782	0.0617551	0.0866868	0.0617551	0.0903391	0.00774118	0.260007	0.000747077	0.152953	0.000747077	0.158582	0.0151865	0.14617	0.0151865	0.152368	FALSE
chr11	9314203	G	T	chr11_9314203_G_T	-0.0224292	0.508295	0.0235897	0.497524	0.0101876	0.577679	-0.000265974	0.532442	0.000276	0.521002	0.889161	0.0403355	-0.0197699	0.271306	0.020811	0.266257	0.00902528	0.221053	-0.000233254	0.33145	0.000242248	0.325506	-0.00137034	0.754234	0.00144974	0.744035	FALSE
chr11	9314524	A	G	chr11_9314524_A_G	-0.0193064	0.365697	0.0355713	0.360257	0.00797481	0.727284	-0.000128706	0.487089	0.000292576	0.48026	0.966637	0.00207342	-0.0185223	0.177283	0.0343723	0.174311	0.00771213	0.259768	-0.000123185	0.289371	0.000282874	0.285179	-0.000643092	0.791242	0.00113534	0.782084	FALSE
chr11	9314546	C	T	chr11_9314546_C_T	-0.508894	0.00594423	0.508894	0.0054606	0.0918768	0.0063264	-0.0484971	0.00571424	0.0484971	0.00523273	0.967888	0.00183748	-0.493175	0.00184217	0.493175	0.00172184	0.0889597	0.00137663	-0.0470094	0.00270224	0.0470094	0.00237806	-0.0167204	0.143783	0.0167204	0.138213	TRUE
chr11	9314774	G	A	chr11_9314774_G_A	-0.0318119	0.292157	0.0487331	0.287107	0.0125748	0.450027	-0.000500966	0.330378	0.000696173	0.324452	0.969397	0.00161654	-0.0308434	0.131639	0.0473225	0.129022	0.0121961	0.151163	-0.000486344	0.186884	0.00067645	0.18353	-0.000835226	0.762853	0.00132747	0.753343	FALSE
chr11	9314802	T	G	chr11_9314802_T_G	-0.074649	0.186677	0.074649	0.17965	0.01535	0.337383	-0.00122063	0.22517	0.00122063	0.217759	0.966715	0.00198757	-0.0721908	0.0814955	0.0721908	0.0784212	0.0148361	0.112808	-0.00118011	0.124687	0.00118011	0.121002	-0.00225638	0.652388	0.00225638	0.635895	FALSE
chr11	9314903	G	A	chr11_9314903_G_A	0.464958	0.00628191	0.464958	0.00676902	0.0828094	0.00857456	0.0383794	0.00639736	0.0383794	0.00681994	0.969197	0.00171978	0.450941	0.00200691	0.450941	0.00215607	0.0802445	0.00203935	0.0372181	0.00286487	0.0372181	0.00317954	0.0148292	0.149365	0.0148292	0.155808	TRUE
chr11	9347189	C	T	chr11_9347189_C_T	-0.0645859	0.210192	0.0645859	0.201615	0.0336766	0.0838772	-0.00223784	0.13703	0.00223784	0.132533	0.34962	0.418593	-0.0243727	0.234744	0.0243727	0.227714	0.0122424	0.157667	-0.000873986	0.156574	0.000873986	0.15153	-0.0158486	0.151334	0.0158486	0.145128	FALSE
chr11	9347648	T	C	chr11_9347648_T_C	-0.00379345	0.43913	0.0279946	0.436783	0.0133437	0.435621	0.000127077	0.435199	0.000470931	0.432396	0.554098	0.271989	-0.0037965	0.328427	0.0139055	0.327102	0.00692309	0.288219	2.74174e-05	0.339019	0.000218478	0.337652	-0.000377916	0.368971	0.00698668	0.365865	FALSE
chr11	9364122	T	A	chr11_9364122_T_A	-0.00353013	0.770253	0.00760798	0.761743	0.00582566	0.88405	-2.3992e-05	0.845203	4.11134e-05	0.83581	0.844059	0.0796591	-0.00296737	0.498438	0.00645518	0.493113	0.00491842	0.384923	-2.01799e-05	0.619753	3.48239e-05	0.612832	-0.000304873	0.88025	0.000587516	0.871487	FALSE
chr11	9364156	G	A	chr11_9364156_G_A	-0.0333888	0.427762	0.0333888	0.41487	0.0236475	0.163257	-0.000749531	0.354266	0.000749531	0.343983	0.856317	0.0685597	-0.0282123	0.241595	0.0282123	0.234661	0.0202622	0.0663542	-0.000633761	0.217992	0.000633761	0.211772	-0.00281849	0.632008	0.00281849	0.615426	FALSE
chr11	9364359	G	A	chr11_9364359_G_A	0.0360383	0.336607	0.0386518	0.34576	0.0113622	0.511109	0.000387233	0.395483	0.000413823	0.405147	0.90476	0.0275421	0.0325811	0.166081	0.0349649	0.170542	0.010261	0.188951	0.000349424	0.234404	0.000373676	0.238986	0.00195786	0.655286	0.00207219	0.667108	FALSE
chr11	9364629	C	T	chr11_9364629_C_T	0.173967	0.0482346	0.173967	0.0498575	0.0447	0.0458558	0.00788492	0.0426199	0.00788492	0.0433966	0.906602	0.0256679	0.157908	0.0215639	0.157908	0.0223528	0.0405195	0.015642	0.00715485	0.0239857	0.00715485	0.0243866	0.00891119	0.252634	0.00891119	0.263345	TRUE
chr11	9364651	C	G	chr11_9364651_C_G	-0.0169369	0.622134	0.0175508	0.608688	0.0174248	0.274701	-0.000302604	0.569041	0.000312223	0.556502	0.893136	0.0356816	-0.0150174	0.395008	0.0155567	0.386864	0.015578	0.103485	-0.000268314	0.376972	0.000276765	0.369964	-0.00100513	0.81304	0.00106229	0.801251	FALSE
chr11	9384335	C	T	chr11_9384335_C_T	0.0170524	0.554964	0.0170524	0.572778	0.0067977	0.822902	0.00011419	0.636842	0.00011419	0.656167	0.923988	0.0165177	0.0157554	0.285786	0.0157554	0.294974	0.00627891	0.314857	0.000105464	0.395735	0.000105464	0.408079	0.00077965	0.819632	0.00077965	0.836545	FALSE
chr11	9384344	A	G	chr11_9384344_A_G	0.0501887	0.25316	0.0501887	0.264006	0.0162247	0.311372	0.000806764	0.25646	0.000806764	0.265819	0.927623	0.0144373	0.0465411	0.116293	0.0465411	0.120586	0.0150552	0.110879	0.000748411	0.14665	0.000748411	0.151355	0.00212141	0.632842	0.00212141	0.649013	FALSE
chr11	9384476	C	T	chr11_9384476_C_T	-0.060705	0.219117	0.060705	0.210734	0.0171754	0.285065	-0.00108074	0.228743	0.00108074	0.220694	0.949004	0.0056277	-0.0576659	0.0970476	0.0576659	0.0934293	0.0163071	0.0973212	-0.00102714	0.127618	0.00102714	0.123854	-0.00219286	0.656183	0.00219286	0.639322	FALSE
chr11	9384802	T	C	chr11_9384802_T_C	-0.00779549	0.752057	0.00965301	0.742137	0.00996968	0.593694	-0.000128918	0.725633	0.000141915	0.715402	0.94538	0.00671349	-0.0073528	0.457338	0.00912342	0.451751	0.00942479	0.213123	-0.000121771	0.486119	0.000134161	0.480032	-0.000284231	0.923752	0.000360449	0.919941	FALSE
chr11	9385226	T	C	chr11_9385226_T_C	0.0559994	0.217581	0.0559994	0.227173	0.0152341	0.340143	0.000868395	0.240566	0.000868395	0.249739	0.790258	0.125231	0.0442092	0.118333	0.0442092	0.122946	0.0120335	0.152565	0.00068534	0.152693	0.00068534	0.157644	0.0066294	0.329652	0.0066294	0.342828	FALSE
chr11	9461324	G	A	chr11_9461324_G_A	-0.0705993	0.195346	0.0705993	0.188099	0.0142684	0.383079	-0.00108827	0.243752	0.00108827	0.236096	0.967339	0.00185931	-0.0683701	0.0851482	0.0683701	0.0820948	0.0138056	0.127362	-0.00105386	0.136065	0.00105386	0.132238	-0.00211823	0.671448	0.00211823	0.654698	FALSE
chr11	9535271	C	G	chr11_9535271_C_G	-0.0127648	0.146212	0.0949457	0.145938	0.0327323	0.0912813	-0.00102955	0.136306	0.00308972	0.136524	0.455336	0.335455	-0.00895551	0.148287	0.0451726	0.147572	0.0149584	0.11294	-0.000588489	0.125553	0.00149673	0.125496	-0.0030916	0.105019	0.0242358	0.104333	FALSE
chr11	9573004	C	G	chr11_9573004_C_G	0.00477123	0.794298	0.00636008	0.801392	0.0117278	0.490033	6.11753e-05	0.736169	7.78599e-05	0.744466	0.913065	0.0228286	0.00437587	0.498573	0.00582413	0.501989	0.0107082	0.177158	5.60924e-05	0.492444	7.13014e-05	0.49621	0.000198485	0.928225	0.000271528	0.9317	FALSE
chr11	9573214	G	T	chr11_9573214_G_T	-0.00791057	0.770558	0.00819324	0.757724	0.0151594	0.344342	-0.000101265	0.705434	0.000106677	0.690566	0.956414	0.00372344	-0.00753578	0.462101	0.00780754	0.453338	0.0145216	0.118779	-9.66468e-05	0.449975	0.00010185	0.439897	-0.000309637	0.938867	0.000312813	0.927521	FALSE
chr11	9574221	C	T	chr11_9574221_C_T	0.0557127	0.252069	0.0583332	0.25807	0.0418982	0.0533773	0.00263814	0.146096	0.00274209	0.147647	0.917357	0.0205932	0.0510366	0.122071	0.0534749	0.124505	0.0384312	0.0180903	0.00241844	0.0827784	0.00251516	0.0841972	0.00261365	0.598964	0.0027121	0.610718	FALSE
chr11	9600867	G	A	chr11_9600867_G_A	-0.00120267	0.78955	0.00724142	0.791303	0.00617672	0.868077	-1.48524e-05	0.833707	4.84886e-05	0.835338	0.201374	0.584346	-0.00014	0.727802	0.00144062	0.731164	0.0012438	0.710441	-2.26616e-06	0.77129	9.5949e-06	0.774637	-0.000319164	0.715974	0.00168792	0.718298	FALSE
chr11	9601130	C	T	chr11_9601130_C_T	0.00280402	0.899796	0.00298934	0.909941	0.00406731	0.990314	1.17851e-05	0.939159	1.24806e-05	0.952003	0.550069	0.274862	0.00146091	0.719643	0.00155806	0.728436	0.00226127	0.581164	6.17699e-06	0.805812	6.54162e-06	0.815575	0.000620862	0.854439	0.000668498	0.864748	FALSE
chr11	9601256	A	C	chr11_9601256_A_C	0.0116686	0.668628	0.0116686	0.686194	0.00900698	0.65592	0.00010834	0.67035	0.00010834	0.688597	0.671866	0.202439	0.00760448	0.429551	0.00760448	0.441119	0.00601162	0.326655	7.01727e-05	0.470375	7.01727e-05	0.484215	0.00212459	0.648232	0.00212459	0.664005	FALSE
chr11	9601376	G	T	chr11_9601376_G_T	-0.02182	0.437694	0.0283631	0.426821	0.0123732	0.456594	-0.000237616	0.443097	0.000332246	0.432693	0.737272	0.158753	-0.0160109	0.249307	0.0205604	0.244184	0.00913709	0.21653	-0.00017578	0.286822	0.000241577	0.281513	-0.00332979	0.488737	0.00438414	0.477789	FALSE
chr11	9601965	C	G	chr11_9601965_C_G	0.0320456	0.388183	0.0320456	0.402876	0.0120205	0.476058	0.000423331	0.403568	0.000423331	0.418591	0.676838	0.198729	0.0212505	0.250396	0.0212505	0.25889	0.00804061	0.251271	0.000280182	0.286178	0.000280182	0.295737	0.00611493	0.368891	0.00611493	0.382664	FALSE
chr11	9640056	G	A	chr11_9640056_G_A	-0.00899948	0.741157	0.00967841	0.730822	0.00994674	0.593061	-0.000101818	0.723393	0.000106102	0.710934	0.292531	0.47349	-0.0023447	0.659054	0.00261214	0.650823	0.00280221	0.528099	-2.65085e-05	0.660294	2.81957e-05	0.651016	-0.00214364	0.660279	0.00230243	0.649367	FALSE
chr11	9652194	C	G	chr11_9652194_C_G	0.171752	0.0507387	0.171752	0.0526229	0.0381463	0.067429	0.00716076	0.0516473	0.00716076	0.0530416	0.0958461	0.761037	0.0167769	0.279391	0.0167769	0.287997	0.0036087	0.472711	0.000681501	0.17008	0.000681501	0.175593	0.0337568	0.0519931	0.0337568	0.0544367	FALSE
chr11	9664023	T	C	chr11_9664023_T_C	0.100062	0.116967	0.107749	0.119297	0.024642	0.153638	0.00270018	0.123587	0.00285871	0.125454	0.868119	0.0593708	0.0870174	0.0573823	0.0936994	0.0581628	0.0214089	0.0608999	0.00235118	0.0736416	0.00248897	0.0743307	0.00704225	0.321744	0.00746781	0.32991	FALSE
chr11	9669896	A	G	chr11_9669896_A_G	-0.00602155	0.782293	0.00759661	0.772305	0.00608032	0.876256	-3.59911e-05	0.837258	4.57142e-05	0.826604	0.0552773	0.845009	-0.000317701	0.861905	0.00041219	0.852484	0.000331191	0.88938	-1.85344e-06	0.887399	2.43673e-06	0.877805	-0.00102577	0.764756	0.00132429	0.754624	FALSE
chr11	9670320	G	A	chr11_9670320_G_A	-0.0248794	0.473435	0.0248794	0.457981	0.0106379	0.550222	-0.000286948	0.493612	0.000286948	0.477415	0.131545	0.697482	-0.00352477	0.589283	0.00352477	0.575807	0.00144004	0.684287	-4.22424e-05	0.582739	4.22424e-05	0.567341	-0.00616416	0.387661	0.00616416	0.375171	FALSE
chr11	9670601	A	G	chr11_9670601_A_G	-0.0016751	0.876352	0.00419162	0.872128	0.0086327	0.680793	-9.37532e-06	0.869189	3.44309e-05	0.865239	0.253329	0.516756	-0.000264235	0.769783	0.00101171	0.765845	0.00226853	0.584771	-1.08734e-06	0.77605	8.53597e-06	0.771994	-0.000408085	0.798693	0.00106547	0.794085	FALSE
chr11	9670766	T	G	chr11_9670766_T_G	-0.00595842	0.834876	0.00600038	0.825882	0.00959811	0.616879	-6.18199e-05	0.816244	6.21315e-05	0.804224	0.210285	0.574436	-0.00105649	0.797507	0.00106185	0.788054	0.00204399	0.610024	-1.09559e-05	0.787628	1.09957e-05	0.777159	-0.00144656	0.764927	0.00144656	0.753906	FALSE
chr11	9670835	C	A	chr11_9670835_C_A	-0.00178184	0.756124	0.00821745	0.756379	0.00814127	0.716353	-1.4665e-05	0.751333	7.12619e-05	0.751887	0.193588	0.599223	9.13078e-05	0.718843	0.00145488	0.72029	0.00157702	0.670175	7.88414e-07	0.728455	1.29431e-05	0.729731	-0.000246122	0.667975	0.00199597	0.668307	FALSE
chr11	9673070	C	T	chr11_9673070_C_T	0.0190446	0.532617	0.0190446	0.548186	0.00935963	0.626142	0.000226422	0.548727	0.000226422	0.565208	0.0263779	0.913732	0.000594584	0.817046	0.000594584	0.832354	0.000282053	0.907098	7.93422e-06	0.797604	7.93422e-06	0.813184	0.00263747	0.599715	0.00263747	0.614946	FALSE
chr11	9673345	A	G	chr11_9673345_A_G	0.00227268	0.899648	0.00286519	0.910834	0.0049222	0.950663	1.01271e-05	0.930771	1.35718e-05	0.94205	0.00768217	0.96812	1.606e-05	0.967337	2.11217e-05	0.978199	3.91212e-05	0.979537	7.41844e-08	0.973154	1.03612e-07	0.983998	0.000115915	0.945535	0.000163552	0.956571	FALSE
chr11	9682245	C	A	chr11_9682245_C_A	-0.103285	0.115567	0.103285	0.110593	0.0237167	0.167472	-0.00257161	0.124891	0.00257161	0.120848	0.258841	0.511678	-0.0263579	0.204756	0.0263579	0.197953	0.00619022	0.320388	-0.000657828	0.171315	0.000657828	0.166108	-0.0267336	0.0759411	0.0267336	0.0729043	FALSE
chr11	9688627	T	A	chr11_9688627_T_A	-0.00087262	0.635667	0.0145488	0.626774	0.00722782	0.787167	2.02494e-05	0.691629	0.000119129	0.68182	0.268188	0.498353	4.71662e-05	0.570855	0.004089	0.56236	0.00197253	0.615612	8.12726e-06	0.624315	3.40257e-05	0.614589	-0.000357273	0.532485	0.00366642	0.523672	FALSE
chr11	9688807	A	G	chr11_9688807_A_G	0.00415664	0.643213	0.0130645	0.649127	0.0061068	0.835783	3.74846e-05	0.716331	9.93946e-05	0.722667	0.415099	0.36302	0.00105415	0.504886	0.00518968	0.508733	0.00254452	0.559738	9.69167e-06	0.589099	3.89625e-05	0.593996	0.00127983	0.552302	0.00335043	0.557791	FALSE
chr11	9689609	A	G	chr11_9689609_A_G	0.00760245	0.732133	0.00873531	0.743489	0.00511289	0.934265	4.25238e-05	0.806664	4.74241e-05	0.818438	0.450844	0.337364	0.00354304	0.544985	0.00400221	0.55265	0.00229911	0.576447	1.95879e-05	0.64427	2.15741e-05	0.65463	0.00177684	0.643758	0.00208806	0.655521	FALSE
chr11	9701846	A	G	chr11_9701846_A_G	-0.0108794	0.704335	0.0108794	0.687118	0.00324365	0.998974	-3.54737e-05	0.872181	3.54737e-05	0.855088	0.49717	0.308192	-0.0054759	0.495965	0.0054759	0.484324	0.00161335	0.657973	-1.78183e-05	0.683756	1.78183e-05	0.667723	-0.00256443	0.617317	0.00256443	0.600578	FALSE
chr11	9701900	T	G	chr11_9701900_T_G	0.00646629	0.762362	0.00786845	0.773474	0.00505039	0.952239	3.42375e-05	0.838421	4.05864e-05	0.849264	0.55553	0.274285	0.00356637	0.541146	0.00438854	0.548551	0.00281207	0.526758	1.89981e-05	0.646659	2.27208e-05	0.655532	0.00146879	0.687353	0.00178637	0.697652	FALSE
chr11	9701985	A	G	chr11_9701985_A_G	0.0407262	0.313873	0.0407262	0.32644	0.00707168	0.797961	0.000295724	0.453908	0.000295724	0.470188	0.636247	0.227358	0.0259166	0.205907	0.0259166	0.212649	0.00453121	0.405149	0.000189705	0.321058	0.000189705	0.331335	0.00781873	0.295214	0.00781873	0.306947	FALSE
chr11	9702502	G	C	chr11_9702502_G_C	0.00137494	0.807229	0.00635063	0.810513	0.00939779	0.621798	3.20677e-06	0.796727	5.3732e-05	0.799594	0.691202	0.190954	0.000753917	0.535356	0.00428672	0.538868	0.00662674	0.301932	1.21827e-06	0.563417	3.71274e-05	0.566636	0.000414437	0.779894	0.00114169	0.783605	FALSE
chr11	9702831	A	G	chr11_9702831_A_G	0.0143441	0.530776	0.0187494	0.544048	0.00644468	0.848208	7.52041e-05	0.63733	0.00011288	0.651267	0.490423	0.312485	0.00697392	0.3826	0.00905374	0.390027	0.00315047	0.499651	3.67409e-05	0.488541	5.45285e-05	0.498321	0.00358226	0.432184	0.00469695	0.443707	FALSE
chr11	9702922	A	G	chr11_9702922_A_G	0.00294532	0.782141	0.00702595	0.784866	0.00545005	0.91474	2.57485e-05	0.839003	4.14288e-05	0.841952	0.421805	0.358667	0.00110898	0.598076	0.00298439	0.600789	0.00226548	0.581247	1.00403e-05	0.684124	1.72086e-05	0.687528	0.000611334	0.696832	0.00173873	0.699309	FALSE
chr11	9703070	C	A	chr11_9703070_C_A	0.0119941	0.660644	0.0119941	0.677553	0.0105297	0.558245	0.000122581	0.651406	0.000122581	0.669822	0.318091	0.445964	0.00369607	0.572736	0.00369607	0.586145	0.00330129	0.487396	3.73923e-05	0.579373	3.73923e-05	0.594401	0.0029868	0.566012	0.0029868	0.581912	FALSE
chr11	9703290	C	T	chr11_9703290_C_T	-0.031155	0.412322	0.031155	0.397945	0.0142668	0.376532	-0.000435847	0.392307	0.000435847	0.378376	0.26963	0.499945	-0.00792523	0.426428	0.00792523	0.415648	0.00389574	0.4445	-0.000112988	0.402798	0.000112988	0.391078	-0.00792988	0.313302	0.00792988	0.301895	FALSE
chr11	9703483	T	A	chr11_9703483_T_A	-0.0499343	0.274011	0.0550834	0.26849	0.0134437	0.41063	-0.000721642	0.31655	0.000792477	0.311977	0.301637	0.464512	-0.0159157	0.309737	0.0172876	0.303995	0.00417027	0.429074	-0.000235345	0.322709	0.000254217	0.317623	-0.0127856	0.201987	0.0141321	0.197731	FALSE
chr11	9703657	G	A	chr11_9703657_G_A	-0.0153391	0.618574	0.0161908	0.605119	0.00955519	0.6178	-0.000171571	0.629641	0.00017836	0.615943	0.270405	0.4992	-0.00466186	0.560877	0.00486206	0.551804	0.00259902	0.551541	-5.17656e-05	0.579167	5.33614e-05	0.568283	-0.00410626	0.507562	0.00429681	0.495669	FALSE
chr11	9703678	C	G	chr11_9703678_C_G	-0.0208765	0.546903	0.0214388	0.535251	0.0101569	0.581212	-0.000210949	0.582739	0.000216762	0.569343	0.266785	0.503394	-0.00644791	0.514725	0.00656983	0.506472	0.00269338	0.538994	-6.50516e-05	0.54081	6.63119e-05	0.531334	-0.00558617	0.436535	0.00571637	0.426175	FALSE
chr11	9716674	C	T	chr11_9716674_C_T	0.0218434	0.483634	0.0218434	0.500185	0.00792773	0.732598	0.000183564	0.54802	0.000183564	0.566345	0.500962	0.305146	0.0110521	0.348864	0.0110521	0.359204	0.00398945	0.440883	9.38127e-05	0.421912	9.38127e-05	0.434754	0.00522413	0.393778	0.00522413	0.408464	FALSE
chr11	9717059	A	C	chr11_9717059_A_C	0.0384556	0.325314	0.0384556	0.337941	0.0143303	0.372259	0.000557711	0.324332	0.000557711	0.336812	0.5342	0.284496	0.0212923	0.235822	0.0212923	0.243207	0.00768501	0.262155	0.000310584	0.251467	0.000310584	0.259607	0.0087524	0.264628	0.0087524	0.275442	FALSE
chr11	9720536	T	A	chr11_9720536_T_A	0.0010384	0.405368	0.0316195	0.402397	0.0157759	0.336948	-7.42175e-05	0.370673	0.000506592	0.36763	0.33071	0.438197	0.00126943	0.384393	0.00997097	0.383942	0.00523819	0.368251	-1.44351e-05	0.357954	0.000161057	0.356385	-6.03395e-05	0.309679	0.00807914	0.306675	FALSE
chr11	9720645	T	C	chr11_9720645_T_C	0.0566302	0.23014	0.0566302	0.239596	0.0314123	0.0973097	0.00188427	0.157554	0.00188427	0.162622	0.274092	0.496796	0.0174541	0.283636	0.0174541	0.292416	0.00887774	0.228328	0.000590561	0.193721	0.000590561	0.199943	0.0147054	0.163448	0.0147054	0.170046	FALSE
chr11	9739180	A	G	chr11_9739180_A_G	-0.0273982	0.451028	0.0273982	0.435803	0.0140063	0.400443	-0.000445781	0.421821	0.000445781	0.407502	0.636744	0.217336	-0.0174207	0.28422	0.0174207	0.275393	0.00875629	0.233582	-0.00027684	0.29948	0.00027684	0.290588	-0.00537498	0.423317	0.00537498	0.408994	FALSE
chr11	9739373	T	C	chr11_9739373_T_C	0.92932	0.000680497	0.92932	0.000682868	0.0666279	0.016559	0.0636839	0.00310349	0.0636839	0.00338617	0.787692	0.108578	0.744054	0.000411536	0.744054	0.000352713	0.05279	0.00813674	0.051354	0.00179228	0.051354	0.00199798	0.134355	0.00256421	0.134355	0.00281949	TRUE
chr11	9739453	T	A	chr11_9739453_T_A	0.119021	0.0946938	0.119021	0.0980747	0.0261479	0.145895	0.00335962	0.102498	0.00335962	0.105817	0.650806	0.206226	0.0816582	0.0652089	0.0816582	0.0677527	0.0172592	0.0936748	0.00231514	0.0756203	0.00231514	0.0777785	0.0211887	0.0976026	0.0211887	0.101785	FALSE
chr11	9745385	A	G	chr11_9745385_A_G	0.0542004	0.251046	0.0542004	0.260354	0.0206676	0.216817	0.00133821	0.222247	0.00133821	0.230312	0.194949	0.594248	0.0104832	0.369624	0.0104832	0.380321	0.00399473	0.441296	0.000255439	0.301042	0.000255439	0.310719	0.0133477	0.187097	0.0133477	0.194201	FALSE
chr11	9745464	C	T	chr11_9745464_C_T	-0.0289601	0.439615	0.0289601	0.424749	0.0226352	0.184911	-0.000760868	0.324766	0.000760868	0.313274	0.199439	0.586555	-0.00566062	0.499506	0.00566062	0.487467	0.00440082	0.414267	-0.000145227	0.393814	0.000145227	0.382643	-0.00709942	0.350723	0.00709942	0.338518	FALSE
chr11	9745491	A	T	chr11_9745491_A_T	0.00234827	0.652211	0.0126545	0.655077	0.00773675	0.735653	7.23322e-06	0.685306	0.000108166	0.686986	0.209257	0.572822	0.000866148	0.615132	0.00281924	0.617932	0.00164468	0.656438	5.26719e-06	0.647449	2.4388e-05	0.65029	0.000570049	0.558579	0.00313607	0.560965	FALSE
chr11	9745928	C	T	chr11_9745928_C_T	0.000652025	0.893033	0.00354837	0.891868	0.00534259	0.916415	-3.77034e-07	0.927979	1.78287e-05	0.926336	0.230972	0.544353	0.000118738	0.792255	0.000799838	0.791782	0.00120477	0.717161	-1.49604e-07	0.842853	3.98838e-06	0.841577	0.000200073	0.826148	0.000860632	0.825584	FALSE
chr11	9745991	T	G	chr11_9745991_T_G	0.0108095	0.621262	0.0138689	0.631647	0.0169195	0.290885	0.000198315	0.514984	0.000245505	0.523953	0.233055	0.541528	0.00212719	0.60473	0.00301506	0.610897	0.00392515	0.442397	3.94455e-05	0.525693	5.31718e-05	0.532659	0.0028963	0.519138	0.00361719	0.528604	FALSE
chr11	9746012	G	A	chr11_9746012_G_A	-0.0270472	0.458291	0.0270632	0.445735	0.0158887	0.317097	-0.00043676	0.422209	0.000437005	0.410732	0.230309	0.544791	-0.00624554	0.506677	0.0062492	0.497237	0.00367856	0.460196	-0.00010149	0.464313	0.000101547	0.45387	-0.00693587	0.365035	0.00693904	0.354334	FALSE
chr11	9748342	C	T	chr11_9748342_C_T	0.020786	0.534426	0.020786	0.549446	0.0178998	0.270485	0.000322583	0.45771	0.000322583	0.472953	0.669197	0.204804	0.0143772	0.344094	0.0143772	0.353229	0.0119386	0.15537	0.000219936	0.317481	0.000219936	0.32725	0.0036823	0.518917	0.0036823	0.533728	FALSE
chr11	9748771	G	C	chr11_9748771_G_C	-0.0022472	0.837744	0.00542068	0.829169	0.00617197	0.857641	-2.36105e-05	0.869927	3.5423e-05	0.859829	0.727323	0.170898	-0.00169355	0.564217	0.00395977	0.557898	0.00450588	0.406647	-1.75592e-05	0.645116	2.59946e-05	0.637293	-0.000323928	0.838146	0.000822523	0.829638	FALSE
chr11	9758898	C	T	chr11_9758898_C_T	0.0197303	0.486011	0.0280068	0.489166	0.011234	0.521196	0.000363079	0.499051	0.000441048	0.501746	0.840423	0.0805572	0.0160393	0.271395	0.0233074	0.273406	0.0094161	0.211396	0.000297351	0.320303	0.000365791	0.321849	0.00188164	0.64719	0.00250409	0.650422	FALSE
chr11	9766400	A	G	chr11_9766400_A_G	-0.00092158	0.815976	0.00612632	0.812147	0.00659838	0.83744	-4.3465e-06	0.843208	3.93655e-05	0.839739	0.0572098	0.841335	1.8967e-05	0.863057	0.000365101	0.861225	0.000377713	0.879251	2.17755e-07	0.881044	2.35279e-06	0.878853	-0.000119091	0.776524	0.00117027	0.773714	FALSE
chr11	9840862	C	A	chr11_9840862_C_A	-0.0984887	0.131742	0.102046	0.128582	0.0237345	0.169352	-0.00268899	0.140417	0.00273587	0.137925	0.456381	0.334799	-0.0465782	0.134153	0.0480687	0.130667	0.011003	0.174517	-0.00128133	0.130131	0.00130098	0.127208	-0.0255903	0.0893345	0.0264668	0.0872696	FALSE
chr11	9855962	G	C	chr11_9855962_G_C	0.0825176	0.156403	0.0825176	0.163212	0.0456813	0.0442339	0.00427199	0.0908195	0.00427199	0.093222	0.18922	0.602992	0.0170168	0.287655	0.0170168	0.296106	0.00886969	0.228748	0.000898263	0.157566	0.000898263	0.163445	0.0205647	0.113748	0.0205647	0.118577	FALSE
chr11	9856048	T	C	chr11_9856048_T_C	0.0361204	0.322463	0.0460273	0.326014	0.015285	0.362	0.000877919	0.327927	0.000992787	0.330737	0.217884	0.563133	0.0079235	0.409345	0.0101002	0.412621	0.00332371	0.492512	0.000195212	0.37932	0.000220123	0.381975	0.00931134	0.244692	0.0117027	0.247644	FALSE
chr11	9859928	A	G	chr11_9859928_A_G	-0.00225706	0.665295	0.0122864	0.662243	0.00838703	0.697098	-2.11839e-05	0.675299	0.000114118	0.672571	0.242381	0.533312	-1.97811e-05	0.60284	0.00306672	0.600462	0.00205048	0.608016	6.73385e-07	0.6254	2.86054e-05	0.623381	-0.000489067	0.555179	0.0031313	0.552861	FALSE
chr11	9860082	G	A	chr11_9860082_G_A	0.00244937	0.34976	0.0364755	0.351981	0.0142067	0.386691	0.000109553	0.348256	0.000568628	0.350206	0.209238	0.57671	0.00122502	0.437718	0.00691726	0.440394	0.00273325	0.534565	2.98477e-05	0.414346	0.000101475	0.416898	0.00100195	0.270016	0.00893818	0.271885	FALSE
chr11	10076859	T	C	chr11_10076859_T_C	-0.00408606	0.795189	0.00711002	0.787925	0.00778311	0.739	-3.0861e-05	0.816339	4.92039e-05	0.808067	0.469436	0.325617	-0.00189765	0.598315	0.00354918	0.592653	0.0035873	0.46561	-1.45404e-05	0.65267	2.44753e-05	0.646245	-0.00103053	0.723711	0.00163711	0.716331	FALSE
chr11	10076870	G	A	chr11_10076870_G_A	-0.0233219	0.502708	0.0233219	0.486384	0.0133674	0.41145	-0.000310643	0.479175	0.000310643	0.462984	0.471016	0.324758	-0.0108007	0.380021	0.0108007	0.369884	0.00623836	0.316549	-0.000141011	0.380772	0.000141011	0.36953	-0.0058307	0.407255	0.0058307	0.393233	FALSE
chr11	10207770	G	A	chr11_10207770_G_A	0.000552176	0.786487	0.00720047	0.788054	0.00359524	0.994287	1.82254e-06	0.88417	2.7875e-05	0.885988	0.373829	0.394216	0.000236707	0.631596	0.00252735	0.63308	0.00132547	0.697715	8.32935e-07	0.754429	9.71102e-06	0.756782	8.89214e-05	0.683385	0.00187688	0.685685	FALSE
chr11	10208126	A	C	chr11_10208126_A_C	0.0349622	0.382787	0.0371028	0.391329	0.0152281	0.349335	0.000609402	0.36466	0.000631199	0.372886	0.599732	0.248831	0.0205569	0.260587	0.0217615	0.265682	0.00914836	0.217304	0.000357592	0.267706	0.000369858	0.272762	0.0074948	0.338792	0.00796481	0.347284	FALSE
chr11	10208304	G	A	chr11_10208304_G_A	-0.0333988	0.382189	0.0333988	0.368442	0.0113392	0.513777	-0.000391885	0.414614	0.000391885	0.399722	0.629673	0.231059	-0.0210734	0.241755	0.0210734	0.234124	0.00716863	0.280745	-0.000248101	0.288978	0.000248101	0.280386	-0.00682313	0.345693	0.00682313	0.3326	FALSE
chr11	10208494	A	T	chr11_10208494_A_T	-0.010807	0.675449	0.0127063	0.667447	0.00844072	0.693519	-0.000107708	0.691573	0.000120316	0.682973	0.620806	0.235185	-0.00623221	0.467303	0.0075049	0.462303	0.00516011	0.370147	-6.19931e-05	0.515595	7.04602e-05	0.510434	-0.00235483	0.615339	0.00272322	0.607095	FALSE
chr11	10293930	T	G	chr11_10293930_T_G	0.00496748	0.647098	0.0141997	0.652072	0.00831961	0.698358	3.997e-05	0.684733	0.000133928	0.688772	0.883905	0.0430605	0.00453827	0.407467	0.0128377	0.409815	0.00737216	0.27464	3.66117e-05	0.475866	0.000121104	0.47875	0.000274703	0.846646	0.000728838	0.850891	FALSE
chr11	10295169	T	C	chr11_10295169_T_C	0.00322816	0.572699	0.0177368	0.570456	0.00800277	0.726608	3.11306e-05	0.628354	0.000136796	0.626195	0.582517	0.258738	0.00247577	0.380474	0.0105923	0.379481	0.00467014	0.397164	2.22583e-05	0.457136	8.17561e-05	0.455287	0.00050177	0.50838	0.00382362	0.505814	FALSE
chr11	10298615	G	A	chr11_10298615_G_A	-0.0901242	0.165626	0.0901242	0.159158	0.0220012	0.185714	-0.00210766	0.168539	0.00210766	0.163126	0.800735	0.1003	-0.0719105	0.0900371	0.0719105	0.086492	0.01767	0.0844761	-0.00168649	0.105419	0.00168649	0.102651	-0.00996078	0.276202	0.00996078	0.265719	FALSE
chr11	10302644	T	C	chr11_10302644_T_C	0.0549166	0.226801	0.0549166	0.236251	0.0144253	0.367186	0.000792487	0.25691	0.000792487	0.266513	0.713503	0.175683	0.0398056	0.135623	0.0398056	0.140916	0.010307	0.186799	0.000575568	0.172357	0.000575568	0.178255	0.00876352	0.260558	0.00876352	0.271479	FALSE
chr11	10303111	T	C	chr11_10303111_T_C	0.0185393	0.497329	0.0211306	0.511543	0.0107369	0.544261	0.000228346	0.496319	0.000245287	0.511317	0.785442	0.124373	0.0142651	0.280663	0.0164114	0.287333	0.00841649	0.239302	0.000176724	0.323136	0.000190755	0.330934	0.00258507	0.566953	0.00284866	0.5809	FALSE
chr11	10303778	C	A	chr11_10303778_C_A	0.00179363	0.355711	0.0359577	0.353777	0.0124452	0.453447	1.37676e-05	0.374765	0.000458573	0.371845	0.664928	0.211201	0.000753833	0.219869	0.0239464	0.218485	0.00828645	0.240432	4.1237e-06	0.257292	0.000305879	0.255439	0.00068914	0.348562	0.00667545	0.347201	FALSE
chr11	10308138	C	T	chr11_10308138_C_T	-0.024009	0.522319	0.024009	0.507601	0.0152475	0.338851	-0.000371489	0.479722	0.000371489	0.465268	0.890706	0.039164	-0.0211977	0.285477	0.0211977	0.277372	0.0135741	0.127497	-0.000327581	0.293238	0.000327581	0.285052	-0.00141004	0.768873	0.00141004	0.752611	FALSE
chr11	10314482	C	T	chr11_10314482_C_T	-0.0364674	0.29797	0.0449053	0.290202	0.0169114	0.294176	-0.000556507	0.288965	0.000739453	0.28235	0.50806	0.302522	-0.0203985	0.227049	0.0236415	0.221678	0.00844803	0.236811	-0.00031569	0.232235	0.000386003	0.227378	-0.00887626	0.23105	0.010896	0.224743	FALSE
chr11	10318221	A	G	chr11_10318221_A_G	0.0524331	0.271954	0.0524331	0.281367	0.0153041	0.349606	0.000962476	0.284073	0.000962476	0.29403	0.678116	0.201113	0.0356476	0.17294	0.0356476	0.178975	0.0104012	0.190444	0.000658026	0.199149	0.000658026	0.205505	0.00918589	0.278578	0.00918589	0.288346	FALSE
chr11	10366567	G	C	chr11_10366567_G_C	-0.00302084	0.52131	0.0219672	0.516601	0.0136251	0.407093	2.87374e-05	0.496399	0.000297094	0.492308	0.594906	0.247382	-0.0022011	0.356172	0.01245	0.354111	0.00827588	0.245697	6.12181e-06	0.363862	0.000169234	0.361616	-0.000720898	0.458692	0.00481128	0.453816	FALSE
chr11	10413263	C	A	chr11_10413263_C_A	0.0122659	0.613366	0.0144705	0.625336	0.00706751	0.800761	7.92966e-05	0.68931	9.80523e-05	0.703418	0.440072	0.345242	0.00549083	0.481932	0.00642542	0.489726	0.00306876	0.505598	3.48785e-05	0.562839	4.28298e-05	0.572677	0.00294711	0.53039	0.0035378	0.541643	FALSE
chr11	10413271	C	T	chr11_10413271_C_T	-0.0226488	0.496474	0.0226488	0.47988	0.00804911	0.724535	-0.000180913	0.568504	0.000180913	0.549904	0.436199	0.348026	-0.00993854	0.377695	0.00993854	0.36772	0.00349963	0.471467	-7.90467e-05	0.453017	7.90467e-05	0.439714	-0.00571955	0.39405	0.00571955	0.379802	FALSE
chr11	10413389	T	C	chr11_10413389_T_C	0.0566115	0.235174	0.0592947	0.242195	0.013955	0.39125	0.000895998	0.272407	0.000915553	0.279017	0.466013	0.327736	0.0251167	0.212297	0.0265572	0.217645	0.00638621	0.313301	0.000398541	0.237688	0.000409039	0.242994	0.0140877	0.172241	0.0147895	0.177082	FALSE
chr11	10413418	G	A	chr11_10413418_G_A	-0.175793	0.0515547	0.175793	0.0499255	0.0364851	0.0707753	-0.00646199	0.053846	0.00646199	0.0526498	0.458613	0.332746	-0.0811821	0.0646255	0.0811821	0.0622608	0.0167876	0.0924495	-0.00299329	0.0559876	0.00299329	0.0546938	-0.0441463	0.0341524	0.0441463	0.0328337	FALSE
chr11	10413543	C	T	chr11_10413543_C_T	1.10022	0.000257041	1.10022	0.000263921	0.113982	0.00301157	0.125775	0.000808178	0.125775	0.000856978	0.701712	0.185354	0.772966	0.000365069	0.772966	0.000340181	0.0798531	0.00216243	0.0882356	0.000590915	0.0882356	0.000583125	0.234857	0.000334939	0.234857	0.000388152	TRUE
chr11	10414438	A	C	chr11_10414438_A_C	-0.163448	0.058657	0.163448	0.0566441	0.039058	0.0622051	-0.00664648	0.0547469	0.00664648	0.0536689	0.611233	0.243048	-0.102106	0.048266	0.102106	0.0466366	0.0240305	0.0496751	-0.00417454	0.0439325	0.00417454	0.0430084	-0.0352097	0.0497583	0.0352097	0.0476816	TRUE
chr11	10414894	A	G	chr11_10414894_A_G	0.0820226	0.148145	0.0881632	0.151987	0.0205694	0.24192	0.0024134	0.168562	0.00247488	0.171605	0.608692	0.242719	0.0534188	0.106693	0.0563272	0.109716	0.012886	0.152888	0.00156675	0.125882	0.00159586	0.128596	0.0171475	0.130176	0.018656	0.133871	FALSE
chr11	10442021	A	T	chr11_10442021_A_T	0.0563596	0.279643	0.0564961	0.289201	0.015467	0.332863	0.00101926	0.306944	0.00102101	0.315071	0.516749	0.294202	0.0322734	0.227015	0.0323391	0.232659	0.00815215	0.247169	0.00059195	0.250781	0.000592789	0.256647	0.0127475	0.228094	0.0127761	0.235225	FALSE
chr11	10444927	T	C	chr11_10444927_T_C	-0.00643452	0.550931	0.0190678	0.548807	0.0113423	0.510472	-0.000109191	0.537868	0.000238016	0.535317	0.323154	0.444302	-0.00431965	0.484692	0.00681376	0.482839	0.00392696	0.454264	-6.47794e-05	0.483868	8.99937e-05	0.48227	-0.00141639	0.463631	0.00450641	0.463135	FALSE
chr11	10444971	T	C	chr11_10444971_T_C	-0.0364728	0.390895	0.0378758	0.381724	0.0219356	0.19511	-0.000936553	0.316946	0.000955395	0.310331	0.33806	0.429694	-0.0154846	0.374542	0.0158817	0.368117	0.0076142	0.271069	-0.000397084	0.313012	0.000402417	0.307407	-0.00850946	0.317203	0.00893501	0.309747	FALSE
chr11	10450384	G	A	chr11_10450384_G_A	0.0355161	0.393843	0.0355161	0.406096	0.0421021	0.0529707	0.00173168	0.225481	0.00173168	0.23328	0.700162	0.187773	0.0255116	0.250678	0.0255116	0.259062	0.0296849	0.0325568	0.0012485	0.155771	0.0012485	0.160834	0.00544802	0.424918	0.00544802	0.438444	FALSE
chr11	10450692	A	G	chr11_10450692_A_G	0.0644969	0.177194	0.0740177	0.181086	0.0117835	0.4883	0.000834372	0.252893	0.00092473	0.258459	0.763722	0.142912	0.0491068	0.0991817	0.0562323	0.10207	0.00893786	0.221795	0.000628518	0.164186	0.000696143	0.167437	0.00823952	0.255971	0.00961145	0.262177	FALSE
chr11	10451623	G	A	chr11_10451623_G_A	-0.0205282	0.53188	0.0205282	0.514756	0.0111587	0.532175	-0.000257169	0.523623	0.000257169	0.507592	0.219728	0.559471	-0.0043166	0.538407	0.0043166	0.525745	0.00233783	0.575616	-5.214e-05	0.536921	5.214e-05	0.52235	-0.00515903	0.430018	0.00515903	0.415147	FALSE
chr11	10456681	C	T	chr11_10456681_C_T	0.0475965	0.28782	0.0475965	0.298106	0.0153194	0.351304	0.000925604	0.292486	0.000925604	0.301851	0.419283	0.360006	0.0202439	0.263021	0.0202439	0.271139	0.00647351	0.313554	0.000395635	0.263659	0.000395635	0.271586	0.0122743	0.212386	0.0122743	0.219892	FALSE
chr11	10459216	G	A	chr11_10459216_G_A	0.159698	0.0574387	0.159698	0.0595383	0.0420199	0.0522544	0.00667132	0.0499718	0.00667132	0.0515198	0.807698	0.109909	0.130018	0.031184	0.130018	0.0325125	0.0338985	0.0238576	0.0054258	0.0314733	0.0054258	0.0322516	0.0168442	0.128427	0.0168442	0.13367	TRUE
chr11	10459592	A	G	chr11_10459592_A_G	0.0198617	0.53518	0.0198617	0.550509	0.0104362	0.561421	0.000241196	0.538332	0.000241196	0.554407	0.665656	0.209157	0.0131348	0.340402	0.0131348	0.350315	0.00691264	0.28942	0.000159103	0.37722	0.000159103	0.388227	0.003695	0.5162	0.003695	0.531555	FALSE
chr11	10488501	A	G	chr11_10488501_A_G	0.406334	0.00905392	0.406334	0.00934734	0.0717536	0.0137611	0.0303344	0.00954107	0.0303344	0.00996727	0.674178	0.205177	0.277007	0.0073997	0.277007	0.00777594	0.0487086	0.0101756	0.0207876	0.00721551	0.0207876	0.00763897	0.0810359	0.00923445	0.0810359	0.00990782	TRUE
chr11	10488517	T	C	chr11_10488517_T_C	0.0700228	0.174737	0.0700228	0.182118	0.0205817	0.216048	0.00154268	0.174873	0.00154268	0.181039	0.612908	0.241903	0.0429574	0.125584	0.0429574	0.13014	0.0126731	0.145037	0.000949158	0.13293	0.000949158	0.136731	0.0151611	0.15045	0.0151611	0.156449	FALSE
chr11	10540593	T	G	chr11_10540593_T_G	0.0232051	0.463994	0.0266333	0.474872	0.0126124	0.44849	0.0003719	0.449758	0.000400812	0.460675	0.730059	0.169768	0.0171453	0.277488	0.0196285	0.283294	0.0092193	0.21582	0.000274977	0.301876	0.00029592	0.30864	0.0033679	0.501037	0.00393953	0.512791	FALSE
chr11	10541389	G	T	chr11_10541389_G_T	-0.000886922	0.673494	0.012725	0.667706	0.00963059	0.610963	-1.18215e-05	0.668363	0.00013098	0.661481	0.897312	0.0318025	-0.000635411	0.408127	0.011488	0.402319	0.0086558	0.231582	-9.16174e-06	0.457832	0.000118401	0.450569	-0.000203249	0.868615	0.000654207	0.862536	FALSE
chr11	10541509	A	T	chr11_10541509_A_T	-0.00495905	0.796738	0.00715693	0.785266	0.0055483	0.910688	-2.62467e-05	0.849837	3.98567e-05	0.838965	0.861915	0.0614078	-0.00424627	0.470367	0.00619261	0.462612	0.00479001	0.390387	-2.245e-05	0.584266	3.45024e-05	0.574006	-0.000357273	0.899202	0.00048748	0.888617	FALSE
chr11	10541515	C	A	chr11_10541515_C_A	-0.00871958	0.765605	0.00871958	0.748891	0.00667265	0.827814	-5.84623e-05	0.805951	5.84623e-05	0.787912	0.859068	0.0641487	-0.00753729	0.452275	0.00753729	0.440661	0.00573764	0.340976	-5.05605e-05	0.544329	5.05605e-05	0.5296	-0.000612922	0.88374	0.000612922	0.867183	FALSE
chr11	10541543	G	T	chr11_10541543_G_T	-0.0186635	0.571553	0.0186635	0.554955	0.00518389	0.922974	-0.000109988	0.708773	0.000109988	0.690646	0.846439	0.0751029	-0.0158098	0.315668	0.0158098	0.306528	0.00437761	0.413525	-9.28177e-05	0.468609	9.28177e-05	0.455806	-0.0015069	0.745369	0.0015069	0.727953	FALSE
chr11	10541723	G	A	chr11_10541723_G_A	0.0009563	0.736495	0.00947364	0.732555	0.00468958	0.968659	1.32158e-05	0.830261	4.69422e-05	0.827086	0.727213	0.167181	0.00102928	0.4605	0.00702383	0.457508	0.00344275	0.478026	1.13418e-05	0.597742	3.50807e-05	0.593788	-0.000130206	0.756837	0.00134652	0.752314	FALSE
chr11	10541726	C	G	chr11_10541726_C_G	0.00837085	0.734824	0.00837085	0.751927	0.00593171	0.889615	4.93905e-05	0.788419	4.93905e-05	0.806306	0.726059	0.168201	0.00605941	0.454796	0.00605941	0.46671	0.00430537	0.417158	3.57439e-05	0.551421	3.57439e-05	0.566635	0.00138146	0.725247	0.00138146	0.742301	FALSE
chr11	10608715	C	G	chr11_10608715_C_G	0.0113858	0.542636	0.0187918	0.54853	0.0073305	0.771927	8.90283e-05	0.618115	0.000154085	0.624141	0.274488	0.498198	0.00524746	0.504373	0.00648078	0.50789	0.00214756	0.607019	4.51538e-05	0.567798	5.60042e-05	0.572028	0.00306461	0.446444	0.00489067	0.45109	FALSE
chr11	10623742	A	G	chr11_10623742_A_G	0.103903	0.105075	0.103903	0.109318	0.0270974	0.127346	0.00284859	0.103846	0.00284859	0.106779	0.758998	0.145912	0.0783302	0.0614179	0.0783302	0.0640532	0.0205356	0.0647841	0.00214387	0.0684038	0.00214387	0.070645	0.0149134	0.152474	0.0149134	0.158776	FALSE
chr11	10624022	A	G	chr11_10624022_A_G	0.00458772	0.66241	0.0138586	0.66539	0.0224668	0.185087	4.40251e-05	0.525835	0.000290872	0.528162	0.63978	0.224982	0.00331143	0.45547	0.00906322	0.458208	0.0142619	0.120772	3.58565e-05	0.373548	0.000188181	0.375853	0.000590692	0.620431	0.00267082	0.623224	FALSE
chr11	10628549	T	C	chr11_10628549_T_C	0.0160916	0.579681	0.0160916	0.59714	0.0126051	0.445303	0.000203258	0.524924	0.000203258	0.543517	0.414266	0.364913	0.00691955	0.445075	0.00691955	0.45675	0.005278	0.365073	8.80547e-05	0.432337	8.80547e-05	0.444994	0.00413325	0.471408	0.00413325	0.486927	FALSE
chr11	10628820	G	A	chr11_10628820_G_A	0.0923019	0.148858	0.0923019	0.155374	0.0158716	0.32219	0.00165857	0.190023	0.00165857	0.197428	0.445788	0.342772	0.0451059	0.142583	0.0451059	0.147837	0.00731752	0.27934	0.000831987	0.170584	0.000831987	0.176473	0.0222256	0.1033	0.0222256	0.107917	FALSE
chr11	10629322	C	T	chr11_10629322_C_T	0.00615217	0.762185	0.00781499	0.772855	0.00957865	0.614725	5.73419e-05	0.741496	7.24511e-05	0.753121	0.211547	0.57166	0.0014514	0.691788	0.00174895	0.701086	0.00201576	0.608032	1.34304e-05	0.689252	1.61341e-05	0.699595	0.00151801	0.668541	0.0019785	0.678616	FALSE
chr11	10641756	G	A	chr11_10641756_G_A	-0.0667733	0.21632	0.0667733	0.207871	0.0331634	0.0912565	-0.00263776	0.1493	0.00263776	0.14411	0.0720596	0.812675	-0.00560439	0.524378	0.00560439	0.512191	0.00255303	0.565795	-0.000225332	0.355583	0.000225332	0.345262	-0.0138416	0.196993	0.0138416	0.190178	FALSE
chr11	10641962	T	C	chr11_10641962_T_C	0.0642238	0.194113	0.0642238	0.201765	0.0119038	0.480777	0.000806877	0.261067	0.000806877	0.271049	0.0868952	0.782207	0.00545604	0.472956	0.00545604	0.485115	0.00103097	0.7473	6.82085e-05	0.460702	6.82085e-05	0.474171	0.0135526	0.169985	0.0135526	0.177066	FALSE
chr11	10641978	G	A	chr11_10641978_G_A	0.00977376	0.704128	0.00980238	0.720397	0.00750432	0.765426	7.92574e-05	0.744725	7.95179e-05	0.760944	0.0759515	0.804772	0.000941566	0.787793	0.000942929	0.800356	0.000569921	0.837129	7.83225e-06	0.802293	7.84466e-06	0.815416	0.00232625	0.645241	0.00233577	0.659336	FALSE
chr11	10654107	A	G	chr11_10654107_A_G	-0.0557837	0.247039	0.0557837	0.237383	0.00842127	0.696607	-0.000489903	0.378894	0.000489903	0.365455	0.484134	0.316322	-0.0265376	0.207414	0.0265376	0.201032	0.00406668	0.433001	-0.00023238	0.303074	0.00023238	0.294052	-0.0144259	0.176229	0.0144259	0.169627	FALSE
chr11	10654467	A	T	chr11_10654467_A_T	-0.516222	0.00583035	0.516222	0.00547159	0.0835998	0.00884614	-0.0472216	0.00680622	0.0472216	0.00621585	0.652016	0.219569	-0.340613	0.00564498	0.340613	0.00519449	0.0547657	0.00733902	-0.0312362	0.00534276	0.0312362	0.00486392	-0.112913	0.00545341	0.112913	0.00501938	TRUE
chr11	10675096	C	T	chr11_10675096_C_T	0.00715346	0.739388	0.00845112	0.750639	0.00694864	0.793243	4.78027e-05	0.770326	5.78113e-05	0.782675	0.583235	0.258552	0.00401859	0.501846	0.00486296	0.508772	0.00412323	0.430876	2.73785e-05	0.570321	3.38909e-05	0.579229	0.00154818	0.678798	0.00180225	0.689978	FALSE
chr11	10736256	T	G	chr11_10736256_T_G	-0.0588344	0.231377	0.0620857	0.224057	0.0284968	0.119048	-0.0019154	0.17589	0.00198163	0.171519	0.685682	0.196983	-0.0400552	0.147652	0.042433	0.143698	0.0195289	0.0724612	-0.00130989	0.12322	0.00135832	0.120654	-0.011112	0.230895	0.0116138	0.224174	FALSE
chr11	10743453	G	C	chr11_10743453_G_C	-0.00247102	0.620627	0.0153387	0.622747	0.00836249	0.701836	-2.36169e-05	0.654246	0.000131774	0.656412	0.583913	0.256184	-0.000914624	0.433918	0.0084859	0.43516	0.00489327	0.38307	-9.12995e-06	0.489686	7.2899e-05	0.491898	-0.000541468	0.548347	0.00340918	0.5505	FALSE
chr11	10795337	C	G	chr11_10795337_C_G	0.00439501	0.821836	0.0058018	0.83195	0.00592521	0.892001	2.75223e-05	0.856739	3.60878e-05	0.8681	0.113527	0.730872	0.000545727	0.82655	0.000698489	0.831546	0.000681038	0.815266	3.49212e-06	0.851452	4.42051e-06	0.858588	0.00101307	0.766555	0.00129571	0.773506	FALSE
chr11	10798317	G	C	chr11_10798317_G_C	0.000991074	0.936468	0.00186577	0.940715	0.003764	0.976297	2.81735e-06	0.967525	6.54486e-06	0.972783	0.39796	0.376434	0.000543776	0.791404	0.000863334	0.796209	0.00152084	0.67415	1.68552e-06	0.867662	3.05596e-06	0.872433	0.000219128	0.890179	0.000466837	0.895041	FALSE
chr11	10798837	A	C	chr11_10798837_A_C	0.0350763	0.395122	0.0357231	0.404466	0.0243567	0.157198	0.000955467	0.306848	0.000971565	0.31394	0.330384	0.43486	0.0130097	0.377356	0.0132021	0.384073	0.0081345	0.248045	0.000353902	0.300164	0.000358691	0.306185	0.00857138	0.308339	0.00879051	0.315722	FALSE
chr11	10808287	G	A	chr11_10808287_G_A	0.00136204	0.821714	0.00550008	0.825396	0.0072591	0.78036	1.46327e-05	0.837043	3.79918e-05	0.840843	0.956138	0.00383061	0.00132148	0.489992	0.00526494	0.492956	0.00693417	0.290152	1.41244e-05	0.560577	3.63526e-05	0.564803	3.65213e-05	0.945548	0.000192134	0.949519	FALSE
chr11	10808559	A	G	chr11_10808559_A_G	0.00317634	0.279037	0.0488738	0.277701	0.0119627	0.47942	-2.89277e-06	0.331241	0.000616436	0.329763	0.993167	3.61787e-05	0.00309545	0.12163	0.0485561	0.12124	0.0118806	0.156787	-3.88436e-06	0.184421	0.000612392	0.183616	0.00011274	0.884404	0.000528764	0.881988	FALSE
chr11	10809130	C	G	chr11_10809130_C_G	-0.0646942	0.221611	0.0646942	0.213451	0.0139805	0.395109	-0.000998273	0.280183	0.000998273	0.271312	0.996218	1.71318e-05	-0.0644787	0.0982873	0.0644787	0.0947557	0.0139298	0.126997	-0.000994989	0.156803	0.000994989	0.151785	-0.000439843	0.913906	0.000439843	0.898889	FALSE
chr11	10809327	A	T	chr11_10809327_A_T	-0.0520508	0.264425	0.0520508	0.254856	0.0399732	0.0585871	-0.0020546	0.151703	0.0020546	0.146978	0.978157	0.000750337	-0.0508428	0.11829	0.0508428	0.113468	0.0391194	0.0172472	-0.00200794	0.0821234	0.00200794	0.0796136	-0.00138146	0.762401	0.00138146	0.745662	FALSE
chr11	10809449	A	G	chr11_10809449_A_G	0.00202193	0.781854	0.00711796	0.785134	0.00451699	0.969267	1.10724e-05	0.858442	3.49888e-05	0.86189	0.952757	0.00462162	0.00194824	0.450772	0.00676485	0.45453	0.00430002	0.419007	1.06276e-05	0.592079	3.32303e-05	0.596159	6.6691e-05	0.931518	0.000266764	0.935698	FALSE
chr11	10825241	A	G	chr11_10825241_A_G	0.0599703	0.207873	0.0599703	0.21674	0.0150162	0.352857	0.000959398	0.236713	0.000959398	0.245492	0.403257	0.374912	0.0235471	0.209798	0.0235471	0.217022	0.00592357	0.332437	0.000371233	0.224447	0.000371233	0.232124	0.0155739	0.143102	0.0155739	0.148993	FALSE
chr11	10825424	A	G	chr11_10825424_A_G	0.0107364	0.534017	0.0201139	0.539597	0.00921793	0.641119	9.47264e-05	0.584717	0.000179135	0.590913	0.354884	0.413477	0.00397258	0.456508	0.00764868	0.459724	0.00330989	0.489519	3.61867e-05	0.502144	6.93439e-05	0.505663	0.002882	0.421136	0.00541309	0.425753	FALSE
chr11	10878487	T	C	chr11_10878487_T_C	-0.00660669	0.654054	0.0128357	0.647067	0.00748526	0.768158	-4.22872e-05	0.728155	8.37762e-05	0.720628	0.554536	0.272392	-0.00354015	0.469715	0.00748979	0.465069	0.00407825	0.432027	-2.26218e-05	0.559859	4.8855e-05	0.553946	-0.00166728	0.589418	0.00294393	0.581168	FALSE
chr11	10878610	A	G	chr11_10878610_A_G	0.0720277	0.175791	0.0720277	0.182811	0.0138915	0.400791	0.00114386	0.231076	0.00114386	0.239537	0.66358	0.207996	0.0471126	0.115854	0.0471126	0.120318	0.00901249	0.223345	0.000731543	0.16417	0.000731543	0.169333	0.0138892	0.172107	0.0138892	0.179625	FALSE
chr11	10878762	G	T	chr11_10878762_G_T	-0.0518111	0.275154	0.0518111	0.265313	0.0184434	0.262673	-0.000971212	0.261418	0.000971212	0.252658	0.689974	0.189742	-0.0360115	0.167971	0.0360115	0.162224	0.0125104	0.14658	-0.0006573	0.178781	0.0006573	0.173562	-0.00886038	0.289934	0.00886038	0.27963	FALSE
chr11	10879037	C	A	chr11_10879037_C_A	0.0845691	0.140924	0.0845691	0.146676	0.0253759	0.159657	0.00236751	0.136256	0.00236751	0.14031	0.674181	0.199602	0.05631	0.093415	0.05631	0.0970812	0.0168875	0.0968807	0.00154913	0.0975127	0.00154913	0.100597	0.0161535	0.140817	0.0161535	0.146309	FALSE
chr11	10933790	T	C	chr11_10933790_T_C	0.00650568	0.639184	0.0148491	0.641364	0.00829876	0.699698	0.000113579	0.66194	0.000182997	0.664565	0.712981	0.162951	0.00651997	0.440641	0.010621	0.442981	0.00597683	0.336191	0.000102372	0.496572	0.000136407	0.498557	7.93941e-05	0.674296	0.00214046	0.676078	FALSE
chr11	11016307	A	T	chr11_11016307_A_T	-0.0155559	0.611252	0.0155559	0.594427	0.0117068	0.491501	-0.000177503	0.581386	0.000177503	0.563465	0.117419	0.721797	-0.00192771	0.68668	0.00192771	0.672344	0.00136821	0.692295	-2.19632e-05	0.661869	2.19632e-05	0.645948	-0.00370929	0.525701	0.00370929	0.509681	FALSE
chr11	11022334	A	G	chr11_11022334_A_G	-0.0384699	0.480015	0.0384699	0.468316	0.010201	0.578508	-0.000641663	0.541283	0.000641663	0.529101	0.483562	0.316321	-0.0174621	0.400949	0.0174621	0.390501	0.00483491	0.389578	-0.000286958	0.450121	0.000286958	0.43899	-0.00916684	0.411298	0.00916684	0.400099	FALSE
chr11	11022467	G	A	chr11_11022467_G_A	-0.00362053	0.866113	0.00470857	0.856732	0.00887684	0.664566	-2.96641e-05	0.847211	4.19478e-05	0.837811	0.445596	0.341123	-0.00156859	0.673355	0.00209515	0.665124	0.00398423	0.437455	-1.27923e-05	0.683755	1.87371e-05	0.67461	-0.000806644	0.798037	0.00110517	0.788033	FALSE
chr11	11037212	G	C	chr11_11037212_G_C	0.0101796	0.689596	0.0111833	0.69581	0.00612771	0.862335	7.4038e-05	0.751976	7.96864e-05	0.759414	0.751692	0.151104	0.00772337	0.45516	0.00847706	0.458438	0.00461755	0.401703	5.65372e-05	0.552162	6.07544e-05	0.556183	0.00123378	0.743786	0.00138304	0.749524	FALSE
chr11	11137758	C	A	chr11_11137758_C_A	-0.00136769	0.881096	0.00394668	0.872959	0.0164533	0.305602	-1.83727e-05	0.779279	6.00421e-05	0.771896	0.305588	0.458081	-0.000195143	0.743955	0.00123297	0.73563	0.00504921	0.375855	-2.19388e-06	0.672693	1.89623e-05	0.664186	-0.000273116	0.809834	0.000994014	0.801627	FALSE
chr11	11149416	G	T	chr11_11149416_G_T	0.00346582	0.874439	0.00346582	0.890774	0.00527771	0.937067	2.02916e-05	0.90197	2.02916e-05	0.918649	0.734127	0.166671	0.00257108	0.62838	0.00257108	0.642115	0.00388155	0.445627	1.50732e-05	0.704184	1.50732e-05	0.720034	0.000493831	0.875668	0.000493831	0.891606	FALSE
chr11	11149576	G	A	chr11_11149576_G_A	-0.016336	0.6011	0.016336	0.583568	0.00723104	0.786443	-0.000122139	0.666053	0.000122139	0.646981	0.81383	0.10609	-0.0133312	0.330068	0.0133312	0.32073	0.00589753	0.33359	-9.98691e-05	0.429879	9.98691e-05	0.417403	-0.00162599	0.727791	0.00162599	0.711698	FALSE
chr11	11149992	C	T	chr11_11149992_C_T	0.00299616	0.726759	0.00947307	0.72843	0.0054346	0.928881	2.02648e-05	0.804852	5.55851e-05	0.809006	0.87263	0.0531325	0.00259948	0.468786	0.00834147	0.468393	0.00474979	0.391734	1.77214e-05	0.590531	4.9037e-05	0.589379	0.000206425	0.876518	0.000565286	0.881668	FALSE
chr11	11150112	T	C	chr11_11150112_T_C	-0.00388021	0.580366	0.0162512	0.578071	0.00868668	0.677824	-1.25671e-05	0.606155	0.000143538	0.604558	0.858769	0.0651944	-0.00362863	0.308867	0.0139315	0.307357	0.0074284	0.268726	-1.38685e-05	0.378781	0.000122482	0.377668	-0.000119091	0.763875	0.00124331	0.762846	FALSE
chr11	11150169	A	G	chr11_11150169_A_G	0.00283265	0.689275	0.010933	0.688978	0.00726565	0.781883	1.12671e-05	0.731331	7.95044e-05	0.729659	0.847929	0.0737199	0.00255415	0.399261	0.00930881	0.397632	0.00617165	0.321478	1.05709e-05	0.486376	6.77917e-05	0.483683	0.000101624	0.824824	0.000863807	0.821827	FALSE
chr11	11150692	G	A	chr11_11150692_G_A	0.0308496	0.343186	0.0384398	0.350855	0.0124761	0.456152	0.000390446	0.369711	0.000498248	0.377526	0.508795	0.300967	0.0178665	0.254791	0.0206768	0.260629	0.00638294	0.315021	0.000229964	0.290748	0.000269877	0.296069	0.00665163	0.277077	0.00883974	0.282905	FALSE
chr11	11156267	A	G	chr11_11156267_A_G	-0.00623092	0.652051	0.0135842	0.65387	0.0240014	0.165776	-0.000238793	0.461811	0.000370458	0.466617	0.866801	0.0592572	-0.00529043	0.369778	0.0117375	0.37241	0.020727	0.0660059	-0.000203893	0.284791	0.000319358	0.288267	-0.000511298	0.807976	0.000978135	0.811413	FALSE
chr11	11156303	G	T	chr11_11156303_G_T	0.00667076	0.567736	0.0173005	0.573578	0.024232	0.159914	0.000184262	0.394132	0.000443919	0.399849	0.872943	0.0540248	0.00604362	0.311821	0.0150424	0.314648	0.0211452	0.0629418	0.000166739	0.241938	0.000385984	0.244275	0.000231831	0.786559	0.00106706	0.791115	FALSE
chr11	11156315	T	C	chr11_11156315_T_C	0.00300429	0.702728	0.010374	0.704527	0.0100746	0.585896	2.42571e-05	0.695112	9.74924e-05	0.697383	0.873417	0.0537075	0.00251357	0.41146	0.00900046	0.413266	0.00881673	0.225586	2.03188e-05	0.450438	8.47776e-05	0.452229	0.000293758	0.845988	0.000716134	0.849127	FALSE
chr11	11156653	T	C	chr11_11156653_T_C	0.152019	0.064649	0.152019	0.0666516	0.0194777	0.233061	0.00312356	0.103576	0.00312356	0.106876	0.878192	0.0498186	0.13318	0.0311178	0.13318	0.0319362	0.0170954	0.0902699	0.00273609	0.0607566	0.00273609	0.0625755	0.0100338	0.235496	0.0100338	0.245413	FALSE
chr11	11156656	G	A	chr11_11156656_G_A	-0.466643	0.00719636	0.466643	0.00664038	0.0686473	0.0149743	-0.0327592	0.00916009	0.0327592	0.00868631	0.867568	0.0584436	-0.405445	0.00346747	0.405445	0.00311947	0.0595539	0.00554631	-0.0284622	0.00519676	0.0284622	0.00482663	-0.0367245	0.0466952	0.0367245	0.0447364	TRUE
chr11	11156850	A	G	chr11_11156850_A_G	0.00804208	0.703042	0.0102049	0.716033	0.00951199	0.620572	7.33654e-05	0.692106	9.93147e-05	0.705291	0.843565	0.0794545	0.0066823	0.410736	0.0085247	0.418747	0.00801516	0.249793	6.06237e-05	0.450921	8.27284e-05	0.459986	0.000673262	0.823852	0.000812995	0.834616	FALSE
chr11	11157380	G	A	chr11_11157380_G_A	-0.562294	0.00443013	0.562294	0.0041203	0.0896454	0.0078527	-0.0536197	0.00545581	0.0536197	0.0050025	0.65919	0.205399	-0.376333	0.00430455	0.376333	0.00401766	0.058428	0.00646107	-0.035691	0.00457741	0.035691	0.00412815	-0.113238	0.00490476	0.113238	0.00454638	TRUE
chr11	11157555	G	C	chr11_11157555_G_C	0.0178514	0.397206	0.0292148	0.407941	0.00719691	0.79062	0.000113437	0.513309	0.000208715	0.525669	0.588699	0.25073	0.0100159	0.267459	0.017114	0.272869	0.00422146	0.424359	6.21782e-05	0.372082	0.000121693	0.379785	0.00426664	0.350667	0.0062896	0.360303	FALSE
chr11	11157662	C	T	chr11_11157662_C_T	0.0310261	0.378275	0.0345513	0.387084	0.0191543	0.240843	0.000691543	0.326808	0.000747872	0.331822	0.559812	0.269378	0.0154755	0.287225	0.0178634	0.292681	0.0106259	0.180819	0.00035172	0.256276	0.000389876	0.260797	0.00794099	0.310611	0.00852216	0.318077	FALSE
chr11	11171523	G	A	chr11_11171523_G_A	-0.0144373	0.589989	0.017643	0.57697	0.00827447	0.695758	-0.00015235	0.625808	0.000177987	0.612737	0.457594	0.332877	-0.00521167	0.456798	0.00703629	0.448529	0.0035435	0.46975	-5.11666e-05	0.511235	6.57588e-05	0.501804	-0.00381727	0.477202	0.00461438	0.465579	FALSE
chr11	11171721	A	G	chr11_11171721_A_G	-0.017134	0.402019	0.0341406	0.399463	0.00694808	0.792807	-7.42415e-05	0.573807	0.000201977	0.570787	0.626024	0.215427	-0.0150507	0.271181	0.0230736	0.269248	0.00415897	0.426269	-7.21489e-05	0.414495	0.000132422	0.412416	-0.00111946	0.409351	0.00584182	0.407395	FALSE
chr11	11172022	A	G	chr11_11172022_A_G	-0.201492	0.0435828	0.201492	0.0420012	0.0322785	0.091896	-0.00642747	0.0556485	0.00642747	0.0543641	0.693572	0.156685	-0.147926	0.0308169	0.147926	0.0296588	0.0223717	0.0570469	-0.00474421	0.0406008	0.00474421	0.0395373	-0.0294806	0.064769	0.0294806	0.0623111	TRUE
chr11	11231344	A	G	chr11_11231344_A_G	0.00281502	0.737135	0.0086156	0.74279	0.00914763	0.644252	4.75778e-05	0.725189	8.73407e-05	0.732599	0.169381	0.635047	-0.000140182	0.714468	0.00176563	0.71761	0.00143588	0.689266	2.62905e-06	0.722576	1.58455e-05	0.726148	0.000720898	0.65764	0.00213729	0.662997	FALSE
chr11	11266136	T	C	chr11_11266136_T_C	-0.00618667	0.542345	0.0191457	0.540408	0.0176031	0.285155	-0.00018855	0.434926	0.000369769	0.433549	0.650877	0.216335	-0.00426832	0.33987	0.0122661	0.33899	0.0115949	0.167683	-0.000131152	0.304897	0.000241685	0.304549	-0.00105118	0.504016	0.00378233	0.503478	FALSE
chr11	11268852	C	T	chr11_11268852_C_T	0.0139264	0.59648	0.0151635	0.608588	0.00584905	0.894775	8.76716e-05	0.695247	9.40554e-05	0.708229	0.409973	0.367278	0.00533698	0.474227	0.00591649	0.481502	0.00238923	0.567483	3.36503e-05	0.571035	3.66407e-05	0.580096	0.00350287	0.492978	0.00385538	0.503443	FALSE
chr11	11577288	G	A	chr11_11577288_G_A	-0.00898934	0.700609	0.0108303	0.692239	0.010519	0.558751	-0.000103954	0.673361	0.000121683	0.663892	0.655498	0.216781	-0.00564843	0.485577	0.0068456	0.479354	0.00684324	0.290736	-6.46935e-05	0.504019	7.6223e-05	0.496558	-0.00184194	0.660822	0.00222939	0.651084	FALSE
chr11	11620880	G	A	chr11_11620880_G_A	0.00792998	0.676658	0.0117805	0.686821	0.00838147	0.695424	7.49e-05	0.702407	0.000107888	0.712191	0.756922	0.14654	0.00613749	0.445331	0.00911786	0.452041	0.00641243	0.310814	5.77973e-05	0.507297	8.33308e-05	0.514309	0.000868571	0.751168	0.00133858	0.759848	FALSE
chr11	11787640	T	G	chr11_11787640_T_G	0.013775	0.517293	0.0211921	0.523479	0.0215125	0.194631	0.000333507	0.404948	0.000482458	0.409553	0.587776	0.254756	0.00782498	0.363558	0.0125988	0.367101	0.0126718	0.142257	0.000189082	0.30617	0.000284932	0.308926	0.00298839	0.461468	0.00460803	0.467277	FALSE
chr11	11787875	C	T	chr11_11787875_C_T	-0.0469843	0.259976	0.0555443	0.252443	0.0216232	0.193807	-0.00112294	0.222649	0.00131366	0.217317	0.602933	0.245935	-0.0276619	0.179996	0.032947	0.175504	0.013088	0.136018	-0.000660137	0.166995	0.000777889	0.163277	-0.0106007	0.218668	0.0123442	0.211923	FALSE
chr11	11787891	C	A	chr11_11787891_C_A	-0.0062761	0.435901	0.0301809	0.432441	0.0253588	0.144651	-8.18135e-05	0.338584	0.000785381	0.33536	0.604927	0.244563	-0.00366444	0.308434	0.0186677	0.306207	0.0151855	0.107768	-4.23697e-05	0.25216	0.000483806	0.25038	-0.00167521	0.40461	0.00618797	0.401433	FALSE
chr11	11787998	C	G	chr11_11787998_C_G	0.0431852	0.318522	0.0431852	0.330088	0.0128788	0.441879	0.00068695	0.343168	0.00068695	0.355937	0.602312	0.246663	0.0241501	0.221944	0.0241501	0.229062	0.00751573	0.267506	0.00037044	0.254453	0.00037044	0.262786	0.00983692	0.271441	0.00983692	0.280959	FALSE
chr11	11788147	G	T	chr11_11788147_G_T	-0.0501565	0.242464	0.0600024	0.236118	0.0112281	0.523567	-0.000813834	0.32338	0.000901193	0.316068	0.513499	0.298257	-0.0276517	0.190182	0.0326188	0.185408	0.00586927	0.337026	-0.000459874	0.254687	0.000503945	0.249017	-0.0123998	0.187394	0.0147784	0.182564	FALSE
chr11	11798902	A	C	chr11_11798902_A_C	0.0383896	0.322245	0.0383896	0.335118	0.009583	0.617671	0.000399649	0.394601	0.000399649	0.409589	0.557731	0.267873	0.0219511	0.227917	0.0219511	0.235717	0.00548859	0.355167	0.000235717	0.294923	0.000235717	0.304864	0.0086746	0.263663	0.0086746	0.274409	FALSE
chr11	11799086	A	G	chr11_11799086_A_G	-0.0192361	0.57315	0.0194858	0.560468	0.0106686	0.550384	-0.000221424	0.578952	0.000223568	0.566021	0.559298	0.266135	-0.010581	0.412577	0.01071	0.404777	0.00597361	0.330459	-0.000120284	0.442357	0.000121392	0.433947	-0.0042714	0.505314	0.00433492	0.494546	FALSE
chr11	11799269	G	A	chr11_11799269_G_A	0.00430559	0.803985	0.00602821	0.810251	0.00863743	0.674576	4.57155e-05	0.782975	5.63841e-05	0.790804	0.497056	0.304262	0.00223925	0.599995	0.00309469	0.603811	0.00433173	0.417633	2.40784e-05	0.619719	2.92898e-05	0.62455	0.000978135	0.74079	0.00139098	0.74749	FALSE
chr11	11826460	C	G	chr11_11826460_C_G	1.79248	3.93585e-05	1.79248	2.13416e-05	0.26428	6.29907e-05	0.475771	3.23478e-05	0.475771	2.56339e-05	0.507141	0.302002	0.925201	0.000209275	0.925201	0.000145865	0.132992	0.00021504	0.243893	8.80393e-05	0.243893	5.66685e-05	0.434528	3.42636e-05	0.434528	2.05774e-05	TRUE
chr11	11841372	G	A	chr11_11841372_G_A	0.0102962	0.342907	0.0382134	0.345656	0.00801644	0.726195	0.000139941	0.450908	0.000323213	0.454916	0.750091	0.154667	0.0078862	0.191894	0.0289703	0.193988	0.00602296	0.328178	0.000106875	0.294088	0.000245563	0.296305	0.00122426	0.405461	0.00532099	0.408344	FALSE
chr11	11841852	G	T	chr11_11841852_G_T	-0.0610419	0.24291	0.0610419	0.233447	0.0245978	0.160561	-0.00171557	0.199849	0.00171557	0.192961	0.959509	0.00293715	-0.0587311	0.109127	0.0587311	0.105236	0.0236109	0.0526747	-0.00165089	0.110765	0.00165089	0.107173	-0.00191022	0.694541	0.00191022	0.67721	FALSE
chr11	11841979	G	T	chr11_11841979_G_T	-0.0565372	0.238755	0.0658994	0.233893	0.0221561	0.186492	-0.00136787	0.214357	0.00152732	0.210272	0.97058	0.00125283	-0.0553715	0.105643	0.0642952	0.10339	0.0215253	0.0605885	-0.0013387	0.117767	0.00149068	0.115425	-0.00140369	0.711552	0.00175302	0.70207	FALSE
chr11	11843153	C	G	chr11_11843153_C_G	0.00223875	0.763272	0.00803722	0.761732	0.0127939	0.437667	2.44831e-05	0.689713	0.000101055	0.68833	0.538435	0.282092	0.00177086	0.541839	0.00455679	0.540491	0.00690608	0.290288	2.07213e-05	0.519378	5.7699e-05	0.518003	0.000201661	0.69545	0.00177049	0.693392	FALSE
chr11	11856783	C	T	chr11_11856783_C_T	-0.221177	0.0366325	0.221177	0.0349523	0.0135346	0.407665	-0.00322202	0.108665	0.00322202	0.105455	0.800707	0.114087	-0.176103	0.0201368	0.176103	0.0194183	0.0108119	0.176207	-0.00256019	0.0679551	0.00256019	0.0661897	-0.0260667	0.086651	0.0260667	0.0834721	FALSE
chr11	11856831	G	A	chr11_11856831_G_A	-0.326143	0.0163754	0.326143	0.0156251	0.0179169	0.261632	-0.00585787	0.0592508	0.00585787	0.0578002	0.806685	0.108831	-0.260599	0.00944733	0.260599	0.00892893	0.0144533	0.115979	-0.00468116	0.0370838	0.00468116	0.0362675	-0.0384299	0.045994	0.0384299	0.0442283	TRUE
chr11	11857743	A	G	chr11_11857743_A_G	0.089582	0.156671	0.089582	0.163414	0.0131217	0.440041	0.00162965	0.229196	0.00162965	0.237559	0.706985	0.164756	0.0632639	0.096569	0.0632639	0.0999891	0.00925319	0.219179	0.00113488	0.155552	0.00113488	0.160541	0.0145291	0.19027	0.0145291	0.198191	FALSE
chr11	11864465	A	G	chr11_11864465_A_G	0.177189	0.0486344	0.177189	0.0501568	0.0326567	0.0930076	0.00599652	0.0585812	0.00599652	0.0599456	0.320455	0.444252	0.0603511	0.0903005	0.0603511	0.0944007	0.0108335	0.180731	0.00208366	0.0781274	0.00208366	0.0805513	0.0449418	0.0310924	0.0449418	0.0326073	FALSE
chr11	11864611	A	G	chr11_11864611_A_G	0.00774458	0.749942	0.00774458	0.767128	0.00894946	0.656523	7.39526e-05	0.730468	7.39526e-05	0.748411	0.369953	0.398269	0.00287177	0.594184	0.00287177	0.607697	0.00336416	0.484745	2.75871e-05	0.604865	2.75871e-05	0.62015	0.00194198	0.65544	0.00194198	0.672297	FALSE
chr11	11865070	C	A	chr11_11865070_C_A	0.0426252	0.335915	0.0426252	0.347425	0.0133151	0.415824	0.000669734	0.348964	0.000669734	0.360897	0.561172	0.269816	0.0237761	0.24137	0.0237761	0.249017	0.00740112	0.271767	0.000369641	0.266862	0.000369641	0.274969	0.00947012	0.28124	0.00947012	0.291438	FALSE
chr11	11871418	G	A	chr11_11871418_G_A	0.00597139	0.763685	0.00709274	0.776913	0.00716755	0.789023	3.60642e-05	0.80119	4.76297e-05	0.814243	0.111109	0.73181	0.00087284	0.776106	0.000982247	0.786555	0.000788439	0.790324	5.42748e-06	0.801497	6.55589e-06	0.812728	0.00142909	0.701644	0.00165457	0.71455	FALSE
chr11	11871670	G	A	chr11_11871670_G_A	0.00260567	0.757303	0.0083818	0.756146	0.00681429	0.819782	1.97103e-05	0.789678	5.91035e-05	0.788189	0.184135	0.611869	0.000512953	0.719344	0.0015202	0.717312	0.00119855	0.7181	4.13103e-06	0.754695	1.04451e-05	0.752932	0.000566874	0.670475	0.00202455	0.669435	FALSE
chr11	11871941	C	A	chr11_11871941_C_A	-0.00306753	0.743225	0.00890921	0.735774	0.00847926	0.693712	-2.65037e-05	0.738978	7.73685e-05	0.731229	0.255558	0.518414	-0.00111747	0.662514	0.00201946	0.653823	0.00210611	0.599556	-9.27903e-06	0.677577	1.71328e-05	0.668322	-0.00064468	0.641958	0.0022802	0.634773	FALSE
chr11	11872474	C	T	chr11_11872474_C_T	0.0186898	0.530766	0.0186898	0.547292	0.00512487	0.940295	0.000101668	0.666479	0.000101668	0.685005	0.176117	0.623697	0.00382121	0.567362	0.00382121	0.580931	0.000945109	0.763651	2.15094e-05	0.658569	2.15094e-05	0.674127	0.00443654	0.446996	0.00443654	0.462242	FALSE
chr11	11891132	A	G	chr11_11891132_A_G	-0.0829814	0.157227	0.0933399	0.154096	0.0138022	0.396067	-0.00132285	0.228808	0.00146271	0.224323	0.341701	0.429773	-0.0358363	0.185714	0.0383898	0.181488	0.00493205	0.387737	-0.000581275	0.228945	0.000615753	0.224866	-0.0217714	0.108788	0.0242041	0.106246	FALSE
chr11	11899387	C	T	chr11_11899387_C_T	0.0246629	0.470693	0.0248299	0.484291	0.018592	0.260484	0.000512312	0.387236	0.00051382	0.39877	0.369973	0.400168	0.00956361	0.422132	0.00962657	0.430932	0.00700207	0.290032	0.000205481	0.361886	0.000206049	0.370661	0.00622291	0.378586	0.00627689	0.389873	FALSE
chr11	11899504	A	G	chr11_11899504_A_G	0.0302023	0.385922	0.0302023	0.400942	0.00951763	0.620974	0.000297328	0.442223	0.000297328	0.458773	0.356279	0.411925	0.0109342	0.347734	0.0109342	0.358151	0.00340687	0.480713	0.00010798	0.393945	0.00010798	0.405642	0.00793623	0.286354	0.00793623	0.298055	FALSE
chr11	11899978	G	C	chr11_11899978_G_C	0.0140277	0.334686	0.0456568	0.336398	0.0135785	0.416865	0.000374837	0.362306	0.000714262	0.36435	0.26735	0.500878	0.00357913	0.389367	0.0114544	0.392186	0.00357749	0.472464	9.4997e-05	0.384917	0.000179589	0.3882	0.00269781	0.258121	0.0114915	0.260478	FALSE
chr11	11960437	G	A	chr11_11960437_G_A	-0.0226869	0.410808	0.0318294	0.401877	0.0252705	0.165676	-0.000856856	0.292046	0.00103798	0.286621	0.243565	0.529462	-0.0033863	0.459739	0.00680247	0.452047	0.00585237	0.338524	-0.000136815	0.345024	0.000204494	0.33861	-0.00559411	0.321601	0.00796958	0.314179	FALSE
chr11	11966633	C	T	chr11_11966633_C_T	0.010533	0.468741	0.02593	0.470002	0.0120686	0.485212	0.000263249	0.467375	0.000418062	0.468254	0.406344	0.369926	0.00441896	0.384928	0.0106685	0.386251	0.00491589	0.383142	0.000109671	0.393725	0.000172454	0.394416	0.00304079	0.369039	0.00696604	0.36932	FALSE
chr11	11966895	G	A	chr11_11966895_G_A	-0.000851668	0.872141	0.00428415	0.868469	0.0142334	0.383971	4.51049e-06	0.797627	5.64374e-05	0.795748	0.469686	0.324851	-0.000611224	0.66678	0.00215908	0.664285	0.00655816	0.307784	-1.69085e-07	0.62552	2.79729e-05	0.623305	-0.000177843	0.811426	0.000978135	0.807566	FALSE
chr11	11967604	C	G	chr11_11967604_C_G	0.0314978	0.429599	0.0314978	0.444046	0.0192528	0.239393	0.000755606	0.362499	0.000755606	0.374472	0.201713	0.584146	0.00744074	0.489675	0.00744074	0.502288	0.0040696	0.439819	0.000188277	0.41567	0.000188277	0.426673	0.00750433	0.352342	0.00750433	0.365069	FALSE
chr11	11975210	G	A	chr11_11975210_G_A	-0.00556179	0.655979	0.012662	0.652319	0.00848797	0.688483	-6.19008e-05	0.677141	0.000108707	0.672181	0.190863	0.601273	-0.000991056	0.633534	0.00239945	0.632106	0.00167207	0.658836	-1.1944e-05	0.657526	2.12595e-05	0.65551	-0.0014148	0.55784	0.00311066	0.554333	FALSE
chr11	11975665	T	C	chr11_11975665_T_C	0.00789681	0.675838	0.0113094	0.688391	0.0096876	0.60993	7.30479e-05	0.658138	0.000107569	0.671742	0.196565	0.592091	0.00146525	0.640371	0.002172	0.650301	0.00191426	0.619206	1.35985e-05	0.638053	2.07478e-05	0.648447	0.00206742	0.566812	0.00288359	0.578237	FALSE
chr11	11975884	C	G	chr11_11975884_C_G	-0.0285352	0.456746	0.0293662	0.446382	0.0110928	0.525309	-0.000328309	0.495395	0.000338183	0.484463	0.17043	0.631502	-0.00458449	0.554884	0.00473498	0.546538	0.00187928	0.622788	-5.26595e-05	0.556566	5.44476e-05	0.547329	-0.0065516	0.383716	0.00677708	0.375133	FALSE
chr11	11987593	T	C	chr11_11987593_T_C	0.00151859	0.671473	0.0124499	0.666229	0.0101862	0.580699	8.04199e-05	0.654408	0.000169265	0.647905	0.405151	0.370696	0.000630257	0.531574	0.00515317	0.525086	0.00411534	0.431138	3.34328e-05	0.541415	6.99447e-05	0.534784	0.000576401	0.563407	0.00339965	0.558305	FALSE
chr11	12008896	C	G	chr11_12008896_C_G	-0.00225513	0.815216	0.00657509	0.805194	0.0151228	0.351261	-3.79315e-05	0.7148	0.000103896	0.70469	0.864638	0.0593273	-0.00203097	0.515008	0.00563241	0.506856	0.0131089	0.138112	-3.41604e-05	0.470258	8.91534e-05	0.461471	-9.68608e-05	0.899383	0.000506534	0.888841	FALSE
chr11	12009477	A	C	chr11_12009477_A_C	-0.0699543	0.216001	0.0699543	0.20905	0.0403615	0.0596334	-0.0030153	0.133156	0.0030153	0.12924	0.812468	0.107357	-0.0570063	0.116136	0.0570063	0.112104	0.0328522	0.026642	-0.00246134	0.0827915	0.00246134	0.0808728	-0.00707242	0.363595	0.00707242	0.351039	FALSE
chr11	12009763	A	G	chr11_12009763_A_G	0.00683819	0.642767	0.0145014	0.647791	0.0310257	0.0997966	0.000107074	0.438141	0.000373393	0.441091	0.662799	0.21325	0.00466555	0.41731	0.00982492	0.421181	0.0205182	0.0656011	7.26218e-05	0.30001	0.000251853	0.30226	0.00110517	0.622598	0.0025946	0.627631	FALSE
chr11	12044471	G	A	chr11_12044471_G_A	-0.0173588	0.391974	0.0334061	0.383396	0.0143564	0.371862	-0.000221921	0.383661	0.000452331	0.374756	0.661367	0.214105	-0.0111299	0.245656	0.0219093	0.241355	0.00951478	0.205547	-0.000142177	0.26508	0.00029695	0.259861	-0.00355685	0.371951	0.00637376	0.363473	FALSE
chr11	12047134	C	T	chr11_12047134_C_T	0.00708745	0.705148	0.0100987	0.710673	0.00758355	0.750565	3.96652e-05	0.75198	6.92741e-05	0.75789	0.529684	0.288348	0.00393971	0.499748	0.00549156	0.501796	0.00403015	0.438035	2.23741e-05	0.570012	3.78145e-05	0.571996	0.00169268	0.628812	0.00236594	0.634587	FALSE
chr11	12047486	A	G	chr11_12047486_A_G	0.0322715	0.345279	0.0369365	0.355262	0.0134481	0.407005	0.000425865	0.358221	0.000491561	0.366963	0.656722	0.214178	0.0215459	0.216874	0.0245501	0.222209	0.00885783	0.223201	0.000285949	0.248401	0.000328257	0.253555	0.0064468	0.325755	0.00726614	0.335398	FALSE
chr11	12087023	C	G	chr11_12087023_C_G	0.00835543	0.684807	0.0111576	0.695981	0.0116552	0.494229	0.000102858	0.636308	0.000133197	0.648324	0.301267	0.462424	0.00275063	0.590934	0.00340129	0.598962	0.00353678	0.470313	3.38257e-05	0.570524	4.08705e-05	0.579262	0.00227702	0.582	0.00290265	0.592429	FALSE
chr11	12087091	G	A	chr11_12087091_G_A	-0.00154813	0.714145	0.0100862	0.717789	0.00700954	0.799235	-2.60602e-06	0.753369	7.40066e-05	0.758343	0.357275	0.409736	-0.000831816	0.568474	0.00382888	0.572429	0.00249352	0.559377	-2.68492e-06	0.627635	2.79663e-05	0.631932	-0.000244534	0.605506	0.00260095	0.608821	FALSE
chr11	12087246	T	C	chr11_12087246_T_C	-0.0411037	0.325484	0.0439795	0.316282	0.0166637	0.307832	-0.000784704	0.312348	0.000819361	0.30467	0.486625	0.314194	-0.0202074	0.260282	0.0217743	0.254891	0.00802451	0.250744	-0.000385832	0.258121	0.000404714	0.252891	-0.010191	0.249723	0.0108897	0.242622	FALSE
chr11	12087299	G	C	chr11_12087299_G_C	-0.0517642	0.215288	0.0684958	0.210557	0.0182172	0.265038	-0.00127572	0.224531	0.00148818	0.219681	0.536707	0.283569	-0.0273993	0.167997	0.037471	0.163448	0.00977224	0.202365	-0.00068907	0.177903	0.000816963	0.174102	-0.0120377	0.172387	0.0156835	0.167989	FALSE
chr11	12087640	T	A	chr11_12087640_T_A	-0.0604832	0.249156	0.0657391	0.242526	0.0131885	0.423309	-0.0010013	0.307305	0.00108132	0.300017	0.70675	0.182376	-0.0427978	0.151754	0.0467974	0.148153	0.00941119	0.212238	-0.000713951	0.206383	0.000774845	0.201869	-0.0107118	0.262323	0.0114296	0.254745	FALSE
chr11	12087885	C	T	chr11_12087885_C_T	-0.06593	0.198735	0.06593	0.19071	0.0262726	0.135103	-0.00174456	0.160156	0.00174456	0.155113	0.718948	0.172365	-0.0468143	0.120577	0.0468143	0.116262	0.0188373	0.0753259	-0.00123566	0.109702	0.00123566	0.106519	-0.0111247	0.228004	0.0111247	0.219471	FALSE
chr11	12088045	T	C	chr11_12088045_T_C	-0.00253604	0.739744	0.00917221	0.735334	0.0116087	0.495514	-3.29366e-05	0.681538	0.000116377	0.676827	0.68797	0.193076	-0.00162716	0.482384	0.00633236	0.479499	0.00805404	0.250988	-2.12746e-05	0.479022	8.05572e-05	0.476378	-0.000411261	0.72036	0.00161805	0.716039	FALSE
chr11	12111183	C	T	chr11_12111183_C_T	-0.0194803	0.352422	0.0370068	0.348804	0.0096984	0.609481	-0.000225891	0.426991	0.000365258	0.422555	0.896483	0.0344063	-0.0172198	0.170775	0.033081	0.169001	0.00868728	0.228036	-0.000200281	0.251034	0.000326233	0.249663	-0.00111152	0.667659	0.00201979	0.662239	FALSE
chr11	12133571	G	C	chr11_12133571_G_C	0.0405657	0.31331	0.0405657	0.325911	0.0154944	0.334149	0.000650584	0.303526	0.000650584	0.315671	0.558502	0.272409	0.023632	0.223051	0.023632	0.230276	0.00863472	0.232932	0.000376229	0.232776	0.000376229	0.240727	0.00893183	0.262232	0.00893183	0.273243	FALSE
chr11	12133629	A	C	chr11_12133629_A_C	0.358994	0.0122217	0.358994	0.0129069	0.0698833	0.0145958	0.0253963	0.0117401	0.0253963	0.0123418	0.63792	0.221652	0.238307	0.0112089	0.238307	0.011706	0.0451504	0.0125968	0.0170405	0.00971536	0.0170405	0.0103479	0.0706957	0.0123047	0.0706957	0.0130802	TRUE
chr11	12134091	C	G	chr11_12134091_C_G	-0.0554775	0.242257	0.0554775	0.232757	0.0158069	0.33328	-0.000951608	0.260661	0.000951608	0.251905	0.656992	0.210801	-0.0364248	0.157176	0.0364248	0.152086	0.0105043	0.188571	-0.000634481	0.184124	0.000634481	0.178704	-0.0103228	0.243564	0.0103228	0.234177	FALSE
chr11	12134631	A	T	chr11_12134631_A_T	0.0058693	0.762003	0.00772464	0.774244	0.00756499	0.752444	5.30003e-05	0.778967	6.44425e-05	0.791942	0.335229	0.430076	0.00200128	0.635848	0.00271929	0.645772	0.00248478	0.559968	1.80163e-05	0.670883	2.24444e-05	0.681919	0.00150849	0.672253	0.00195945	0.68505	FALSE
chr11	12141089	T	C	chr11_12141089_T_C	0.0229241	0.467374	0.0229241	0.484124	0.00760986	0.759198	0.000165499	0.559611	0.000165499	0.578484	0.274418	0.491852	0.00610875	0.455897	0.00610875	0.467722	0.00210155	0.598904	4.42311e-05	0.519383	4.42311e-05	0.534456	0.00604506	0.362804	0.00604506	0.377416	FALSE
chr11	12141224	G	A	chr11_12141224_G_A	0.0160859	0.564118	0.0160859	0.581338	0.00567226	0.910053	9.22819e-05	0.672986	9.22819e-05	0.691818	0.366408	0.401567	0.00593551	0.456139	0.00593551	0.467507	0.00209588	0.598554	3.43575e-05	0.557876	3.43575e-05	0.573182	0.00411738	0.453803	0.00411738	0.469659	FALSE
chr11	12144568	G	C	chr11_12144568_G_C	-0.00131944	0.694174	0.0116871	0.68591	0.00814899	0.715605	-7.23759e-06	0.727219	9.31823e-05	0.717525	0.549902	0.276398	-0.00016352	0.487951	0.00673721	0.480898	0.00445301	0.407398	7.74373e-07	0.548053	5.37195e-05	0.539117	-0.000441431	0.632041	0.00249615	0.623697	FALSE
chr11	12150711	C	T	chr11_12150711_C_T	-0.0171445	0.590482	0.0171445	0.573401	0.0110441	0.527943	-0.000188489	0.578904	0.000188489	0.560853	0.404132	0.371116	-0.00691498	0.460823	0.00691498	0.449445	0.00448847	0.40801	-7.63063e-05	0.473187	7.63063e-05	0.459987	-0.00444607	0.47882	0.00444607	0.463827	FALSE
chr11	12150723	T	C	chr11_12150723_T_C	-0.00823237	0.584286	0.0172263	0.576103	0.00651627	0.831472	-3.95071e-05	0.672696	0.000123572	0.663782	0.410139	0.366447	-0.003523	0.464711	0.00724599	0.45862	0.00275263	0.541676	-1.87973e-05	0.552879	5.35954e-05	0.545956	-0.00191975	0.478141	0.00434286	0.470548	FALSE
chr11	12150869	C	A	chr11_12150869_C_A	0.0450121	0.271791	0.0450121	0.283436	0.00997091	0.591542	0.000441845	0.351608	0.000441845	0.365616	0.447219	0.339591	0.0205923	0.233414	0.0205923	0.240812	0.00438978	0.412331	0.000199098	0.295692	0.000199098	0.305296	0.0111342	0.203289	0.0111342	0.212194	FALSE
chr11	12150880	C	T	chr11_12150880_C_T	-0.0333631	0.384391	0.0333631	0.370089	0.012001	0.477419	-0.000411179	0.409166	0.000411179	0.394885	0.435327	0.348021	-0.0140092	0.315936	0.0140092	0.306586	0.00514888	0.370434	-0.000168936	0.342956	0.000168936	0.332757	-0.00879051	0.288027	0.00879051	0.277457	FALSE
chr11	12175811	G	A	chr11_12175811_G_A	-0.460801	0.00753379	0.460801	0.00709746	0.0803055	0.0100225	-0.0388638	0.00788206	0.0388638	0.00734859	0.405659	0.369568	-0.186159	0.0181397	0.186159	0.0172385	0.032488	0.0265664	-0.0156639	0.011685	0.0156639	0.0110884	-0.117921	0.00448957	0.117921	0.00413576	TRUE
chr11	12175868	G	C	chr11_12175868_G_C	-0.0891912	0.189546	0.0891912	0.182087	0.0233852	0.188417	-0.00300643	0.188311	0.00300643	0.181484	0.426859	0.354254	-0.0376623	0.189048	0.0376623	0.183306	0.00990821	0.204946	-0.00126048	0.17563	0.00126048	0.170549	-0.0226686	0.132133	0.0226686	0.127145	FALSE
chr11	12175925	C	T	chr11_12175925_C_T	-0.0048026	0.644611	0.0134335	0.63976	0.0084524	0.685795	-2.57481e-05	0.708309	9.3762e-05	0.703289	0.442554	0.343421	-0.00231072	0.487662	0.00609038	0.485676	0.00369976	0.460568	-1.26325e-05	0.558436	4.23768e-05	0.555219	-0.00124014	0.555458	0.00333296	0.551266	FALSE
chr11	12176079	G	A	chr11_12176079_G_A	0.169168	0.0515089	0.169168	0.0532863	0.0432795	0.0529855	0.00796361	0.0474764	0.00796361	0.0483017	0.509953	0.300742	0.0873939	0.0549955	0.0873939	0.0570504	0.02243	0.0596108	0.00416097	0.0446613	0.00416097	0.045691	0.0422027	0.0348216	0.0422027	0.0360557	TRUE
chr11	12176211	C	T	chr11_12176211_C_T	-0.0258315	0.413159	0.0342266	0.406606	0.0131434	0.43218	-0.000507231	0.422886	0.000564814	0.41696	0.45043	0.337797	-0.0120602	0.349439	0.0153456	0.34406	0.00593206	0.335784	-0.000231979	0.364432	0.000254514	0.358694	-0.00631977	0.328782	0.00835543	0.323833	FALSE
chr11	12176505	A	G	chr11_12176505_A_G	0.0350829	0.383244	0.0350829	0.395529	0.0297441	0.112541	0.00130034	0.261807	0.00130034	0.270057	0.325239	0.438665	0.0123865	0.371008	0.0123865	0.380476	0.00989065	0.201371	0.00045709	0.261234	0.00045709	0.269219	0.00894771	0.298916	0.00894771	0.309898	FALSE
chr11	12179368	C	T	chr11_12179368_C_T	-0.0393363	0.336918	0.0393363	0.324119	0.0108048	0.541201	-0.000440723	0.391502	0.000440723	0.377245	0.283712	0.483427	-0.0114075	0.360815	0.0114075	0.350558	0.00310404	0.507252	-0.000129497	0.391859	0.000129497	0.380183	-0.00994966	0.249604	0.00994966	0.239689	FALSE
chr11	12192982	G	T	chr11_12192982_G_T	-0.124616	0.0650603	0.170422	0.0635815	0.0214823	0.195734	-0.00282416	0.102744	0.00387203	0.100883	0.526808	0.286003	-0.0734672	0.0679478	0.0907592	0.0665665	0.011275	0.169494	-0.00168657	0.0919043	0.00208214	0.0906721	-0.0268542	0.0498855	0.0397764	0.0485546	FALSE
chr11	12196364	C	T	chr11_12196364_C_T	0.000502644	0.891484	0.00333044	0.895308	0.00471178	0.962317	2.17657e-06	0.933465	1.48224e-05	0.937761	0.551714	0.276256	0.000350591	0.681049	0.00186981	0.684073	0.00258935	0.547192	1.51647e-06	0.768277	8.31374e-06	0.772086	3.81092e-05	0.845846	0.000711371	0.849903	FALSE
chr11	12199610	G	A	chr11_12199610_G_A	-0.108291	0.105893	0.108291	0.101897	0.0242562	0.157083	-0.00262925	0.115688	0.00262925	0.112216	0.20332	0.586934	-0.0224466	0.234896	0.0224466	0.227713	0.0048728	0.386457	-0.000537676	0.189988	0.000537676	0.183993	-0.0272004	0.0719755	0.0272004	0.0691583	FALSE
chr11	12199835	A	G	chr11_12199835_A_G	0.0470007	0.210394	0.0641117	0.215029	0.0153598	0.340465	0.000731435	0.242956	0.000978725	0.248074	0.218599	0.564716	0.012015	0.311804	0.0149613	0.317687	0.00326637	0.492582	0.000177733	0.306869	0.000220314	0.312241	0.0113422	0.150501	0.016144	0.153901	FALSE
chr11	12215344	C	T	chr11_12215344_C_T	0.237609	0.0299898	0.237609	0.0313434	0.0423365	0.0555318	0.0111684	0.0355111	0.0111684	0.0366397	0.314678	0.448009	0.0758284	0.0683059	0.0758284	0.0712861	0.0133257	0.136173	0.00353344	0.0528099	0.00353344	0.0543449	0.0605062	0.0182389	0.0605062	0.0192249	FALSE
chr11	12215588	A	G	chr11_12215588_A_G	0.0621035	0.196715	0.0621035	0.205333	0.0267774	0.130907	0.00166125	0.153975	0.00166125	0.159411	0.41062	0.3658	0.0261084	0.194774	0.0261084	0.201765	0.0109693	0.172425	0.000697492	0.151961	0.000697492	0.157063	0.0160678	0.135719	0.0160678	0.141232	FALSE
chr11	12216478	A	G	chr11_12216478_A_G	0.0176084	0.386133	0.0337795	0.392687	0.0129748	0.464974	1.14709e-05	0.404216	0.000488301	0.411855	0.683899	0.196399	0.0121451	0.236476	0.0233435	0.239826	0.0089792	0.236693	8.07316e-06	0.277488	0.000338278	0.282141	0.00295028	0.390694	0.00582752	0.397918	FALSE
chr11	12216568	G	T	chr11_12216568_G_T	-0.0177518	0.524012	0.0206056	0.51268	0.0185593	0.250572	-0.00031561	0.417707	0.000377737	0.408901	0.641796	0.222341	-0.0109433	0.332808	0.0128582	0.327107	0.0118777	0.155235	-0.000192916	0.293342	0.000234603	0.2881	-0.00388872	0.473456	0.00444448	0.462686	FALSE
chr11	12224657	G	A	chr11_12224657_G_A	-0.0920897	0.143601	0.0920897	0.137725	0.0251046	0.147511	-0.0023427	0.136665	0.0023427	0.132046	0.879365	0.0410011	-0.0821543	0.0683538	0.0821543	0.0657481	0.0221587	0.0568396	-0.00209729	0.0797445	0.00209729	0.0773498	-0.00529876	0.41941	0.00529876	0.404907	FALSE
chr11	12224686	G	C	chr11_12224686_G_C	-0.014225	0.236265	0.0605713	0.23485	0.0206255	0.209588	-0.000254477	0.230242	0.00113301	0.228618	0.883853	0.037743	-0.0139294	0.117758	0.0534622	0.116503	0.0182763	0.0802847	-0.000247348	0.135516	0.00100143	0.134664	-0.0001572	0.503756	0.00402528	0.500447	FALSE
chr11	12225098	C	T	chr11_12225098_C_T	0.0307369	0.398835	0.0307369	0.412186	0.00484197	0.9575	0.000150189	0.59872	0.000150189	0.616523	0.819218	0.0909198	0.0254436	0.216253	0.0254436	0.223129	0.00395509	0.439425	0.000123727	0.386374	0.000123727	0.398417	0.00299951	0.557894	0.00299951	0.573661	FALSE
chr11	12236265	C	G	chr11_12236265_C_G	-0.000648043	0.54108	0.0203063	0.537727	0.0093607	0.625968	-5.51763e-05	0.585968	0.000188015	0.581876	0.821189	0.100376	-0.000315894	0.30877	0.0166309	0.30658	0.00768881	0.266088	-4.35331e-05	0.381483	0.000153849	0.3792	-8.09819e-05	0.680594	0.00193563	0.677196	FALSE
chr11	12236429	G	A	chr11_12236429_G_A	-0.0188195	0.462836	0.0269158	0.454899	0.00875585	0.673342	-0.000162214	0.532262	0.000233165	0.523009	0.842465	0.0817817	-0.0159994	0.244165	0.0226591	0.239848	0.00737549	0.270342	-0.000137877	0.330483	0.000196238	0.324804	-0.00143544	0.6604	0.0022008	0.651799	FALSE
chr11	12242167	G	T	chr11_12242167_G_T	0.01421	0.602238	0.01421	0.619878	0.00681707	0.820468	9.44132e-05	0.674812	9.44132e-05	0.693626	0.505886	0.301191	0.00700154	0.44501	0.00700154	0.456729	0.00346358	0.474838	4.69424e-05	0.527505	4.69424e-05	0.542062	0.00346634	0.517161	0.00346634	0.533917	FALSE
chr11	12288319	A	G	chr11_12288319_A_G	-0.00221196	0.88704	0.00346029	0.884127	0.00466647	0.96377	-9.53002e-06	0.932928	1.52059e-05	0.930346	0.512846	0.296341	-0.00122552	0.697818	0.00180267	0.695583	0.00235834	0.570033	-5.15191e-06	0.78576	7.77287e-06	0.783166	-0.000520825	0.826007	0.000889214	0.822681	FALSE
chr11	12330974	T	G	chr11_12330974_T_G	0.00191899	0.638238	0.0139376	0.639943	0.00628288	0.843966	1.5038e-06	0.713339	9.59273e-05	0.713975	0.4838	0.316171	-0.000132631	0.493813	0.0062241	0.495232	0.00305632	0.509617	-6.54324e-06	0.579371	4.34735e-05	0.580252	0.000593868	0.544907	0.00347428	0.546972	FALSE
chr11	12331116	G	A	chr11_12331116_G_A	-0.0174568	0.579292	0.0174568	0.562206	0.0087772	0.665665	-0.000170245	0.609722	0.000170245	0.592002	0.54901	0.276219	-0.00919847	0.403596	0.00919847	0.393371	0.00476655	0.390079	-8.94053e-05	0.458578	8.94053e-05	0.446323	-0.00404433	0.505976	0.00404433	0.490285	FALSE
chr11	12331442	C	T	chr11_12331442_C_T	-0.0332336	0.361855	0.0381991	0.353076	0.0140394	0.38462	-0.000473703	0.359757	0.000537399	0.352845	0.59183	0.253242	-0.0199503	0.243126	0.0228917	0.23856	0.00835418	0.239272	-0.000285952	0.263063	0.000323683	0.258822	-0.00674532	0.315009	0.00794893	0.307842	FALSE
chr11	12356894	C	T	chr11_12356894_C_T	-0.00734629	0.751706	0.00883786	0.741039	0.00655445	0.829431	-3.68522e-05	0.816933	5.05032e-05	0.806225	0.337626	0.428563	-0.00288545	0.618777	0.00321091	0.610462	0.00209746	0.598378	-1.5026e-05	0.694667	1.80047e-05	0.684662	-0.00180225	0.664001	0.00220557	0.652946	FALSE
chr11	12356965	G	A	chr11_12356965_G_A	0.0166639	0.388108	0.0349312	0.392205	0.0131689	0.429484	7.46502e-05	0.427428	0.000451764	0.431888	0.369779	0.400018	0.00672853	0.390988	0.0113857	0.394834	0.0047714	0.394461	4.78946e-05	0.402255	0.000142983	0.405919	0.00419518	0.29825	0.00921606	0.301749	FALSE
chr11	12357337	T	C	chr11_12357337_T_C	-0.00869558	0.6785	0.0128062	0.669454	0.00705175	0.795469	-5.28284e-05	0.737898	9.25578e-05	0.72941	0.508897	0.297883	-0.00417183	0.52676	0.0065524	0.520508	0.00373712	0.461637	-2.57093e-05	0.600722	4.87176e-05	0.594133	-0.00205789	0.606905	0.00293123	0.59841	FALSE
chr11	12357698	C	T	chr11_12357698_C_T	0.00968497	0.666203	0.0118277	0.673022	0.00781749	0.742686	8.37601e-05	0.698364	9.81181e-05	0.705785	0.616193	0.228384	0.00697445	0.443756	0.00805235	0.447439	0.00490641	0.385609	6.02473e-05	0.508882	6.74384e-05	0.512789	0.00139575	0.673628	0.00189752	0.678983	FALSE
chr11	12358120	A	C	chr11_12358120_A_C	-0.021938	0.241392	0.0593653	0.239593	0.0159891	0.320298	-0.000494951	0.262629	0.00105913	0.260725	0.574176	0.257318	-0.012188	0.184213	0.0325175	0.182814	0.00919052	0.216683	-0.000287527	0.203703	0.000591352	0.201992	-0.00468425	0.199692	0.013678	0.198043	FALSE
chr11	12362919	G	A	chr11_12362919_G_A	-0.066926	0.19382	0.066926	0.18607	0.0154641	0.335152	-0.00105321	0.226962	0.00105321	0.218831	0.423091	0.358059	-0.0282849	0.191282	0.0282849	0.184572	0.00662173	0.29976	-0.000449827	0.20834	0.000449827	0.201762	-0.0172666	0.13378	0.0172666	0.128643	FALSE
chr11	12366197	G	T	chr11_12366197_G_T	0.0395647	0.311675	0.0395647	0.324774	0.0154425	0.335192	0.00060917	0.303944	0.00060917	0.315793	0.759466	0.140123	0.0296419	0.177664	0.0296419	0.183664	0.0117046	0.158646	0.000455584	0.198258	0.000455584	0.204624	0.00574178	0.379485	0.00574178	0.393963	FALSE
chr11	12366378	G	A	chr11_12366378_G_A	0.168707	0.0521799	0.168707	0.0542734	0.0329322	0.0910568	0.00607139	0.060688	0.00607139	0.0621528	0.825797	0.0867841	0.137394	0.0280103	0.137394	0.029095	0.026978	0.0394842	0.00490604	0.0376065	0.00490604	0.0385169	0.0182162	0.132037	0.0182162	0.136726	TRUE
chr11	12377033	G	C	chr11_12377033_G_C	0.0176239	0.415348	0.0301775	0.421076	0.0212602	0.19704	0.000326282	0.325235	0.000605953	0.328551	0.499794	0.306834	0.00883378	0.311675	0.0150742	0.315332	0.0106252	0.179168	0.000163119	0.261745	0.00030221	0.264659	0.00432698	0.330121	0.00736618	0.335489	FALSE
chr11	12377064	T	C	chr11_12377064_T_C	0.00484608	0.790931	0.00678087	0.795521	0.00791804	0.729861	4.52572e-05	0.801374	5.70389e-05	0.806723	0.504845	0.303788	0.00237362	0.618291	0.00338117	0.620913	0.00397321	0.440882	2.22547e-05	0.656465	2.83454e-05	0.659601	0.00117186	0.71979	0.00162599	0.725005	FALSE
chr11	12378203	G	A	chr11_12378203_G_A	0.0296106	0.279714	0.0529238	0.281301	0.0101585	0.579635	0.000263427	0.369406	0.000552449	0.371396	0.871201	0.0547008	0.0253667	0.144005	0.0457867	0.145145	0.00884637	0.224373	0.000225111	0.226514	0.000478115	0.227734	0.0023453	0.517329	0.00371723	0.521752	FALSE
chr11	12396643	C	T	chr11_12396643_C_T	0.00210596	0.60537	0.0157544	0.602538	0.0106365	0.553544	8.29013e-05	0.585785	0.000189237	0.58318	0.120037	0.717871	0.000532285	0.675447	0.00213685	0.671382	0.00132617	0.708006	1.43907e-05	0.660212	2.63888e-05	0.656661	0.00066691	0.526748	0.00359814	0.524096	FALSE
chr11	12396688	C	G	chr11_12396688_C_G	-0.160911	0.0657639	0.160911	0.0633073	0.041028	0.0558322	-0.00707942	0.0566259	0.00707942	0.0549776	0.115696	0.725036	-0.0195061	0.280521	0.0195061	0.272648	0.00485492	0.395177	-0.000879803	0.165271	0.000879803	0.160309	-0.0337377	0.05941	0.0337377	0.056972	FALSE
chr11	12396806	A	C	chr11_12396806_A_C	0.0385002	0.33545	0.0385002	0.348139	0.0162417	0.312116	0.00067323	0.308212	0.00067323	0.319442	0.144124	0.673888	0.0056303	0.488625	0.0056303	0.501043	0.00224915	0.586229	9.64063e-05	0.432653	9.64063e-05	0.445904	0.0087921	0.277186	0.0087921	0.288146	FALSE
chr11	12412462	G	A	chr11_12412462_G_A	-0.0473629	0.257419	0.0664814	0.258387	0.0307279	0.103977	-0.00150032	0.216329	0.00207466	0.218053	0.482949	0.314807	-0.0234531	0.235253	0.0324375	0.235682	0.0152702	0.111348	-0.000813429	0.193074	0.0010787	0.194394	-0.0108198	0.200291	0.0158248	0.201473	FALSE
chr11	12412463	A	G	chr11_12412463_A_G	0.0370363	0.0540939	0.173345	0.0550355	0.0348857	0.0806297	0.000572591	0.058591	0.00640071	0.0593384	0.506855	0.300275	0.0126631	0.0575216	0.0914826	0.0585445	0.0176528	0.0866268	2.40235e-05	0.0553528	0.00339409	0.0560001	0.0119202	0.0369115	0.0413913	0.0377278	FALSE
chr11	12412650	T	C	chr11_12412650_T_C	0.0764071	0.153722	0.0764071	0.159971	0.0169435	0.287334	0.00129652	0.183333	0.00129652	0.190065	0.458747	0.331183	0.0343317	0.150756	0.0343317	0.156523	0.00777294	0.25731	0.000580978	0.166087	0.000580978	0.172042	0.0192134	0.109908	0.0192134	0.114361	FALSE
chr11	12598758	A	G	chr11_12598758_A_G	-0.186106	0.0594291	0.186106	0.0569851	0.0223075	0.190282	-0.00484361	0.0945979	0.00484361	0.0916374	0.756632	0.142754	-0.143122	0.0348438	0.143122	0.0338721	0.0170217	0.0926879	-0.00371922	0.0621211	0.00371922	0.060199	-0.0256363	0.0968373	0.0256363	0.093506	FALSE
chr11	12598888	T	A	chr11_12598888_T_A	0.0254726	0.441151	0.0260121	0.455263	0.00821888	0.708601	0.000218454	0.524675	0.000222549	0.540114	0.749364	0.149104	0.0186286	0.268328	0.0190417	0.27451	0.00615619	0.32143	0.000159426	0.359723	0.000162562	0.368438	0.00384902	0.493148	0.00391254	0.506806	FALSE
chr11	12599224	A	T	chr11_12599224_A_T	0.00351699	0.763957	0.00741116	0.775052	0.00421579	0.980905	1.44695e-05	0.862489	3.03764e-05	0.873647	0.771043	0.133047	0.00258229	0.485449	0.00579136	0.493132	0.00323162	0.492753	1.04552e-05	0.635009	2.35636e-05	0.645107	0.000585928	0.804442	0.000932086	0.815973	FALSE
chr11	12599394	G	A	chr11_12599394_G_A	0.0042698	0.734881	0.00907645	0.738423	0.00481115	0.905578	4.52379e-06	0.839584	4.10979e-05	0.841161	0.748985	0.149488	0.00342191	0.451469	0.00678587	0.453745	0.00350481	0.475868	5.04384e-06	0.598783	2.98909e-05	0.60075	0.000446195	0.759898	0.00126554	0.762287	FALSE
chr11	12599413	A	C	chr11_12599413_A_C	-0.0041111	0.78167	0.0074855	0.776217	0.00499658	0.944295	-2.18005e-05	0.854077	3.77704e-05	0.849448	0.746495	0.151048	-0.00294496	0.508281	0.00554604	0.504407	0.00368744	0.458913	-1.54924e-05	0.628862	2.77953e-05	0.623633	-0.000633565	0.794061	0.00108452	0.788713	FALSE
chr11	12599486	A	C	chr11_12599486_A_C	-0.000330733	0.549485	0.0183201	0.550149	0.012472	0.45155	-1.52756e-05	0.518143	0.00022286	0.519861	0.73308	0.158797	3.12983e-05	0.317729	0.0136265	0.319156	0.00908443	0.217399	-7.35805e-06	0.339486	0.000164767	0.340664	-0.0003144	0.599546	0.00263906	0.599312	FALSE
chr11	12599610	T	C	chr11_12599610_T_C	-0.0343472	0.308733	0.0427782	0.300103	0.0174735	0.284113	-0.000707451	0.283843	0.000790562	0.277259	0.728347	0.159683	-0.0241055	0.180337	0.0305154	0.175385	0.0126893	0.145611	-0.000500811	0.189159	0.000563997	0.184687	-0.00581006	0.353546	0.0069438	0.343381	FALSE
chr11	12599673	C	T	chr11_12599673_C_T	-0.121967	0.104625	0.121967	0.100953	0.0234177	0.169213	-0.00286262	0.12838	0.00286262	0.12442	0.719258	0.166193	-0.0922282	0.0640237	0.0922282	0.0616837	0.0168223	0.0929735	-0.00215752	0.0865589	0.00215752	0.0838384	-0.0174397	0.146612	0.0174397	0.141711	FALSE
chr11	12674067	A	G	chr11_12674067_A_G	0.00903191	0.658615	0.0129196	0.669194	0.00974134	0.604995	8.00325e-05	0.676456	0.000115439	0.685549	0.964801	0.00206299	0.00858921	0.373672	0.0124053	0.380069	0.00937774	0.211165	7.60268e-05	0.429662	0.000110781	0.436891	0.000341394	0.890866	0.000436667	0.900685	FALSE
chr11	12680493	G	A	chr11_12680493_G_A	0.268868	0.023553	0.268868	0.0246235	0.0464131	0.0419273	0.0130347	0.0276276	0.0130347	0.0285164	0.865129	0.0596419	0.232734	0.0111692	0.232734	0.0118765	0.0401317	0.0162311	0.0112865	0.0156644	0.0112865	0.016344	0.0202423	0.108464	0.0202423	0.113022	TRUE
chr11	12698525	T	A	chr11_12698525_T_A	0.00783724	0.421299	0.0307632	0.418147	0.00947974	0.621106	0.000167772	0.482127	0.000324161	0.479019	0.398908	0.377828	0.002706	0.367498	0.0113488	0.364638	0.00372424	0.461033	6.07957e-05	0.418377	0.000119262	0.415239	0.00178478	0.323757	0.00794258	0.320628	FALSE
chr11	12894686	C	T	chr11_12894686_C_T	-0.0369422	0.358839	0.0369422	0.345277	0.0098586	0.597444	-0.000377549	0.427672	0.000377549	0.412313	0.428112	0.354776	-0.0162077	0.296211	0.0162077	0.287917	0.00423821	0.422091	-0.000166231	0.353855	0.000166231	0.343342	-0.0096829	0.26289	0.0096829	0.252449	FALSE
chr11	12894782	A	C	chr11_12894782_A_C	0.0225254	0.48826	0.0225254	0.50487	0.00864509	0.671196	0.000228036	0.534787	0.000228036	0.55172	0.375891	0.394272	0.00888556	0.408142	0.00888556	0.419565	0.00329931	0.493022	8.98057e-05	0.457182	8.98057e-05	0.469956	0.00586563	0.382268	0.00586563	0.396295	FALSE
chr11	12964197	C	T	chr11_12964197_C_T	-0.0715385	0.181996	0.0715385	0.175053	0.0190089	0.238843	-0.00136442	0.19033	0.00136442	0.184399	0.665741	0.208073	-0.0480174	0.119025	0.0480174	0.114704	0.0126227	0.141742	-0.000913808	0.135339	0.000913808	0.131109	-0.0135224	0.18284	0.0135224	0.175863	FALSE
chr11	12964436	G	A	chr11_12964436_G_A	-0.0179502	0.590086	0.0187693	0.578441	0.00856715	0.685861	-0.000178461	0.632283	0.000185042	0.619608	0.642979	0.222647	-0.0122955	0.383382	0.0127603	0.377262	0.00556594	0.350489	-0.000123049	0.451407	0.000126784	0.443468	-0.00318688	0.564262	0.0033933	0.554122	FALSE
chr11	12964445	G	A	chr11_12964445_G_A	0.0127354	0.5157	0.0216222	0.523432	0.0106346	0.552661	0.000124274	0.523909	0.000238796	0.532217	0.646519	0.220208	0.00842625	0.327279	0.0145183	0.331586	0.00692165	0.288881	8.24433e-05	0.366212	0.00016095	0.371902	0.00229925	0.496942	0.00383632	0.505274	FALSE
chr11	12964757	A	G	chr11_12964757_A_G	0.00552208	0.805972	0.00579739	0.819049	0.00943264	0.62018	5.20183e-05	0.790301	5.46045e-05	0.80392	0.470988	0.32478	0.00253214	0.628825	0.00266136	0.639337	0.00441702	0.411509	2.3545e-05	0.638723	2.47588e-05	0.650897	0.00135764	0.727878	0.00144021	0.74113	FALSE
chr11	12980132	A	G	chr11_12980132_A_G	0.0733976	0.18358	0.0733976	0.191959	0.0156165	0.330052	0.00128917	0.217487	0.00128917	0.226117	0.516123	0.298379	0.0387341	0.153627	0.0387341	0.159273	0.0081521	0.248667	0.000684474	0.179363	0.000684474	0.185654	0.0173365	0.139909	0.0173365	0.146563	FALSE
chr11	13183287	G	A	chr11_13183287_G_A	0.022635	0.471601	0.022635	0.487572	0.00694957	0.805715	0.00015946	0.56818	0.00015946	0.58734	0.286393	0.478275	0.00642946	0.444544	0.00642946	0.456456	0.00200844	0.609791	4.55524e-05	0.521001	4.55524e-05	0.535239	0.00577036	0.370111	0.00577036	0.38364	FALSE
chr11	13183401	A	T	chr11_13183401_A_T	0.0141906	0.553805	0.0174746	0.564907	0.00740363	0.773492	0.00010735	0.617945	0.00012848	0.631409	0.274564	0.490868	0.00363696	0.507533	0.00471914	0.514314	0.00201147	0.606853	2.75381e-05	0.565447	3.4501e-05	0.573971	0.00361719	0.449506	0.00444289	0.458575	FALSE
chr11	13183411	C	G	chr11_13183411_C_G	0.00581487	0.820227	0.00613702	0.833512	0.00898492	0.656139	4.94474e-05	0.832974	5.23077e-05	0.845677	0.270343	0.495635	0.00134105	0.76429	0.00142724	0.775665	0.00244515	0.562789	1.14827e-05	0.768297	1.22479e-05	0.780456	0.00147038	0.74701	0.00156248	0.760117	FALSE
chr11	13183655	C	T	chr11_13183655_C_T	-0.0153275	0.463594	0.0257186	0.457935	0.0093193	0.63054	-0.00020768	0.512019	0.000274897	0.506116	0.206868	0.576342	-0.00265214	0.50626	0.00512999	0.503556	0.00189019	0.623284	-3.82948e-05	0.531434	5.43549e-05	0.528224	-0.00390142	0.372888	0.00635629	0.369018	FALSE
chr11	13183864	T	C	chr11_13183864_T_C	0.012694	0.63132	0.012694	0.649053	0.00770316	0.750435	9.39528e-05	0.676386	9.39528e-05	0.695621	0.140439	0.680172	0.00172097	0.684775	0.00172097	0.6998	0.00109637	0.734924	1.28642e-05	0.710387	1.28642e-05	0.7269	0.00302491	0.550807	0.00302491	0.567894	FALSE
chr11	13183865	G	A	chr11_13183865_G_A	0.00273326	0.852222	0.00446902	0.857079	0.00434317	0.977151	1.3332e-05	0.905559	2.07766e-05	0.910675	0.138182	0.683935	0.000284898	0.81485	0.000586385	0.818205	0.000601766	0.828714	1.41665e-06	0.867226	2.71519e-06	0.871341	0.000670086	0.788758	0.00105435	0.794206	FALSE
chr11	13208131	A	G	chr11_13208131_A_G	0.212645	0.0385057	0.212645	0.0400635	0.0535956	0.0306436	0.0124703	0.0312969	0.0124703	0.0323827	0.65025	0.21828	0.139688	0.0302098	0.139688	0.0313769	0.0349662	0.0232768	0.00818261	0.0242839	0.00818261	0.0251725	0.0423043	0.0365926	0.0423043	0.0381894	TRUE
chr11	13208693	C	T	chr11_13208693_C_T	-0.00422759	0.599911	0.0155285	0.595321	0.012731	0.443632	-2.06866e-05	0.545424	0.00021718	0.539969	0.531134	0.285239	-0.00177501	0.414544	0.00869539	0.41257	0.00698698	0.290511	-1.69016e-06	0.408479	0.000124839	0.406086	-0.001337	0.527154	0.00349016	0.522036	FALSE
chr11	13208960	C	T	chr11_13208960_C_T	-0.0629623	0.227833	0.0652084	0.22214	0.0310755	0.105871	-0.00252413	0.169473	0.00257437	0.167344	0.392993	0.38109	-0.0215597	0.247509	0.0225865	0.241979	0.0118024	0.159912	-0.00084442	0.175623	0.000867386	0.172995	-0.0166664	0.166743	0.0172825	0.162607	FALSE
chr11	13209086	T	C	chr11_13209086_T_C	0.101248	0.116209	0.101248	0.121277	0.0215106	0.195307	0.00233124	0.132781	0.00233124	0.137074	0.386127	0.387546	0.0426174	0.138997	0.0426174	0.144085	0.00872536	0.234499	0.00102381	0.138219	0.00102381	0.142654	0.0254013	0.0787087	0.0254013	0.081914	FALSE
chr11	13210474	C	T	chr11_13210474_C_T	-0.0265251	0.456393	0.0291391	0.444608	0.0130949	0.424157	-0.000330653	0.463743	0.000366929	0.452518	0.324553	0.440981	-0.00728108	0.443812	0.00824691	0.435985	0.00429604	0.419548	-9.19548e-05	0.436898	0.000105358	0.428718	-0.00673738	0.353739	0.00748686	0.344882	FALSE
chr11	13210478	C	A	chr11_13210478_C_A	0.0640539	0.192318	0.0640539	0.200262	0.0222344	0.182048	0.00141397	0.174269	0.00141397	0.180133	0.3394	0.426448	0.0213796	0.225014	0.0213796	0.232661	0.00759687	0.263881	0.000474872	0.189433	0.000474872	0.195475	0.0167633	0.132263	0.0167633	0.137631	FALSE
chr11	13228852	A	G	chr11_13228852_A_G	0.186504	0.0438946	0.186504	0.0457573	0.021769	0.19492	0.0043359	0.0788968	0.0043359	0.0809595	0.712297	0.178568	0.133167	0.0294964	0.133167	0.030524	0.0155978	0.105865	0.00311506	0.0549153	0.00311506	0.0563176	0.0319498	0.0553403	0.0319498	0.0576005	FALSE
chr11	13238634	T	C	chr11_13238634_T_C	-0.0108441	0.707498	0.0108441	0.690145	0.00366828	0.995907	-4.05218e-05	0.853899	4.05218e-05	0.836813	0.448708	0.340172	-0.00480507	0.518907	0.00480507	0.506462	0.00164452	0.652195	-1.79377e-05	0.682755	1.79377e-05	0.666536	-0.0027248	0.604459	0.0027248	0.587849	FALSE
chr11	13238984	A	G	chr11_13238984_A_G	0.112635	0.0921733	0.112635	0.0957514	0.0247435	0.155465	0.00283342	0.104273	0.00283342	0.107329	0.613827	0.242007	0.0692709	0.0709308	0.0692709	0.0738764	0.0151891	0.109666	0.00174235	0.0810283	0.00174235	0.0834192	0.0243041	0.0783165	0.0243041	0.0813303	FALSE
chr11	13239089	T	C	chr11_13239089_T_C	-0.0691517	0.201835	0.0835717	0.199831	0.0192991	0.250389	-0.00193039	0.232371	0.00212378	0.230119	0.58942	0.255298	-0.0413648	0.151459	0.0500869	0.149955	0.0114284	0.170983	-0.00116263	0.175091	0.00127921	0.17385	-0.0150468	0.171868	0.0183273	0.169303	FALSE
chr11	13239196	G	A	chr11_13239196_G_A	-0.0857699	0.159448	0.0857699	0.153875	0.024635	0.152023	-0.00214871	0.148316	0.00214871	0.143678	0.552646	0.275665	-0.0474345	0.128864	0.0474345	0.124038	0.0136289	0.127201	-0.00118868	0.121141	0.00118868	0.117296	-0.0196024	0.123475	0.0196024	0.11871	FALSE
chr11	13239335	C	A	chr11_13239335_C_A	-0.00539189	0.735899	0.00930174	0.732515	0.00874222	0.673025	-5.59537e-05	0.730089	8.4045e-05	0.724988	0.49338	0.310029	-0.00271337	0.526228	0.00462924	0.52433	0.00430454	0.418826	-2.80968e-05	0.559031	4.18171e-05	0.55643	-0.00122902	0.645547	0.00221668	0.642263	FALSE
chr11	13250221	C	T	chr11_13250221_C_T	-0.144363	0.0768793	0.144363	0.0740472	0.033935	0.0901243	-0.00557256	0.0756906	0.00557256	0.0733052	0.171286	0.631747	-0.0241277	0.225459	0.0241277	0.21857	0.00551197	0.35328	-0.000893154	0.152702	0.000893154	0.148067	-0.0345285	0.0542187	0.0345285	0.0520851	FALSE
chr11	13250482	C	T	chr11_13250482_C_T	-0.0286399	0.430323	0.0286399	0.414817	0.00944031	0.627631	-0.000268896	0.490886	0.000268896	0.47375	0.155433	0.657082	-0.00443762	0.535626	0.00443762	0.52267	0.00147102	0.678177	-4.1787e-05	0.558406	4.1787e-05	0.543345	-0.00681519	0.349943	0.00681519	0.336706	FALSE
chr11	13258954	G	A	chr11_13258954_G_A	-0.0162335	0.570563	0.0193105	0.558192	0.0101117	0.583814	-0.000234129	0.573557	0.000254171	0.561435	0.171683	0.628739	-0.00235205	0.634732	0.00300354	0.625052	0.0016652	0.654884	-3.50901e-05	0.626605	3.93335e-05	0.616335	-0.00385696	0.478748	0.00467949	0.468251	FALSE
chr11	13259009	G	A	chr11_13259009_G_A	-0.0238006	0.513623	0.023818	0.50153	0.00802011	0.721063	-0.000238651	0.578536	0.000238736	0.566043	0.207385	0.576041	-0.00461676	0.574425	0.00462079	0.565443	0.00162893	0.658121	-4.65852e-05	0.607632	4.66048e-05	0.597561	-0.00584975	0.426592	0.00585611	0.416004	FALSE
chr11	13259088	G	C	chr11_13259088_G_C	-0.0356387	0.371998	0.0356387	0.358892	0.0095235	0.621123	-0.000338419	0.446472	0.000338419	0.43038	0.253508	0.51531	-0.00901344	0.407583	0.00901344	0.396874	0.00243428	0.5633	-8.61323e-05	0.45059	8.61323e-05	0.437648	-0.00896994	0.281586	0.00896994	0.270523	FALSE
chr11	13259780	T	A	chr11_13259780_T_A	-0.0145384	0.633091	0.0145384	0.615993	0.00505899	0.938647	-7.70972e-05	0.755625	7.70972e-05	0.737056	0.315528	0.448184	-0.00481793	0.529456	0.00481793	0.517224	0.00163327	0.656389	-2.59083e-05	0.643784	2.59083e-05	0.628089	-0.00367753	0.523001	0.00367753	0.507781	FALSE
chr11	13260010	C	A	chr11_13260010_C_A	-0.0207353	0.526048	0.0207353	0.509101	0.00920682	0.641151	-0.000199484	0.558722	0.000199484	0.54021	0.272195	0.493849	-0.00571262	0.489577	0.00571262	0.477467	0.00254644	0.555183	-5.61188e-05	0.521888	5.61188e-05	0.507892	-0.00527335	0.417508	0.00527335	0.403759	FALSE
chr11	13260033	A	G	chr11_13260033_A_G	0.00642311	0.782049	0.00642311	0.799284	0.00697889	0.799992	4.89399e-05	0.79576	4.89399e-05	0.814356	0.266372	0.500461	0.00180625	0.675122	0.00180625	0.690186	0.00192594	0.622075	1.40506e-05	0.70582	1.40506e-05	0.722527	0.00162123	0.69655	0.00162123	0.713726	FALSE
chr11	13276938	T	C	chr11_13276938_T_C	-0.0498957	0.267431	0.0498957	0.25681	0.0157081	0.332072	-0.000817634	0.276099	0.000817634	0.266586	0.894136	0.0356928	-0.0444373	0.126703	0.0444373	0.122561	0.0140105	0.123737	-0.000726476	0.160595	0.000726476	0.155557	-0.00287883	0.592865	0.00287883	0.576181	FALSE
[truncated: 48,865,315 more chars]
